# Unbiased sequencing of *Mycobacterium tuberculosis* urinary cell-free DNA reveals extremely short fragment lengths

**DOI:** 10.1101/2021.06.22.21258723

**Authors:** Amy Oreskovic, Adam Waalkes, Elizabeth A. Holmes, Christopher A. Rosenthal, Douglas P.K. Wilson, Adrienne E. Shapiro, Paul K. Drain, Barry R. Lutz, Stephen J. Salipante

## Abstract

Urine cell-free DNA (cfDNA) presents an attractive target for diagnosing pulmonary *Mycobacterium tuberculosis* (TB) infection but has not been thoroughly characterized. Here, we aimed to investigate the size and composition of TB-derived urine cfDNA with minimal bias using next-generation DNA sequencing (NGS). To enable analysis of highly fragmented urine cfDNA, we used a combination of DNA extraction (Q sepharose) and single-stranded sequence library preparation methods demonstrated to recover short, highly degraded cfDNA fragments. We examined urine cfDNA from ten HIV-positive patients with confirmed pulmonary TB (nine of which had TB cfDNA detectable by qPCR) and two TB-negative controls. TB-derived cfDNA was identifiable by NGS from all TB-positive patients. TB urine cfDNA was significantly shorter than human urine cfDNA, with median fragment lengths of ≤19–52 bp and 42–92 bp, respectively. TB cfDNA abundance increased exponentially with decreased fragment length, with a peak fragment length of ≤19 bp in most samples. Our methodology also revealed a larger fraction of short human genomic cfDNA than previously reported, with peak fragment lengths of 29–53 bp. Urine cfDNA fragments spanned the TB genome with relative uniformity, but nucleic acids derived from multicopy elements were proportionately overrepresented, providing regions of inherent signal amplification beneficial for molecular diagnosis. This study demonstrates the potential of urine cfDNA as a diagnostic biomarker for TB and will inform improved design of TB urine cfDNA assays. Methods capable of targeting the shortest cfDNA fragments possible will be critical to maximize TB urine cfDNA detection sensitivity.

## Supplemental Dataset S1 for "Unbiased sequencing of *Mycobacterium tuberculosis* urinary cell-free DNA reveals extremely short fragment lengths" (part 1 of 3)

### Sheet: 005_report
Percentage of fragments covered by the clade rooted at this taxon	Number of fragments covered by the clade rooted at this taxon		(U)nclassified, (R)oot, (D)omain, (K)ingdom, (P)hylum, (C)lass, (O)rder, (F)amily, (G)enus, or (S)pecies	NCBI taxonomic ID number	Scientific name
0.38	106858	106858	U	0	unclassified
99.62	28156286	77459	R	1	root
98.9	27952538	212546	R1	131567	cellular organisms
95.34	26946143	0	D	2759	Eukaryota
95.34	26946143	0	D1	33154	Opisthokonta
95.34	26946143	0	K	33208	Metazoa
95.34	26946143	0	K1	6072	Eumetazoa
95.34	26946143	0	K2	33213	Bilateria
95.34	26946143	0	K3	33511	Deuterostomia
95.34	26946143	0	P	7711	Chordata
95.34	26946143	0	P1	89593	Craniata
95.34	26946143	0	P2	7742	Vertebrata
95.34	26946143	0	P3	7776	Gnathostomata
95.34	26946143	0	P4	117570	Teleostomi
95.34	26946143	0	P5	117571	Euteleostomi
95.34	26946143	0	P6	8287	Sarcopterygii
95.34	26946143	0	C	1338369	Dipnotetrapodomorpha
95.34	26946143	0	C1	32523	Tetrapoda
95.34	26946143	0	C2	32524	Amniota
95.34	26946143	0	C	40674	Mammalia
95.34	26946143	0	C1	32525	Theria
95.34	26946143	0	C2	9347	Eutheria
95.34	26946143	0	C3	1437010	Boreoeutheria
95.34	26946143	0	C4	314146	Euarchontoglires
95.34	26946143	0	O	9443	Primates
95.34	26946143	0	O1	376913	Haplorrhini
95.34	26946143	0	O2	314293	Simiiformes
95.34	26946143	0	O3	9526	Catarrhini
95.34	26946143	0	O4	314295	Hominoidea
95.34	26946143	0	F	9604	Hominidae
95.34	26946143	0	F1	207598	Homininae
95.34	26946143	0	G	9605	Homo
95.34	26946143	26946143	S	9606	Homo sapiens
2.81	793799	9734	D	2	Bacteria
2.74	774728	2511	D1	1783272	Terrabacteria group
1.84	519367	16	P	1239	Firmicutes
1.84	519135	87	C	91061	Bacilli
1.83	518087	23	O	1385	Bacillales
1.83	517824	0	F	90964	Staphylococcaceae
1.83	517820	72	G	1279	Staphylococcus
1.83	517386	517386	S	29382	Staphylococcus cohnii
0	136	136	S	1280	Staphylococcus aureus
0	73	73	S	1286	Staphylococcus simulans
0	38	38	S	1290	Staphylococcus hominis
0	33	33	S	1288	Staphylococcus xylosus
0	26	26	S	1282	Staphylococcus epidermidis
0	24	24	S	1283	Staphylococcus haemolyticus
0	16	16	S	28035	Staphylococcus lugdunensis
0	2	2	S	29388	Staphylococcus capitis
0	2	2	S	985002	Staphylococcus argenteus
0	2	2	S	46127	Staphylococcus felis
0	1	1	S	70255	Staphylococcus condimenti
0	1	1	S	33028	Staphylococcus saccharolyticus
0	1	1	S	46126	Staphylococcus chromogenes
0	1	0	G1	2815305	Staphylococcus intermedius group
0	1	1	S	283734	Staphylococcus pseudintermedius
0	1	0	G1	91994	unclassified Staphylococcus
0	1	1	S	1912064	Staphylococcus sp. MI 10-1553
0	1	1	S	214473	Staphylococcus nepalensis
0	1	1	S	29385	Staphylococcus saprophyticus
0	1	1	S	29378	Staphylococcus arlettae
0	1	1	S	1295	Staphylococcus schleiferi
0	1	1	S	2044912	Staphylococcus debuckii
0	2	0	G	69965	Macrococcus
0	1	1	S	1855823	Macrococcus canis
0	1	0	G1	2619255	unclassified Macrococcus
0	1	1	S	1898474	Macrococcus sp. IME1552
0	1	0	G	45669	Salinicoccus
0	1	1	S	407035	Salinicoccus halodurans
0	1	0	G	2803850	Mammaliicoccus
0	1	1	S	42858	Mammaliicoccus lentus
0	185	7	F	186817	Bacillaceae
0	134	24	G	1386	Bacillus
0	74	6	G1	86661	Bacillus cereus group
0	56	6	S	1428	Bacillus thuringiensis
0	49	0	S1	180854	Bacillus thuringiensis serovar huazhongensis
0	49	49	S2	527030	Bacillus thuringiensis serovar huazhongensis BGSC 4BD1
0	1	0	S1	180882	Bacillus thuringiensis serovar monterrey
0	1	1	S2	527022	Bacillus thuringiensis serovar monterrey BGSC 4AJ1
0	5	4	S	1396	Bacillus cereus
0	1	1	S1	526970	Bacillus cereus BGSC 6E1
0	2	2	S	64104	Bacillus pseudomycoides
0	2	2	S	1890302	Bacillus wiedmannii
0	2	2	S	2026186	Bacillus paranthracis
0	1	1	S	1405	Bacillus mycoides
0	17	2	G1	653685	Bacillus subtilis group
0	10	1	G2	1938374	Bacillus amyloliquefaciens group
0	9	9	S	492670	Bacillus velezensis
0	2	2	S	227866	Bacillus tequilensis
0	1	1	S	1423	Bacillus subtilis
0	1	1	S	119858	Bacillus sonorensis
0	1	1	S	483913	Bacillus inaquosorum
0	10	0	G1	185979	unclassified Bacillus (in: Bacteria)
0	1	1	S	352858	Bacillus sp. Y1
0	1	1	S	1565991	Bacillus sp. X1(2014)
0	1	1	S	2795526	Bacillus sp. V3
0	1	1	S	2779776	Bacillus sp. HD4P25
0	1	1	S	666686	Bacillus sp. 1NLA3E
0	1	1	S	2011012	Bacillus sp. FJAT-45348
0	1	1	S	2683680	Bacillus sp. ms-22
0	1	1	S	2760090	Bacillus sp. PAMC26568
0	1	1	S	2728853	Bacillus sp. CS13
0	1	1	S	2567941	Bacillus sp. DSL-17
0	2	2	S	1408	Bacillus pumilus
0	2	2	S	561879	Bacillus safensis
0	1	0	G1	1792192	Bacillus altitudinis complex
0	1	1	S	293387	Bacillus altitudinis
0	1	1	S	33932	Bacillus cohnii
0	1	1	S	1742359	Bacillus dafuensis
0	1	1	S	1397	Bacillus circulans
0	1	0	S	324767	Bacillus infantis
0	1	1	S1	1367477	Bacillus infantis NRRL B-14911
0	11	3	G	400634	Lysinibacillus
0	3	0	G1	2636778	unclassified Lysinibacillus
0	1	1	S	2070463	Lysinibacillus sp. SGAir0095
0	1	1	S	2072025	Lysinibacillus sp. YS11
0	1	1	S	2590012	Lysinibacillus sp. FJAT-51161
0	2	2	S	1421	Lysinibacillus sphaericus
0	2	2	S	2086577	Lysinibacillus timonensis
0	1	1	S	28031	Lysinibacillus fusiformis
0	5	3	G	84406	Virgibacillus
0	2	0	G1	2620237	unclassified Virgibacillus
0	1	1	S	403957	Virgibacillus sp. SK37
0	1	1	S	2700081	Virgibacillus sp. MSP4-1
0	5	3	G	129337	Geobacillus
0	1	1	G1	1505648	Geobacillus thermoleovorans group
0	1	0	G1	2642459	unclassified Geobacillus
0	1	1	S	581103	Geobacillus sp. Y4.1MC1
0	4	0	G	182709	Oceanobacillus
0	2	1	S	182710	Oceanobacillus iheyensis
0	1	1	S1	221109	Oceanobacillus iheyensis HTE831
0	2	2	S	2052660	Oceanobacillus zhaokaii
0	3	0	G	2675234	Alkalihalobacillus
0	1	1	S	79880	Alkalihalobacillus clausii
0	1	0	S	79885	Alkalihalobacillus pseudofirmus
0	1	1	S1	398511	Bacillus pseudofirmus OF4
0	1	1	S	86665	Alkalihalobacillus halodurans
0	3	0	G	2675229	Peribacillus
0	2	2	S	1407	Peribacillus psychrosaccharolyticus
0	1	1	S	421767	Peribacillus butanolivorans
0	2	0	G	150247	Anoxybacillus
0	2	1	G1	2639704	unclassified Anoxybacillus
0	1	1	S	1636720	Anoxybacillus sp. PDR2
0	1	0	G	704093	Anaerobacillus
0	1	1	S	1532552	Anaerobacillus isosaccharinicus
0	1	0	G	2800373	Priestia
0	1	1	S	1402861	Priestia filamentosa
0	1	0	G	2675233	Metabacillus
0	1	1	S	152268	Metabacillus litoralis
0	1	0	G	2651279	Pradoshia
0	1	0	G1	2651280	unclassified Pradoshia
0	1	1	S	2651284	Pradoshia sp. D12
0	1	0	G	1906945	Parageobacillus
0	1	1	S	1295642	Parageobacillus genomosp. 1
0	1	0	G	1329200	Fictibacillus
0	1	1	S	255247	Fictibacillus arsenicus
0	1	0	G	1276290	Caldibacillus
0	1	1	S	35841	Caldibacillus thermoamylovorans
0	1	0	G	1055323	Aeribacillus
0	1	1	S	33936	Aeribacillus pallidus
0	1	0	G	289201	Pontibacillus
0	1	0	G1	2628296	unclassified Pontibacillus
0	1	1	S	2777185	Pontibacillus sp. ALD_SL1
0	1	0	G	200903	Paraliobacillus
0	1	1	S	2213194	Paraliobacillus zengyii
0	1	0	G	74385	Gracilibacillus
0	1	0	G1	2625209	unclassified Gracilibacillus
0	1	1	S	2663022	Gracilibacillus sp. SCU50
0	37	0	F	186822	Paenibacillaceae
0	28	1	G	44249	Paenibacillus
0	7	0	G1	185978	unclassified Paenibacillus
0	1	1	S	2810347	Paenibacillus sp. TB2019
0	1	1	S	2023772	Paenibacillus sp. RUD330
0	1	1	S	2211212	Paenibacillus sp. DCT19
0	1	1	S	1536774	Paenibacillus sp. FSL H7-0357
0	1	1	S	1536770	Paenibacillus sp. FSL R5-0345
0	1	1	S	1536769	Paenibacillus sp. FSL P4-0081
0	1	1	S	2762320	Paenibacillus sp. PAMC21692
0	4	4	S	1406	Paenibacillus polymyxa
0	2	0	S	365617	Paenibacillus sabinae
0	2	2	S1	1268072	Paenibacillus sabinae T27
0	2	2	S	1338368	Paenibacillus lentus
0	2	2	S	44250	Paenibacillus alvei
0	1	1	S	2704463	Paenibacillus rhizovicinus
0	1	1	S	189426	Paenibacillus odorifer
0	1	1	S	61624	Paenibacillus mucilaginosus
0	1	1	S	2509456	Paenibacillus protaetiae
0	1	1	S	2495582	Paenibacillus albus
0	1	1	S	1712516	Paenibacillus baekrokdamisoli
0	1	0	S	159743	Paenibacillus terrae
0	1	1	S1	985665	Paenibacillus terrae HPL-003
0	1	1	S	1464	Paenibacillus larvae
0	1	1	S	162209	Paenibacillus naphthalenovorans
0	1	1	S	1763538	Paenibacillus crassostreae
0	4	1	G	55080	Brevibacillus
0	2	2	S	1393	Brevibacillus brevis
0	1	1	S	1465	Brevibacillus laterosporus
0	2	0	G	329857	Cohnella
0	2	0	G1	2636738	unclassified Cohnella
0	1	1	S	1619153	Cohnella sp. LGH
0	1	1	S	2728023	Cohnella sp. MFER-1
0	2	0	G	456492	Saccharibacillus
0	2	2	S	2583377	Saccharibacillus brassicae
0	1	0	F1	85151	Aneurinibacillus group
0	1	0	G	55079	Aneurinibacillus
0	1	1	S	1500254	Aneurinibacillus soli
0	8	0	F	186818	Planococcaceae
0	3	0	G	1372	Planococcus
0	2	2	S	1598147	Planococcus faecalis
0	1	1	S	1038856	Planococcus plakortidis
0	2	1	G	1569	Sporosarcina
0	1	1	S	1571	Sporosarcina ureae
0	1	0	G	160795	Ureibacillus
0	1	1	S	51173	Ureibacillus thermosphaericus
0	1	0	G	648802	Rummeliibacillus
0	1	1	S	241244	Rummeliibacillus stabekisii
0	1	0	G	651660	Paenisporosarcina
0	1	1	S	417367	Paenisporosarcina antarctica
0	8	0	F	186820	Listeriaceae
0	4	1	G	1637	Listeria
0	1	1	S	1643	Listeria welshimeri
0	1	1	S	1006155	Listeria weihenstephanensis
0	1	0	G1	2642072	unclassified Listeria
0	1	1	S	1844999	Listeria sp. PSOL-1
0	4	0	G	2755	Brochothrix
0	4	4	S	2756	Brochothrix thermosphacta
0	1	0	F	186821	Sporolactobacillaceae
0	1	0	G	2077	Sporolactobacillus
0	1	1	S	269673	Sporolactobacillus terrae
0	1	0	O1	539002	Bacillales incertae sedis
0	1	0	O2	539738	Bacillales Family XI. Incertae Sedis
0	1	0	G	1378	Gemella
0	1	1	S	1379	Gemella haemolysans
0	961	2	O	186826	Lactobacillales
0	823	0	F	81852	Enterococcaceae
0	819	2	G	1350	Enterococcus
0	783	783	S	1352	Enterococcus faecium
0	30	30	S	1351	Enterococcus faecalis
0	1	1	S	1354	Enterococcus hirae
0	1	1	S	37734	Enterococcus casseliflavus
0	1	1	S	1805431	Enterococcus saigonensis
0	1	1	S	2005703	Enterococcus wangshanyuanii
0	2	0	G	2737	Vagococcus
0	1	1	S	218144	Vagococcus carniphilus
0	1	1	S	633807	Vagococcus penaei
0	2	0	G	51668	Tetragenococcus
0	2	1	S	51669	Tetragenococcus halophilus
0	1	1	S1	945021	Tetragenococcus halophilus NBRC 12172
0	81	0	F	1300	Streptococcaceae
0	45	15	G	1301	Streptococcus
0	6	0	G1	2608887	unclassified Streptococcus
0	4	4	S	1759399	Streptococcus sp. A12
0	1	1	S	2598457	Streptococcus sp. KS 6
0	1	1	S	1316412	Streptococcus sp. HSISS3
0	3	3	S	1305	Streptococcus sanguinis
0	3	3	S	1308	Streptococcus thermophilus
0	3	0	G1	119603	Streptococcus dysgalactiae group
0	2	2	S	1334	Streptococcus dysgalactiae
0	1	0	S	1336	Streptococcus equi
0	1	1	S1	40041	Streptococcus equi subsp. zooepidemicus
0	2	0	G1	671232	Streptococcus anginosus group
0	1	1	S	1328	Streptococcus anginosus
0	1	1	S	76860	Streptococcus constellatus
0	2	0	S	45634	Streptococcus cristatus
0	2	2	S1	889201	Streptococcus cristatus ATCC 51100
0	2	2	S	28037	Streptococcus mitis
0	2	2	S	1335	Streptococcus equinus
0	1	1	S	1303	Streptococcus oralis
0	1	1	S	1825069	Streptococcus marmotae
0	1	1	S	400065	Streptococcus merionis
0	1	1	S	1314	Streptococcus pyogenes
0	1	1	S	1307	Streptococcus suis
0	1	0	S	1311	Streptococcus agalactiae
0	1	1	S1	1309807	Streptococcus agalactiae ILRI005
0	1	1	S	1313	Streptococcus pneumoniae
0	36	8	G	1357	Lactococcus
0	21	19	S	1358	Lactococcus lactis
0	2	1	S1	1360	Lactococcus lactis subsp. lactis
0	1	1	S2	684738	Lactococcus lactis subsp. lactis KF147
0	3	3	S	1359	Lactococcus cremoris
0	2	2	S	1366	Lactococcus raffinolactis
0	1	1	S	1363	Lactococcus garvieae
0	1	0	G1	2643510	unclassified Lactococcus
0	1	1	S	2592653	Lactococcus sp. KACC 19320
0	50	0	F	33958	Lactobacillaceae
0	17	3	G	1578	Lactobacillus
0	4	4	S	47770	Lactobacillus crispatus
0	2	1	G1	2620435	unclassified Lactobacillus
0	1	1	S	2099788	Lactobacillus sp. CBA3605
0	2	2	S	33959	Lactobacillus johnsonii
0	1	1	S	147802	Lactobacillus iners
0	1	1	S	227945	Lactobacillus ultunensis
0	1	1	S	109790	Lactobacillus jensenii
0	1	1	S	1600	Lactobacillus acetotolerans
0	1	1	S	1587	Lactobacillus helveticus
0	1	1	S	1584	Lactobacillus delbrueckii
0	14	0	G	2742598	Limosilactobacillus
0	13	13	S	1613	Limosilactobacillus fermentum
0	1	1	S	1598	Limosilactobacillus reuteri
0	3	0	G	46255	Weissella
0	1	1	S	155866	Weissella soli
0	1	1	S	1162633	Weissella diestrammenae
0	1	1	S	1631871	Weissella jogaejeotgali
0	3	0	G	2767842	Lactiplantibacillus
0	2	2	S	1590	Lactiplantibacillus plantarum
0	1	1	S	60520	Lactiplantibacillus paraplantarum
0	3	1	G	2767887	Ligilactobacillus
0	1	1	S	1622	Ligilactobacillus murinus
0	1	1	S	1624	Ligilactobacillus salivarius
0	2	1	G	2767879	Companilactobacillus
0	1	0	S	1612	Companilactobacillus farciminis
0	1	1	S1	936140	Lactobacillus farciminis KCTC 3681 = DSM 20184
0	1	0	G	2767893	Lentilactobacillus
0	1	1	S	1588	Lentilactobacillus hilgardii
0	1	1	G	1243	Leuconostoc
0	1	0	G	2767892	Secundilactobacillus
0	1	1	S	240427	Secundilactobacillus paracollinoides
0	1	0	G	2767888	Liquorilactobacillus
0	1	1	S	1618	Liquorilactobacillus mali
0	1	0	G	2767886	Levilactobacillus
0	1	1	S	1580	Levilactobacillus brevis
0	1	0	G	2767884	Lapidilactobacillus
0	1	1	S	51664	Lapidilactobacillus dextrinicus
0	1	0	G	2767874	Acetilactobacillus
0	1	1	S	1720083	Acetilactobacillus jinshanensis
0	1	0	G	1253	Pediococcus
0	1	1	S	51663	Pediococcus damnosus
0	5	0	F	186828	Carnobacteriaceae
0	2	0	G	1470540	Jeotgalibaca
0	2	2	S	1868794	Jeotgalibaca arthritidis
0	1	0	G	2747	Carnobacterium
0	1	0	S	147709	Carnobacterium inhibens
0	1	1	S1	1266845	Carnobacterium inhibens subsp. gilichinskyi
0	1	0	G	29393	Dolosigranulum
0	1	1	S	29394	Dolosigranulum pigrum
0	1	0	G	191769	Marinilactibacillus
0	1	0	G1	2632303	unclassified Marinilactibacillus
0	1	1	S	1911586	Marinilactibacillus sp. 15R
0	172	0	C	186801	Clostridia
0	150	0	O	186802	Eubacteriales
0	110	0	F	31979	Clostridiaceae
0	97	11	G	1485	Clostridium
0	24	22	S	1491	Clostridium botulinum
0	1	0	S1	36826	Clostridium botulinum A
0	1	1	S2	498214	Clostridium botulinum A3 str. Loch Maree
0	1	0	S1	36827	Clostridium botulinum B
0	1	0	S2	591968	Clostridium botulinum B1
0	1	1	S3	498213	Clostridium botulinum B1 str. Okra
0	8	0	G1	2614128	unclassified Clostridium
0	4	4	S	641107	Clostridium sp. DL-VIII
0	2	2	S	2320868	Clostridium sp. CT4
0	1	1	S	755731	Clostridium sp. BNL1100
0	1	1	S	2483110	Clostridium sp. JN-1
0	7	7	S	169679	Clostridium saccharobutylicum
0	4	3	S	1561	Clostridium baratii
0	1	1	S1	1415775	Clostridium baratii str. Sullivan
0	4	4	S	1520	Clostridium beijerinckii
0	3	3	S	94869	Clostridium gasigenes
0	3	3	S	36745	Clostridium saccharoperbutylacetonicum
0	3	3	S	1501	Clostridium pasteurianum
0	3	3	S	1502	Clostridium perfringens
0	3	3	S	1509	Clostridium sporogenes
0	3	3	S	182773	Clostridium isatidis
0	2	2	S	1216932	Clostridium bornimense
0	2	2	S	29341	Clostridium argentinense
0	2	2	S	1548	Clostridium scatologenes
0	2	0	S	217159	Clostridium carboxidivorans
0	2	2	S1	536227	Clostridium carboxidivorans P7
0	2	2	S	1504	Clostridium septicum
0	2	2	S	1494	Clostridium cochlearium
0	1	1	S	223919	Clostridium diolis
0	1	1	S	332101	Clostridium drakei
0	1	1	S	394958	Clostridium taeniosporum
0	1	1	S	1488	Clostridium acetobutylicum
0	1	1	S	84022	Clostridium aceticum
0	1	1	S	46867	Clostridium chauvoei
0	1	0	S	1542	Clostridium novyi
0	1	1	S1	386415	Clostridium novyi NT
0	1	1	S	1519	Clostridium tyrobutyricum
0	1	0	S	1493	Clostridium cellulovorans
0	1	1	S1	573061	Clostridium cellulovorans 743B
0	4	0	G	49082	Candidatus Arthromitus
0	4	0	G1	2638829	unclassified Candidatus Arthromitus
0	3	3	S	1041504	Candidatus Arthromitus sp. SFB-rat-Yit
0	1	0	S	49118	Candidatus Arthromitus sp. SFB-mouse
0	1	1	S1	1041809	Candidatus Arthromitus sp. SFB-mouse-Yit
0	4	0	G	1769729	Hathewaya
0	4	4	S	1498	Hathewaya histolytica
0	1	0	G	1266	Sarcina
0	1	0	G1	2619470	unclassified Sarcina
0	1	1	S	2726954	Sarcina sp. JB2
0	1	0	G	44258	Caloramator
0	1	0	G1	2629145	unclassified Caloramator
0	1	1	S	2576307	Caloramator sp. E03
0	1	0	G	114627	Alkaliphilus
0	1	0	S	208226	Alkaliphilus metalliredigens
0	1	1	S1	293826	Alkaliphilus metalliredigens QYMF
0	1	0	G	171003	Caloranaerobacter
0	1	1	S	116090	Caloranaerobacter azorensis
0	1	0	G	390805	Geosporobacter
0	1	1	S	1424294	Geosporobacter ferrireducens
0	15	0	F	186803	Lachnospiraceae
0	5	0	G	572511	Blautia
0	2	2	S	33035	Blautia producta
0	2	2	S	1912897	Blautia argi
0	1	0	G1	2648079	unclassified Blautia
0	1	1	S	2779518	Blautia sp. LZLJ-3
0	2	0	G	33042	Coprococcus
0	2	2	S	116085	Coprococcus catus
0	2	0	G	207244	Anaerostipes
0	1	1	S	649756	Anaerostipes hadrus
0	1	1	S	1229621	Anaerostipes rhamnosivorans
0	1	0	G	830	Butyrivibrio
0	1	1	S	831	Butyrivibrio fibrisolvens
0	1	0	G	28050	Lachnospira
0	1	0	S	39485	Lachnospira eligens
0	1	1	S1	515620	[Eubacterium] eligens ATCC 27750
0	1	1	G	698776	Cellulosilyticum
0	1	0	G	1164882	Lachnoanaerobaculum
0	1	1	S	617123	Lachnoanaerobaculum umeaense
0	1	0	G	1506553	Lachnoclostridium
0	1	0	S	89153	[Clostridium] hylemonae
0	1	1	S1	553973	[Clostridium] hylemonae DSM 15053
0	1	0	G	2316020	Mediterraneibacter
0	1	0	S	33039	[Ruminococcus] torques
0	1	1	S1	657313	[Ruminococcus] torques L2-14
0	11	0	F	186804	Peptostreptococcaceae
0	5	0	G	1870884	Clostridioides
0	5	5	S	1496	Clostridioides difficile
0	2	0	G	1501226	Romboutsia
0	2	0	G1	2626894	unclassified Romboutsia
0	2	2	S	2724150	Romboutsia sp. CE17
0	2	0	G	1849828	Paeniclostridium
0	2	2	S	1505	Paeniclostridium sordellii
0	1	0	G	44259	Filifactor
0	1	0	S	143361	Filifactor alocis
0	1	1	S1	546269	Filifactor alocis ATCC 35896
0	1	0	G	186831	Acetoanaerobium
0	1	1	S	1511	Acetoanaerobium sticklandii
0	5	0	F	186806	Eubacteriaceae
0	3	0	G	1730	Eubacterium
0	2	0	G1	2624479	unclassified Eubacterium
0	2	2	S	2764325	Eubacterium sp. NSJ-61
0	1	1	S	1736	Eubacterium limosum
0	2	0	G	33951	Acetobacterium
0	1	0	S	33952	Acetobacterium woodii
0	1	1	S1	931626	Acetobacterium woodii DSM 1030
0	1	0	G1	2638182	unclassified Acetobacterium
0	1	1	S	2184575	Acetobacterium sp. KB-1
0	4	0	F	216572	Oscillospiraceae
0	1	0	G	35829	Acetivibrio
0	1	1	S	1515	Acetivibrio thermocellus
0	1	0	G	253238	Ethanoligenens
0	1	1	S	253239	Ethanoligenens harbinense
0	1	0	G	946234	Flavonifractor
0	1	1	S	292800	Flavonifractor plautii
0	1	0	G	1508657	Ruminiclostridium
0	1	0	S	1521	Ruminiclostridium cellulolyticum
0	1	1	S1	394503	Ruminiclostridium cellulolyticum H10
0	3	0	F	186807	Peptococcaceae
0	1	0	G	1562	Desulfotomaculum
0	1	0	S	59610	Desulfotomaculum reducens
0	1	1	S1	349161	Desulfotomaculum reducens MI-1
0	1	0	G	36853	Desulfitobacterium
0	1	0	S	36854	Desulfitobacterium dehalogenans
0	1	1	S1	756499	Desulfitobacterium dehalogenans ATCC 51507
0	1	0	G	2282742	Desulfofarcimen
0	1	0	S	58138	Desulfofarcimen acetoxidans
0	1	1	S1	485916	Desulfofarcimen acetoxidans DSM 771
0	2	0	O1	538999	Eubacteriales incertae sedis
0	2	0	G	2039302	Monoglobus
0	2	2	S	1981510	Monoglobus pectinilyticus
0	16	0	O	68295	Thermoanaerobacterales
0	10	0	F	543371	Thermoanaerobacterales Family III. Incertae Sedis
0	9	1	G	44000	Caldicellulosiruptor
0	3	0	S	413889	Caldicellulosiruptor kronotskyensis
0	3	3	S1	632348	Caldicellulosiruptor kronotskyensis 2002
0	3	0	G1	2622462	unclassified Caldicellulosiruptor
0	3	3	S	2806205	Caldicellulosiruptor sp. YA01
0	1	0	S	44001	Caldicellulosiruptor saccharolyticus
0	1	1	S1	351627	Caldicellulosiruptor saccharolyticus DSM 8903
0	1	0	S	55205	Caldicellulosiruptor owensensis
0	1	1	S1	632518	Caldicellulosiruptor owensensis OL
0	1	0	G	28895	Thermoanaerobacterium
0	1	0	G1	2622527	unclassified Thermoanaerobacterium
0	1	1	S	1550240	Thermoanaerobacterium sp. RBIITD
0	4	0	F	186814	Thermoanaerobacteraceae
0	3	2	G	1754	Thermoanaerobacter
0	1	0	S	106578	Thermoanaerobacter siderophilus
0	1	1	S1	880478	Thermoanaerobacter siderophilus SR4
0	1	0	G	249529	Caldanaerobacter
0	1	0	S	911092	Caldanaerobacter subterraneus
0	1	0	S1	119072	Caldanaerobacter subterraneus subsp. tengcongensis
0	1	1	S2	273068	Caldanaerobacter subterraneus subsp. tengcongensis MB4
0	2	0	F	227387	Thermodesulfobiaceae
0	2	0	G	227388	Thermodesulfobium
0	1	0	S	184064	Thermodesulfobium narugense
0	1	1	S1	747365	Thermodesulfobium narugense DSM 14796
0	1	1	S	1794699	Thermodesulfobium acidiphilum
0	3	0	O	53433	Halanaerobiales
0	2	0	F	972	Halanaerobiaceae
0	2	0	G	46466	Halocella
0	2	0	G1	2640322	unclassified Halocella
0	2	2	S	2382161	Halocella sp. SP3-1
0	1	0	F	53434	Halobacteroidaceae
0	1	0	G	28186	Acetohalobium
0	1	0	S	28187	Acetohalobium arabaticum
0	1	1	S1	574087	Acetohalobium arabaticum DSM 5501
0	3	0	O	2770089	Thermosediminibacterales
0	2	0	F	2770092	Tepidanaerobacteraceae
0	2	0	G	499228	Tepidanaerobacter
0	2	0	S	499229	Tepidanaerobacter acetatoxydans
0	2	2	S1	1209989	Tepidanaerobacter acetatoxydans Re1
0	1	0	F	2770093	Thermosediminibacteraceae
0	1	0	G	291988	Thermosediminibacter
0	1	0	S	291990	Thermosediminibacter oceani
0	1	1	S1	555079	Thermosediminibacter oceani DSM 16646
0	26	0	C	1737404	Tissierellia
0	25	0	O	1737405	Tissierellales
0	14	0	F	1737406	Tissierellaceae
0	10	0	G	1354809	Keratinibaculum
0	10	10	S	1278232	Keratinibaculum paraultunense
0	3	0	G	2794837	Schnuerera
0	3	0	S	45497	Schnuerera ultunensis
0	3	3	S1	1288971	[Clostridium] ultunense Esp
0	1	0	G	41273	Tissierella
0	1	0	G1	2638726	unclassified Tissierella
0	1	1	S	2507161	Tissierellia sp. JN-28
0	9	0	F	1570339	Peptoniphilaceae
0	3	0	G	162289	Peptoniphilus
0	3	3	S	54005	Peptoniphilus harei
0	3	1	G	165779	Anaerococcus
0	1	0	S	33034	Anaerococcus prevotii
0	1	1	S1	525919	Anaerococcus prevotii DSM 20548
0	1	1	S	33037	Anaerococcus vaginalis
0	2	0	G	150022	Finegoldia
0	2	1	S	1260	Finegoldia magna
0	1	1	S1	525282	Finegoldia magna ATCC 53516
0	1	0	G	543311	Parvimonas
0	1	1	S	33033	Parvimonas micra
0	2	0	F	2042895	Gottschalkiaceae
0	2	0	G	1505664	Gottschalkia
0	2	0	S	1556	Gottschalkia acidurici
0	2	2	S1	1128398	Gottschalkia acidurici 9a
0	1	0	C1	1737407	Tissierellia incertae sedis
0	1	0	G	190972	Sedimentibacter
0	1	0	G1	2649220	unclassified Sedimentibacter
0	1	1	S	2816908	Sedimentibacter sp. zth1
0	10	0	C	909932	Negativicutes
0	7	0	O	909929	Selenomonadales
0	4	0	F	1843491	Selenomonadaceae
0	3	0	G	970	Selenomonas
0	3	0	G1	2637378	unclassified Selenomonas
0	2	2	S	712528	Selenomonas sp. oral taxon 126
0	1	1	S	2754044	Selenomonas sp. Marseille-Q3039
0	1	0	G	864	Pectinatus
0	1	1	S	865	Pectinatus frisingensis
0	3	0	F	1843490	Sporomusaceae
0	3	0	G	365348	Pelosinus
0	2	0	G1	2629460	unclassified Pelosinus
0	2	2	S	484770	Pelosinus sp. UFO1
0	1	0	S	365349	Pelosinus fermentans
0	1	1	S1	1192197	Pelosinus fermentans JBW45
0	3	0	O	1843489	Veillonellales
0	3	0	F	31977	Veillonellaceae
0	2	0	G	29465	Veillonella
0	2	2	S	29466	Veillonella parvula
0	1	0	G	39948	Dialister
0	1	1	S	2161821	Dialister massiliensis
0	8	0	C	526524	Erysipelotrichia
0	8	0	O	526525	Erysipelotrichales
0	7	1	F	128827	Erysipelotrichaceae
0	4	0	G	1505663	Erysipelatoclostridium
0	4	4	S	1547	Erysipelatoclostridium ramosum
0	1	0	G	2678885	Faecalibacillus
0	1	1	S	1982626	Faecalibacillus intestinalis
0	1	0	G	2749267	Amedibacterium
0	1	1	S	2583452	Amedibacterium intestinale
0	1	0	F	2810281	Turicibacteraceae
0	1	0	G	191303	Turicibacter
0	1	1	S	154288	Turicibacter sanguinis
0.89	252742	0	P	201174	Actinobacteria
0.89	252733	26	C	1760	Actinomycetia
0.89	251291	0	O	85011	Streptomycetales
0.89	251291	0	F	2062	Streptomycetaceae
0.89	251290	15	G	1883	Streptomyces
0.89	251199	0	S	1916	Streptomyces lividans
0.89	251199	251199	S1	1200984	Streptomyces lividans 1326
0	35	7	G1	2593676	unclassified Streptomyces
0	2	2	S	1855352	Streptomyces sp. TLI_053
0	2	2	S	2768069	Streptomyces sp. CRXT-Y-14
0	1	1	S	1442032	Streptomyces sp. Z022
0	1	1	S	2730915	Streptomyces sp. Z423-1
0	1	1	S	2078691	Streptomyces sp. CB01881
0	1	1	S	2072505	Streptomyces sp. Go-475
0	1	1	S	2717324	Streptomyces sp. QMT-12
0	1	1	S	1262452	Streptomyces sp. 769
0	1	1	S	1964449	Streptomyces sp. 3211
0	1	1	S	2692234	Streptomyces sp. GS7
0	1	1	S	1961713	Streptomyces sp. MOE7
0	1	1	S	2721243	Streptomyces sp. RLB1-33
0	1	1	S	1882757	Streptomyces sp. 3214.6
0	1	1	S	1561022	Streptomyces sp. CCM_MD2014
0	1	1	S	1841249	Streptomyces sp. RTd22
0	1	1	S	1736046	Streptomyces sp. SM18
0	1	1	S	2594463	Streptomyces sp. S1D4-23
0	1	1	S	2099583	Streptomyces sp. ICC1
0	1	1	S	2203204	Streptomyces sp. WAC 01438
0	1	1	S	2202000	Streptomyces sp. NEAU-S7GS2
0	1	1	S	2136401	Streptomyces sp. YIM 121038
0	1	1	S	2768068	Streptomyces sp. CRPJ-33
0	1	1	S	2751189	Streptomyces sp. NEAU-sy36
0	1	1	S	2750025	Streptomyces sp. CB00271
0	1	1	S	2750011	Streptomyces sp. Rer75
0	1	1	S	2099584	Streptomyces sp. ICC4
0	3	3	S	54571	Streptomyces venezuelae
0	2	2	S	1888	Streptomyces albus
0	2	2	S	36818	Streptomyces subrutilus
0	2	1	S	38300	Streptomyces pristinaespiralis
0	1	1	S1	457429	Streptomyces pristinaespiralis ATCC 25486
0	2	2	S	47763	Streptomyces lydicus
0	2	2	S	193462	Streptomyces niveus
0	1	1	S	68270	Streptomyces spectabilis
0	1	0	S	35621	Streptomyces mobaraensis
0	1	1	S1	1223523	Streptomyces mobaraensis NBRC 13819 = DSM 40847
0	1	1	S	2763006	Streptomyces buecherae
0	1	1	S	2662397	Streptomyces fagopyri
0	1	0	S	42684	Streptomyces collinus
0	1	1	S1	1214242	Streptomyces collinus Tu 365
0	1	1	S	2014920	Streptomyces capitiformicae
0	1	1	S	51201	Streptomyces griseocarneus
0	1	1	S	1977088	Streptomyces ficellus
0	1	1	S	66374	Streptomyces nojiriensis
0	1	1	S	66892	Streptomyces gardneri
0	1	1	S	67345	Streptomyces prasinus
0	1	0	S	68246	Streptomyces olivoreticuli
0	1	1	S1	284034	Streptomyces olivoreticuli subsp. olivoreticuli
0	1	0	G1	1477431	Streptomyces albidoflavus group
0	1	1	S	1886	Streptomyces albidoflavus
0	1	1	S	73044	Streptomyces seoulensis
0	1	1	S	83291	Streptomyces armeniacus
0	1	1	S	146923	Streptomyces parvulus
0	1	1	S	1929477	Streptomyces solisilvae
0	1	1	S	285570	Streptomyces asterosporus
0	1	1	S	1616117	Streptomyces formicae
0	1	1	S	553510	Streptomyces gilvosporeus
0	1	1	S	1176198	Streptomyces harbinensis
0	1	0	S	1226757	Streptomyces rapamycinicus
0	1	1	S1	1343740	Streptomyces rapamycinicus NRRL 5491
0	1	1	S	1355015	Streptomyces pluripotens
0	1	1	S	1437453	Streptomyces leeuwenhoekii
0	1	1	S	33899	Streptomyces galilaeus
0	1	1	S	1889	Streptomyces ambofaciens
0	1	1	S	1901	Streptomyces clavuligerus
0	1	0	S	1898	Streptomyces cacaoi
0	1	1	S1	249586	Streptomyces cacaoi subsp. asoensis
0	1	0	G	2063	Kitasatospora
0	1	0	G1	2633591	unclassified Kitasatospora
0	1	1	S	2742135	Kitasatospora sp. NA04385
0	737	0	O	85007	Corynebacteriales
0	601	3	F	1762	Mycobacteriaceae
0	586	0	G	1763	Mycobacterium
0	381	0	G1	2642494	unclassified Mycobacterium
0	379	379	S	2675523	Mycobacterium sp. DL440
0	1	1	S	1547487	Mycobacterium sp. ELW1
0	1	1	S	1936029	Mycobacterium sp. MS1601
0	154	0	G1	77643	Mycobacterium tuberculosis complex
0	154	0	S	1773	Mycobacterium tuberculosis
0	154	154	S1	115862	Mycobacterium tuberculosis variant caprae
0	34	34	S	1769	Mycobacterium leprae
0	13	13	S	1768	Mycobacterium kansasii
0	1	1	S	1809	Mycobacterium ulcerans
0	1	0	G1	2249310	Mycobacterium simiae complex
0	1	1	S	220927	Mycobacterium saskatchewanense
0	1	1	S	1389713	Mycobacterium paragordonae
0	1	0	G1	120793	Mycobacterium avium complex (MAC)
0	1	1	S	1764	Mycobacterium avium
0	10	1	G	1866885	Mycolicibacterium
0	2	2	S	319706	Mycolicibacterium phocaicum
0	1	1	S	444597	Mycolicibacterium insubricum
0	1	1	S	67081	Mycolicibacterium alvei
0	1	1	S	216929	Mycolicibacterium psychrotolerans
0	1	1	S	1804	Mycolicibacterium gilvum
0	1	0	S	1800	Mycolicibacterium chubuense
0	1	1	S1	710421	Mycolicibacterium chubuense NBB4
0	1	1	S	1771	Mycolicibacterium phlei
0	1	1	S	1766	Mycolicibacterium fortuitum
0	1	0	G	670516	Mycobacteroides
0	1	0	S	36809	Mycobacteroides abscessus
0	1	0	S1	319705	Mycobacteroides abscessus subsp. bolletii
0	1	1	S2	1091046	Mycobacteroides abscessus subsp. bolletii BD
0	1	0	G	1073531	Mycolicibacter
0	1	1	S	1118379	Mycolicibacter minnesotensis
0	121	0	F	1653	Corynebacteriaceae
0	121	10	G	1716	Corynebacterium
0	62	62	S	38304	Corynebacterium tuberculostearicum
0	8	8	S	1979527	Corynebacterium kefirresidentii
0	7	5	S	38289	Corynebacterium jeikeium
0	2	2	S1	306537	Corynebacterium jeikeium K411
0	5	0	G1	2624378	unclassified Corynebacterium
0	2	2	S	2675219	Corynebacterium sp. 2039
0	1	1	S	2778078	Corynebacterium sp. FDAARGOS 1242
0	1	1	S	2763010	Corynebacterium sp. zg-917
0	1	1	S	2599641	Corynebacterium sp. sy039
0	3	3	S	161899	Corynebacterium singulare
0	2	2	S	401472	Corynebacterium ureicelerivorans
0	2	2	S	38301	Corynebacterium minutissimum
0	2	0	S	38288	Corynebacterium genitalium
0	2	2	S1	585529	Corynebacterium genitalium ATCC 33030
0	2	2	S	136857	Corynebacterium testudinoris
0	2	2	S	146827	Corynebacterium simulans
0	2	0	S	160386	Corynebacterium casei
0	2	2	S1	1285583	Corynebacterium casei LMG S-19264
0	2	2	S	169292	Corynebacterium aurimucosum
0	1	0	S	152794	Corynebacterium efficiens
0	1	1	S1	196164	Corynebacterium efficiens YS-314
0	1	1	S	156976	Corynebacterium riegelii
0	1	1	S	161895	Corynebacterium phocae
0	1	1	S	43990	Corynebacterium segmentosum
0	1	1	S	1050174	Corynebacterium epidermidicanis
0	1	1	S	43768	Corynebacterium matruchotii
0	1	0	S	191493	Corynebacterium sphenisci
0	1	1	S1	1437874	Corynebacterium sphenisci DSM 44792
0	1	1	S	43769	Corynebacterium propinquum
0	1	1	S	1717	Corynebacterium diphtheriae
0	1	1	S	38290	Corynebacterium macginleyi
0	1	1	S	1724	Corynebacterium renale
0	1	1	S	36808	Corynebacterium bovis
0	9	0	F	85025	Nocardiaceae
0	7	2	G	1827	Rhodococcus
0	5	0	G1	192944	unclassified Rhodococcus
0	2	2	S	2499145	Rhodococcus sp. X156
0	1	1	S	2054902	Rhodococcus sp. AQ5-07
0	1	1	S	679318	Rhodococcus sp. WMMA185
0	1	1	S	2594007	Rhodococcus sp. WB9
0	2	0	G	1817	Nocardia
0	1	1	S	135487	Nocardia cyriacigeorgica
0	1	1	S	455432	Nocardia terpenica
0	2	0	F	2805586	Lawsonellaceae
0	2	0	G	1847725	Lawsonella
0	2	2	S	1528099	Lawsonella clevelandensis
0	1	0	F	85026	Gordoniaceae
0	1	0	G	2053	Gordonia
0	1	0	S	84595	Gordonia polyisoprenivorans
0	1	1	S1	1112204	Gordonia polyisoprenivorans VH2
0	1	0	F	85028	Tsukamurellaceae
0	1	0	G	2060	Tsukamurella
0	1	1	S	2061	Tsukamurella paurometabola
0	1	0	F	85029	Dietziaceae
0	1	0	G	37914	Dietzia
0	1	1	S	499555	Dietzia timorensis
0	1	0	F	316606	Segniliparaceae
0	1	0	G	286801	Segniliparus
0	1	0	S	286802	Segniliparus rotundus
0	1	1	S1	640132	Segniliparus rotundus DSM 44985
0	520	0	O	85009	Propionibacteriales
0	510	7	F	31957	Propionibacteriaceae
0	498	6	G	1912216	Cutibacterium
0	479	478	S	1747	Cutibacterium acnes
0	1	0	S1	1734925	Cutibacterium acnes subsp. acnes
0	1	1	S2	1114967	Cutibacterium acnes TypeIA2 P.acn17
0	11	11	S	33011	Cutibacterium granulosum
0	2	1	S	33010	Cutibacterium avidum
0	1	1	S1	1170318	Cutibacterium avidum 44067
0	4	0	G	72763	Tessaracoccus
0	2	2	S	399497	Tessaracoccus flavescens
0	1	1	S	1610493	Tessaracoccus flavus
0	1	1	S	2161816	Tessaracoccus timonensis
0	1	0	G	1743	Propionibacterium
0	1	0	G1	2608905	unclassified Propionibacterium
0	1	1	S	671223	Propionibacterium sp. oral taxon 193
0	8	0	F	85015	Nocardioidaceae
0	4	0	G	1839	Nocardioides
0	3	0	G1	2615069	unclassified Nocardioides
0	1	1	S	2017486	Nocardioides sp. S5
0	1	1	S	2714939	Nocardioides sp. HDW12B
0	1	1	S	2582905	Nocardioides sp. S-1144
0	1	1	S	1643322	Nocardioides ungokensis
0	2	0	G	86795	Marmoricola
0	2	2	S	642780	Marmoricola scoriae
0	1	0	G	2040	Aeromicrobium
0	1	1	S	2662028	Aeromicrobium yanjiei
0	1	0	G	116071	Micropruina
0	1	1	S	75385	Micropruina glycogenica
0	2	0	F	2805400	Actinopolymorphaceae
0	2	0	G	117156	Actinopolymorpha
0	2	2	S	117157	Actinopolymorpha singaporensis
0	80	1	O	85006	Micrococcales
0	33	0	F	1268	Micrococcaceae
0	9	6	G	1269	Micrococcus
0	3	3	S	1270	Micrococcus luteus
0	8	0	G	1663	Arthrobacter
0	8	0	G1	235627	unclassified Arthrobacter
0	4	4	S	1704044	Arthrobacter sp. ERGS1:01
0	1	1	S	290399	Arthrobacter sp. FB24
0	1	1	S	2600159	Arthrobacter sp. UKPF54-2
0	1	1	S	1849032	Arthrobacter sp. U41
0	1	1	S	1494608	Arthrobacter sp. PAMC 25486
0	8	0	G	32207	Rothia
0	6	5	S	43675	Rothia mucilaginosa
0	1	1	S1	680646	Rothia mucilaginosa DY-18
0	1	1	S	169480	Rothia amarae
0	1	1	S	172042	Rothia aeria
0	3	0	G	57493	Kocuria
0	1	1	S	72000	Kocuria rhizophila
0	1	1	S	446860	Kocuria flava
0	1	0	G1	2649579	unclassified Kocuria
0	1	1	S	2719588	Kocuria sp. KD4
0	2	0	G	596707	Sinomonas
0	1	1	S	37927	Sinomonas atrocyanea
0	1	0	G1	2646595	unclassified Sinomonas
0	1	1	S	2020377	Sinomonas sp. R1AF57
0	2	0	G	1742993	Pseudarthrobacter
0	2	1	G1	2647000	unclassified Pseudarthrobacter
0	1	1	S	2697569	Pseudarthrobacter sp. YJ56
0	1	0	G	1742989	Glutamicibacter
0	1	1	S	1775880	Glutamicibacter mishrai
0	25	1	F	85023	Microbacteriaceae
0	11	1	G	33882	Microbacterium
0	3	0	G1	2609290	unclassified Microbacterium
0	1	1	S	1906274	Microbacterium sp. JZ31
0	1	1	S	1906742	Microbacterium sp. BH-3-3-3
0	1	1	S	1916917	Microbacterium sp. 1.5R
0	2	2	S	104336	Microbacterium foliorum
0	1	1	S	36805	Microbacterium aurum
0	1	1	S	162426	Microbacterium hominis
0	1	1	S	2509458	Microbacterium protaetiae
0	1	1	S	1072463	Microbacterium lemovicicum
0	1	1	S	904291	Microbacterium sediminis
0	3	0	G	33886	Rathayibacter
0	2	0	G1	2609250	unclassified Rathayibacter
0	1	1	S	2609253	Rathayibacter sp. VKM Ac-2760
0	1	1	S	2609257	Rathayibacter sp. VKM Ac-2804
0	1	1	S	145458	Rathayibacter toxicus
0	2	0	G	110932	Leifsonia
0	1	0	S	1575	Leifsonia xyli
0	1	0	S1	59736	Leifsonia xyli subsp. xyli
0	1	1	S2	281090	Leifsonia xyli subsp. xyli str. CTCB07
0	1	0	G1	2663824	unclassified Leifsonia
0	1	1	S	1798223	Leifsonia sp. 21MFCrub1.1
0	2	0	G	1573	Clavibacter
0	2	1	S	28447	Clavibacter michiganensis
0	1	1	S1	31964	Clavibacter michiganensis subsp. sepedonicus
0	2	0	F1	1655488	Luna cluster
0	2	0	F2	1655489	Luna-1 subcluster
0	1	0	G	529881	Candidatus Aquiluna
0	1	0	G1	2617988	unclassified Candidatus Aquiluna
0	1	1	S	1855377	Candidatus Aquiluna sp. UB-MaderosW2red
0	1	0	G	529883	Rhodoluna
0	1	1	S	535712	Candidatus Rhodoluna planktonica
0	1	0	G	2034	Curtobacterium
0	1	1	S	69373	Curtobacterium pusillum
0	1	0	G	518733	Microterricola
0	1	1	S	412690	Microterricola viridarii
0	1	0	G	96492	Frigoribacterium
0	1	0	G1	2627005	unclassified Frigoribacterium
0	1	1	S	2596916	Frigoribacterium sp. NBH87
0	1	0	G	33877	Agromyces
0	1	0	G1	2639701	unclassified Agromyces
0	1	1	S	2592652	Agromyces sp. KACC 19306
0	6	0	F	85020	Dermabacteraceae
0	4	1	G	43668	Brachybacterium
0	1	0	S	43669	Brachybacterium faecium
0	1	1	S1	446465	Brachybacterium faecium DSM 4810
0	1	1	S	556288	Brachybacterium saurashtrense
0	1	0	G1	2623841	unclassified Brachybacterium
0	1	1	S	1903186	Brachybacterium sp. P6-10-X1
0	2	0	G	36739	Dermabacter
0	1	1	S	1630135	Dermabacter vaginalis
0	1	1	S	1667168	Dermabacter jinjuensis
0	5	0	F	85021	Intrasporangiaceae
0	4	3	G	53457	Janibacter
0	1	1	S	857417	Janibacter indicus
0	1	0	G	2805645	Pedococcus
0	1	1	S	443156	Pedococcus dokdonensis
0	2	0	F	85016	Cellulomonadaceae
0	1	0	G	1707	Cellulomonas
0	1	0	S	1711	Cellulomonas flavigena
0	1	1	S1	446466	Cellulomonas flavigena DSM 20109
0	1	0	G	458839	Actinotalea
0	1	0	G1	2638618	unclassified Actinotalea
0	1	1	S	2758442	Actinotalea sp. JY-7876
0	2	0	F	85017	Promicromonosporaceae
0	2	0	G	186188	Xylanimonas
0	1	0	S	186189	Xylanimonas cellulosilytica
0	1	1	S1	446471	Xylanimonas cellulosilytica DSM 15894
0	1	1	S	2509459	Xylanimonas allomyrinae
0	2	0	F	2805590	Ornithinimicrobiaceae
0	1	0	G	125287	Ornithinimicrobium
0	1	0	G1	2615080	unclassified Ornithinimicrobium
0	1	1	S	2283195	Ornithinimicrobium sp. AMA3305
0	1	0	G	265976	Serinicoccus
0	1	1	S	1078471	Serinicoccus profundi
0	1	0	F	85018	Dermatophilaceae
0	1	0	G	1184606	Austwickia
0	1	1	S	100225	Austwickia chelonae
0	1	0	F	85022	Jonesiaceae
0	1	0	G	43673	Jonesia
0	1	1	S	43674	Jonesia denitrificans
0	1	0	F	2805426	Kytococcaceae
0	1	0	G	57499	Kytococcus
0	1	1	S	1276	Kytococcus sedentarius
0	1	0	F	1331736	Ruaniaceae
0	1	0	G	626119	Ruania
0	1	0	G1	2648503	unclassified Ruania
0	1	1	S	2603206	Ruania sp. HY168
0	21	0	O	2037	Actinomycetales
0	21	0	F	2049	Actinomycetaceae
0	15	2	G	1654	Actinomyces
0	6	0	G1	2609248	unclassified Actinomyces
0	2	2	S	2057798	Actinomyces sp. 432
0	2	2	S	2789425	Actinomyces sp. HMT 175
0	1	1	S	2079536	Actinomyces sp. Z16
0	1	1	S	2744574	Actinomyces sp. ZJ750
0	2	2	S	1655	Actinomyces naeslundii
0	2	2	S	1656	Actinomyces viscosus
0	1	1	S	111015	Actinomyces radicidentis
0	1	1	S	544580	Actinomyces oris
0	1	1	S	675090	Actinomyces weissii
0	3	0	G	1522056	Flaviflexus
0	3	0	G1	2623556	unclassified Flaviflexus
0	2	2	S	2496867	Flaviflexus sp. H23T48
0	1	1	S	2758573	Flaviflexus sp. dk850
0	1	0	G	2529408	Schaalia
0	1	1	S	52773	Schaalia meyeri
0	1	0	G	2740557	Pauljensenia
0	1	1	S	178339	Pauljensenia hongkongensis
0	1	0	G	2767327	Fannyhessea
0	1	1	S	82135	Fannyhessea vaginae
0	17	0	O	85010	Pseudonocardiales
0	17	0	F	2070	Pseudonocardiaceae
0	6	0	G	1813	Amycolatopsis
0	3	0	G1	2618356	unclassified Amycolatopsis
0	2	2	S	1896961	Amycolatopsis sp. AA4
0	1	1	S	2653857	Amycolatopsis sp. YIM 10
0	1	1	S	129921	Amycolatopsis keratiniphila
0	1	1	S	208439	Amycolatopsis japonica
0	1	1	S	1804986	Amycolatopsis albispora
0	4	0	G	2071	Saccharothrix
0	2	0	S	103731	Saccharothrix espanaensis
0	2	2	S1	1179773	Saccharothrix espanaensis DSM 44229
0	1	1	S	103733	Saccharothrix syringae
0	1	0	G1	2593673	unclassified Saccharothrix
0	1	1	S	2781735	Saccharothrix sp. 6-C
0	2	0	G	65496	Actinoalloteichus
0	2	2	S	1612552	Actinoalloteichus fjordicus
0	1	0	G	1847	Pseudonocardia
0	1	1	S	2736640	Pseudonocardia broussonetiae
0	1	0	G	1851	Saccharomonospora
0	1	0	S	632569	Saccharomonospora marina
0	1	1	S1	882083	Saccharomonospora marina XMU15
0	1	0	G	2029	Kibdelosporangium
0	1	1	S	860235	Kibdelosporangium phytohabitans
0	1	0	G	40566	Actinosynnema
0	1	1	S	42197	Actinosynnema pretiosum
0	1	0	G	142577	Prauserella
0	1	1	S	530584	Prauserella marina
0	14	0	O	85008	Micromonosporales
0	14	0	F	28056	Micromonosporaceae
0	9	1	G	1873	Micromonospora
0	2	2	S	307121	Micromonospora krabiensis
0	1	0	G1	2617518	unclassified Micromonospora
0	1	1	S	2039870	Micromonospora sp. WMMA2032
0	1	1	S	47853	Micromonospora carbonacea
0	1	0	S	1003110	Micromonospora maris
0	1	1	S1	263358	Micromonospora maris AB-18-032
0	1	1	S	47865	Micromonospora inositola
0	1	1	S	1877	Micromonospora echinospora
0	1	1	S	299152	Micromonospora siamensis
0	3	0	G	1865	Actinoplanes
0	2	0	S	196914	Actinoplanes friuliensis
0	2	2	S1	1246995	Actinoplanes friuliensis DSM 7358
0	1	0	G1	2626549	unclassified Actinoplanes
0	1	1	S	946334	Actinoplanes sp. OR16
0	1	0	G	168694	Salinispora
0	1	0	S	168697	Salinispora arenicola
0	1	1	S1	391037	Salinispora arenicola CNS-205
0	1	0	G	673534	Plantactinospora
0	1	0	G1	2631981	unclassified Plantactinospora
0	1	1	S	2024580	Plantactinospora sp. KBS50
0	9	0	O	85012	Streptosporangiales
0	4	0	F	2012	Thermomonosporaceae
0	4	0	G	1988	Actinomadura
0	3	0	G1	2626254	unclassified Actinomadura
0	2	2	S	2591108	Actinomadura sp. WMMA1423
0	1	1	S	2742128	Actinomadura sp. NAK00032
0	1	1	S	46165	Actinomadura verrucosospora
0	4	0	F	83676	Nocardiopsaceae
0	4	0	G	2013	Nocardiopsis
0	3	3	S	2014	Nocardiopsis dassonvillei
0	1	0	S	280236	Nocardiopsis gilva
0	1	1	S1	1235441	Nocardiopsis gilva YIM 90087
0	1	0	F	2004	Streptosporangiaceae
0	1	0	G	83681	Nonomuraea
0	1	0	G1	2593643	unclassified Nonomuraea
0	1	1	S	1909395	Nonomuraea sp. ATCC 55076
0	4	0	O	2039638	Candidatus Nanopelagicales
0	4	0	F	2162846	Candidatus Nanopelagicaceae
0	3	0	G	622681	Candidatus Planktophila
0	1	1	S	573600	Candidatus Planktophila limnetica
0	1	1	S	1884907	Candidatus Planktophila vernalis
0	1	1	S	1884914	Candidatus Planktophila dulcis
0	1	0	G	2039639	Candidatus Nanopelagicus
0	1	1	S	1884915	Candidatus Nanopelagicus hibericus
0	4	0	O	85004	Bifidobacteriales
0	4	0	F	31953	Bifidobacteriaceae
0	2	0	G	1678	Bifidobacterium
0	1	0	S	216816	Bifidobacterium longum
0	1	1	S1	1682	Bifidobacterium longum subsp. infantis
0	1	1	S	35760	Bifidobacterium choerinum
0	2	0	G	2701	Gardnerella
0	2	2	S	2792978	Gardnerella leopoldii
0	3	0	O	85013	Frankiales
0	3	0	F	74712	Frankiaceae
0	3	0	G	1854	Frankia
0	2	0	G1	2632575	unclassified Frankia
0	2	2	S	710111	Frankia sp. QA3
0	1	1	S	298654	Frankia inefficax
0	2	0	O	622452	Kineosporiales
0	2	0	F	83778	Kineosporiaceae
0	2	0	G	33981	Kineococcus
0	2	0	S	131568	Kineococcus radiotolerans
0	2	2	S1	266940	Kineococcus radiotolerans SRS30216 = ATCC BAA-149
0	2	0	O	1643682	Geodermatophilales
0	2	0	F	85030	Geodermatophilaceae
0	2	0	G	1860	Geodermatophilus
0	2	0	S	1861	Geodermatophilus obscurus
0	2	2	S1	526225	Geodermatophilus obscurus DSM 43160
0	1	0	O	414714	Catenulisporales
0	1	0	F	414877	Catenulisporaceae
0	1	0	G	414878	Catenulispora
0	1	0	S	304895	Catenulispora acidiphila
0	1	1	S1	479433	Catenulispora acidiphila DSM 44928
0	1	0	O	2495578	Sporichthyales
0	1	0	F	85033	Sporichthyaceae
0	1	0	G	2078948	Epidermidibacterium
0	1	1	S	1891644	Epidermidibacterium keratini
0	1	0	O	1217098	Jiangellales
0	1	0	F	1217100	Jiangellaceae
0	1	0	G	281472	Jiangella
0	1	1	S	419479	Jiangella alkaliphila
0	3	0	C	84995	Rubrobacteria
0	3	0	O	84996	Rubrobacterales
0	3	0	F	84997	Rubrobacteraceae
0	3	0	G	42255	Rubrobacter
0	1	0	S	49319	Rubrobacter xylanophilus
0	1	1	S1	266117	Rubrobacter xylanophilus DSM 9941
0	1	1	S	2051957	Rubrobacter indicoceani
0	1	1	G1	2637691	unclassified Rubrobacter
0	3	0	C	84998	Coriobacteriia
0	2	0	O	84999	Coriobacteriales
0	2	0	F	1643824	Atopobiaceae
0	2	0	G	133925	Olsenella
0	1	1	S	604330	Olsenella umbonata
0	1	0	G1	2638792	unclassified Olsenella
0	1	1	S	2779519	Olsenella sp. LZLJ-2
0	1	0	O	1643822	Eggerthellales
0	1	1	F	1643826	Eggerthellaceae
0	2	0	C	84992	Acidimicrobiia
0	2	0	O	84993	Acidimicrobiales
0	1	0	F	84994	Acidimicrobiaceae
0	1	0	G	53634	Acidimicrobium
0	1	0	S	53635	Acidimicrobium ferrooxidans
0	1	1	S1	525909	Acidimicrobium ferrooxidans DSM 10331
0	1	0	F	2448023	Ilumatobacteraceae
0	1	0	G	682522	Ilumatobacter
0	1	0	S	467094	Ilumatobacter coccineus
0	1	1	S1	1313172	Ilumatobacter coccineus YM16-304
0	1	0	C	1497346	Thermoleophilia
0	1	0	O	588673	Solirubrobacterales
0	1	0	F	320583	Conexibacteraceae
0	1	0	G	191494	Conexibacter
0	1	0	S	191495	Conexibacter woesei
0	1	1	S1	469383	Conexibacter woesei DSM 14684
0	63	0	D2	1798711	Cyanobacteria/Melainabacteria group
0	63	0	P	1117	Cyanobacteria
0	26	2	O	1161	Nostocales
0	13	0	F	1162	Nostocaceae
0	8	0	G	1177	Nostoc
0	3	3	S	446679	Nostoc sphaeroides
0	3	1	G1	2593658	unclassified Nostoc
0	1	1	S	1869241	Nostoc sp. CENA543
0	1	1	S	2005458	Nostoc sp. NIES-4103
0	1	0	S	224012	Nostoc piscinale
0	1	1	S1	224013	Nostoc piscinale CENA21
0	1	0	S	272131	Nostoc punctiforme
0	1	1	S1	63737	Nostoc punctiforme PCC 73102
0	5	0	G	1163	Anabaena
0	4	0	G1	2619674	unclassified Anabaena
0	3	3	S	2490939	Anabaena sp. YBS01
0	1	1	S	1647413	Anabaena sp. WA102
0	1	0	S	1165	Anabaena cylindrica
0	1	1	S1	272123	Anabaena cylindrica PCC 7122
0	8	0	F	2661849	Calotrichaceae
0	8	0	G	1186	Calothrix
0	3	0	S	938406	Calothrix brevissima
0	3	3	S1	1973478	Calothrix brevissima NIES-22
0	2	0	S	1973486	Calothrix parasitica
0	2	2	S1	1973488	Calothrix parasitica NIES-267
0	2	1	G1	2619626	unclassified Calothrix
0	1	1	S	1954172	Calothrix sp. NIES-2100
0	1	0	S	32054	Calothrix parietina
0	1	1	S1	1170562	Calothrix sp. PCC 6303
0	2	0	F	1892259	Aphanizomenonaceae
0	1	0	G	159191	Nodularia
0	1	1	S	70799	Nodularia spumigena
0	1	0	G	748770	Dolichospermum
0	1	0	S	136073	Dolichospermum compactum
0	1	1	S1	1973481	Dolichospermum compactum NIES-806
0	1	0	F	1182	Scytonemataceae
0	1	0	G	1203	Scytonema
0	1	0	G1	2618749	unclassified Scytonema
0	1	1	S	2005464	Scytonema sp. NIES-4073
0	20	0	O	1890424	Synechococcales
0	9	0	F	1890426	Synechococcaceae
0	8	0	G	1129	Synechococcus
0	8	3	G1	2626047	unclassified Synechococcus
0	2	2	S	1353136	Synechococcus sp. CBW1004
0	1	1	S	321332	Synechococcus sp. JA-2-3B'a(2-13)
0	1	1	S	1916956	Synechococcus sp. SynAce01
0	1	1	S	166314	Synechococcus sp. WH 8109
0	1	0	G	167375	Cyanobium
0	1	0	G1	2627006	unclassified Cyanobium
0	1	1	S	261284	Cyanobium sp. NS01
0	7	0	F	1213	Prochloraceae
0	7	0	G	1218	Prochlorococcus
0	6	1	S	1219	Prochlorococcus marinus
0	2	2	S1	59920	Prochlorococcus marinus str. NATL2A
0	2	2	S1	167542	Prochlorococcus marinus str. MIT 9515
0	1	1	S1	167546	Prochlorococcus marinus str. MIT 9301
0	1	0	G1	2627481	unclassified Prochlorococcus
0	1	1	S	1501268	Prochlorococcus sp. MIT 0604
0	2	0	F	1890429	Acaryochloridaceae
0	2	0	G	155977	Acaryochloris
0	2	0	S	155978	Acaryochloris marina
0	2	2	S1	329726	Acaryochloris marina MBIC11017
0	1	0	F	1890431	Chamaesiphonaceae
0	1	0	G	217161	Chamaesiphon
0	1	0	S	1173032	Chamaesiphon minutus
0	1	1	S1	1173020	Chamaesiphon minutus PCC 6605
0	1	0	F	1890436	Pseudanabaenaceae
0	1	0	G	1152	Pseudanabaena
0	1	0	G1	2593292	unclassified Pseudanabaena
0	1	1	S	685565	Pseudanabaena sp. ABRG5-3
0	15	0	P1	1301283	Oscillatoriophycideae
0	11	0	O	1118	Chroococcales
0	5	0	F	1890450	Aphanothecaceae
0	2	1	G	28070	Gloeothece
0	1	0	S	2546359	Gloeothece verrucosa
0	1	1	S1	497965	Gloeothece verrucosa PCC 7822
0	2	0	G	263510	Crocosphaera
0	2	0	S	2546360	Crocosphaera subtropica
0	2	2	S1	43989	Crocosphaera subtropica ATCC 51142
0	1	0	G	1453359	Candidatus Atelocyanobacterium
0	1	0	S	713887	Candidatus Atelocyanobacterium thalassa
0	1	1	S1	1453429	Candidatus Atelocyanobacterium thalassa isolate ALOHA
0	3	0	F	1890464	Chroococcaceae
0	2	0	G	669357	Geminocystis
0	1	0	S	669359	Geminocystis herdmanii
0	1	1	S1	113355	Geminocystis herdmanii PCC 6308
0	1	0	G1	2625037	unclassified Geminocystis
0	1	1	S	1615909	Geminocystis sp. NIES-3708
0	1	0	G	102231	Gloeocapsa
0	1	0	G1	2623012	unclassified Gloeocapsa
0	1	1	S	1173026	Gloeocapsa sp. PCC 7428
0	2	0	F	2815910	Geminocystaceae
0	2	0	G	102234	Cyanobacterium
0	2	0	S	379064	Cyanobacterium aponinum
0	2	2	S1	755178	Cyanobacterium aponinum PCC 10605
0	1	0	F	1890449	Microcystaceae
0	1	1	G	1125	Microcystis
0	4	0	O	1150	Oscillatoriales
0	2	0	F	1892249	Cyanothecaceae
0	2	0	G	43988	Cyanothece
0	2	0	G1	2649277	unclassified Cyanothece
0	2	2	S	395961	Cyanothece sp. PCC 7425
0	1	0	F	1892251	Coleofasciculaceae
0	1	0	G	63132	Geitlerinema
0	1	0	G1	2648775	unclassified Geitlerinema
0	1	1	S	1173025	Geitlerinema sp. PCC 7407
0	1	0	F	1892254	Oscillatoriaceae
0	1	0	G	1155738	Moorea
0	1	1	S	1155739	Moorea producens
0	1	0	O	52604	Pleurocapsales
0	1	0	F	1890500	Hyellaceae
0	1	0	G	44474	Pleurocapsa
0	1	0	S	54308	Pleurocapsa minor
0	1	1	S1	118163	Pleurocapsa sp. PCC 7327
0	1	0	C	307596	Gloeobacteria
0	1	0	O	307595	Gloeobacterales
0	1	0	F	1890422	Gloeobacteraceae
0	1	0	G	33071	Gloeobacter
0	1	0	S	1416614	Gloeobacter kilaueensis
0	1	1	S1	1183438	Gloeobacter kilaueensis JS1
0	38	0	P	544448	Tenericutes
0	38	0	C	31969	Mollicutes
0	19	0	O	2085	Mycoplasmatales
0	19	0	F	2092	Mycoplasmataceae
0	10	1	G	2093	Mycoplasma
0	2	2	S	519450	Mycoplasma anserisalpingitidis
0	2	2	S	2121	Mycoplasma orale
0	1	0	G1	2683645	unclassified Mycoplasma
0	1	1	S	2725994	Mycoplasma sp. 1654_15
0	1	1	S	2098	Mycoplasma hominis
0	1	0	G1	656088	Mycoplasma mycoides group
0	1	0	S	2102	Mycoplasma mycoides
0	1	0	S1	40477	Mycoplasma mycoides subsp. capri
0	1	0	S2	44100	Mycoplasma mycoides subsp. capri LC
0	1	1	S3	862259	Mycoplasma mycoides subsp. capri LC str. 95010
0	1	0	S	171632	Mycoplasma ovis
0	1	1	S1	1415773	Mycoplasma ovis str. Michigan
0	1	0	S	29501	Mycoplasma haemofelis
0	1	1	S1	941640	Mycoplasma haemofelis str. Langford 1
0	8	0	G	2767358	Mycoplasmopsis
0	2	1	S	2107	Mycoplasma pulmonis
0	1	1	S1	272635	Mycoplasma pulmonis UAB CTIP
0	2	2	S	29553	Mycoplasma bovirhinis
0	1	1	S	2094	Mycoplasma arginini
0	1	1	S	142650	Mycoplasma phocirhinis
0	1	1	S	29556	Mycoplasma gallinaceum
0	1	1	S	29561	Mycoplasma meleagridis
0	1	0	G	2129	Ureaplasma
0	1	1	S	2130	Ureaplasma urealyticum
0	16	0	O	186328	Entomoplasmatales
0	10	0	F	2131	Spiroplasmataceae
0	10	0	G	2132	Spiroplasma
0	3	3	S	216932	Spiroplasma chinense
0	2	2	S	216934	Spiroplasma corruscae
0	1	0	S	2145	Spiroplasma taiwanense
0	1	1	S1	1276220	Spiroplasma taiwanense CT-1
0	1	0	S	216936	Spiroplasma diminutum
0	1	1	S1	1276221	Spiroplasma diminutum CUAS-1
0	1	0	S	216944	Spiroplasma sabaudiense
0	1	1	S1	1276257	Spiroplasma sabaudiense Ar-1343
0	1	1	S	2143	Spiroplasma gladiatoris
0	1	1	S	2133	Spiroplasma citri
0	6	0	F	33925	Entomoplasmataceae
0	4	0	G	46239	Mesoplasma
0	2	0	S	138853	Mesoplasma lactucae
0	2	2	S1	81460	Mesoplasma lactucae ATCC 49193
0	1	1	S	2151	Mesoplasma florum
0	1	1	S	324078	Mesoplasma coleopterae
0	2	0	G	46238	Entomoplasma
0	1	1	S	81459	Entomoplasma melaleucae
0	1	1	S	214888	Entomoplasma luminosum
0	3	0	O	186329	Acholeplasmatales
0	3	0	F	2146	Acholeplasmataceae
0	2	0	G	33926	Candidatus Phytoplasma
0	1	0	G1	85625	16SrV (Elm yellows group)
0	1	1	S	135727	Candidatus Phytoplasma ziziphi
0	1	0	G1	85632	16SrXII (Stolbur group)
0	1	1	S	69896	Candidatus Phytoplasma solani
0	1	0	G	2147	Acholeplasma
0	1	1	S	264636	Acholeplasma hippikon
0	6	0	P	1297	Deinococcus-Thermus
0	6	0	C	188787	Deinococci
0	5	0	O	68933	Thermales
0	5	0	F	188786	Thermaceae
0	4	1	G	270	Thermus
0	3	3	S	274	Thermus thermophilus
0	1	0	G	186191	Marinithermus
0	1	0	S	186192	Marinithermus hydrothermalis
0	1	1	S1	869210	Marinithermus hydrothermalis DSM 14884
0	1	0	O	118964	Deinococcales
0	1	0	F	183710	Deinococcaceae
0	1	0	G	1298	Deinococcus
0	1	0	S	309887	Deinococcus maricopensis
0	1	1	S1	709986	Deinococcus maricopensis DSM 21211
0	1	0	P	200795	Chloroflexi
0	1	0	C	292625	Anaerolineae
0	1	0	O	292629	Anaerolineales
0	1	0	F	292628	Anaerolineaceae
0	1	0	G	1649478	Pelolinea
0	1	1	S	913107	Pelolinea submarina
0.03	7975	100	P	1224	Proteobacteria
0.02	4294	405	C	1236	Gammaproteobacteria
0.01	2412	2	O	91347	Enterobacterales
0.01	2319	25	F	543	Enterobacteriaceae
0.01	2123	1	G	561	Escherichia
0.01	2121	2121	S	562	Escherichia coli
0	1	1	S	208962	Escherichia albertii
0	122	16	G	570	Klebsiella
0	85	83	S	573	Klebsiella pneumoniae
0	2	2	S1	72407	Klebsiella pneumoniae subsp. pneumoniae
0	14	14	S	2058152	Klebsiella grimontii
0	3	3	S	1134687	Klebsiella michiganensis
0	2	2	S	548	Klebsiella aerogenes
0	2	2	S	244366	Klebsiella variicola
0	14	0	G	590	Salmonella
0	13	0	S	28901	Salmonella enterica
0	13	1	S1	59201	Salmonella enterica subsp. enterica
0	11	11	S2	58712	Salmonella enterica subsp. enterica serovar Anatum
0	1	0	S2	1243585	Salmonella enterica subsp. enterica serovar Ouakam
0	1	1	S3	1243586	Salmonella enterica subsp. enterica serovar Ouakam str. SA20034636
0	1	0	G1	2614656	unclassified Salmonella
0	1	1	S	599	Salmonella sp.
0	7	1	G	544	Citrobacter
0	4	1	G1	1344959	Citrobacter freundii complex
0	3	3	S	546	Citrobacter freundii
0	1	1	S	1748967	Citrobacter cronae
0	1	1	G1	2644389	unclassified Citrobacter
0	6	1	G	547	Enterobacter
0	3	0	G1	354276	Enterobacter cloacae complex
0	2	2	S	550	Enterobacter cloacae
0	1	1	S	61645	Enterobacter asburiae
0	2	0	G1	2608935	unclassified Enterobacter
0	1	1	S	399742	Enterobacter sp. 638
0	1	1	S	2724468	Enterobacter sp. JUb54
0	6	0	F1	191675	Enterobacteriaceae incertae sedis
0	6	0	F2	84563	ant, tsetse, mealybug, aphid, etc. endosymbionts
0	3	0	G	472825	Candidatus Purcelliella
0	3	3	S	472834	Candidatus Purcelliella pentastirinorum
0	2	0	F3	84564	ant endosymbionts
0	2	0	G	203804	Candidatus Blochmannia
0	2	0	G1	711328	unclassified Candidatus Blochmannia endosymbionts
0	1	1	S	1505596	Blochmannia endosymbiont of Polyrhachis (Hedomyrma) turneri
0	1	1	S	1505597	Blochmannia endosymbiont of Camponotus (Colobopsis) obliquus
0	1	0	F3	146507	aphid secondary symbionts
0	1	0	G	568987	Candidatus Hamiltonella
0	1	1	S	138072	Candidatus Hamiltonella defensa
0	5	0	G	83654	Leclercia
0	4	0	G1	2627398	unclassified Leclercia
0	4	4	S	2681307	Leclercia sp. J807
0	1	1	S	83655	Leclercia adecarboxylata
0	3	1	F1	36866	unclassified Enterobacteriaceae
0	2	2	S	2675772	Enterobacteriaceae endosymbiont of Donacia bicoloricornis
0	2	0	G	579	Kluyvera
0	2	2	S	61648	Kluyvera intermedia
0	2	0	G	413496	Cronobacter
0	1	1	S	28141	Cronobacter sakazakii
0	1	0	S	413501	Cronobacter muytjensii
0	1	1	S1	1159613	Cronobacter muytjensii ATCC 51329
0	2	2	G	1330547	Kosakonia
0	1	0	G	2055876	Metakosakonia
0	1	0	G1	2639707	unclassified Metakosakonia
0	1	1	S	2487150	Metakosakonia sp. MRY16-398
0	1	1	G	160674	Raoultella
0	28	0	F	1903409	Erwiniaceae
0	14	0	G	53335	Pantoea
0	13	13	S	553	Pantoea ananatis
0	1	1	S	470934	Pantoea vagans
0	8	0	G	32199	Buchnera
0	8	1	S	9	Buchnera aphidicola
0	2	2	S1	1241869	Buchnera aphidicola (Muscaphis stroyani)
0	1	1	S1	98794	Buchnera aphidicola (Schizaphis graminum)
0	1	1	S1	1241833	Buchnera aphidicola (Anoecia oenotherae)
0	1	0	S1	668607	Buchnera aphidicola (Acyrthosiphon kondoi)
0	1	1	S2	1005090	Buchnera aphidicola str. Ak (Acyrthosiphon kondoi)
0	1	1	S1	1315998	Buchnera aphidicola (Thelaxes californica)
0	1	1	S1	2315800	Buchnera aphidicola (Stegophylla sp.)
0	5	1	G	551	Erwinia
0	2	2	S	79967	Erwinia pyrifoliae
0	2	2	S	1922217	Candidatus Erwinia haradaeae
0	1	0	G	82986	Tatumella
0	1	1	S	82987	Tatumella ptyseos
0	21	0	F	1903411	Yersiniaceae
0	7	3	G	629	Yersinia
0	1	1	S	631	Yersinia intermedia
0	1	1	S	29484	Yersinia frederiksenii
0	1	0	S	33060	Yersinia mollaretii
0	1	1	S1	349967	Yersinia mollaretii ATCC 43969
0	1	1	S	935293	Yersinia entomophaga
0	5	1	G	613	Serratia
0	1	1	S	615	Serratia marcescens
0	1	1	S	82995	Serratia grimesii
0	1	1	S	137545	Serratia quinivorans
0	1	0	G1	2647522	unclassified Serratia
0	1	1	S	2785630	Serratia sp. CMO1
0	5	0	G	41201	Ewingella
0	5	5	S	41202	Ewingella americana
0	2	0	G	1745211	Chania
0	2	0	S	1639108	Chania multitudinisentens
0	2	2	S1	1441930	Chania multitudinisentens RB-25
0	1	1	G	34037	Rahnella
0	1	0	G	929812	Gibbsiella
0	1	1	S	929813	Gibbsiella quercinecans
0	21	0	F	1903414	Morganellaceae
0	10	3	G	583	Proteus
0	3	3	S	585	Proteus vulgaris
0	2	2	S	1987580	Proteus columbae
0	1	1	S	584	Proteus mirabilis
0	1	1	S	102862	Proteus penneri
0	4	2	G	586	Providencia
0	1	1	S	587	Providencia rettgeri
0	1	1	S	126385	Providencia alcalifaciens
0	3	0	G	626	Xenorhabdus
0	2	1	S	40576	Xenorhabdus bovienii
0	1	1	S1	406818	Xenorhabdus bovienii SS-2004
0	1	1	S	351679	Xenorhabdus hominickii
0	3	1	G	29487	Photorhabdus
0	1	1	S	230089	Photorhabdus thracensis
0	1	1	S	291112	Photorhabdus asymbiotica
0	1	1	G	637	Arsenophonus
0	12	0	F	1903410	Pectobacteriaceae
0	8	1	G	122277	Pectobacterium
0	3	3	S	2042057	Pectobacterium polaris
0	2	2	S	2488639	Pectobacterium versatile
0	1	1	S	180957	Pectobacterium brasiliense
0	1	1	S	1201031	Pectobacterium aroidearum
0	2	1	G	71655	Brenneria
0	1	0	G1	2634434	unclassified Brenneria
0	1	1	S	2722756	Brenneria sp. Ir50
0	2	1	G	204037	Dickeya
0	1	0	S	204038	Dickeya dadantii
0	1	0	S1	204040	Dickeya dadantii subsp. dieffenbachiae
0	1	1	S2	1223574	Dickeya dadantii subsp. dieffenbachiae NCPPB 2976
0	7	0	F	1903412	Hafniaceae
0	6	0	G	635	Edwardsiella
0	6	5	S	636	Edwardsiella tarda
0	1	1	S1	718251	Edwardsiella tarda FL6-60
0	1	0	G	568	Hafnia
0	1	1	S	546367	Hafnia paralvei
0	2	0	F	2812006	Bruguierivoracaceae
0	2	0	G	84565	Sodalis
0	2	0	G1	2636512	unclassified Sodalis
0	2	2	S	1929246	Sodalis endosymbiont of Henestaris halophilus
0	678	0	O	72274	Pseudomonadales
0	586	1	F	135621	Pseudomonadaceae
0	584	28	G	286	Pseudomonas
0	517	0	G1	136843	Pseudomonas fluorescens group
0	500	500	S	29442	Pseudomonas tolaasii
0	8	4	S	294	Pseudomonas fluorescens
0	3	3	S1	463794	Pseudomonas fluorescens BBc6R8
0	1	1	S1	216595	Pseudomonas fluorescens SBW25
0	2	2	S	76760	Pseudomonas rhodesiae
0	2	2	S	78543	Pseudomonas migulae
0	1	1	S	47883	Pseudomonas synxantha
0	1	1	S	76758	Pseudomonas orientalis
0	1	1	S	47878	Pseudomonas azotoformans
0	1	1	S	76761	Pseudomonas veronii
0	1	1	S	380021	Pseudomonas protegens
0	13	0	G1	136841	Pseudomonas aeruginosa group
0	11	11	S	287	Pseudomonas aeruginosa
0	2	2	S	43263	Pseudomonas alcaligenes
0	11	2	G1	196821	unclassified Pseudomonas
0	2	2	S	1702250	Pseudomonas sp. IB20
0	1	1	S	2054914	Pseudomonas sp. 02C 26
0	1	1	S	2605424	Pseudomonas sp. J380
0	1	1	S	2653853	Pseudomonas sp. SCB32
0	1	1	S	1573719	Pseudomonas sp. S35
0	1	1	S	2725477	Pseudomonas sp. TUM18999
0	1	1	S	1736226	Pseudomonas sp. Leaf58
0	1	1	S	658629	Pseudomonas sp. CMR12a
0	2	1	G1	136849	Pseudomonas syringae group
0	1	0	G2	251695	Pseudomonas syringae group genomosp. 1
0	1	0	S	317	Pseudomonas syringae
0	1	1	S1	1332075	Pseudomonas syringae UMAF0158
0	2	0	G1	136846	Pseudomonas stutzeri group
0	1	1	S	74829	Pseudomonas balearica
0	1	0	G2	578833	Pseudomonas stutzeri subgroup
0	1	1	S	316	Pseudomonas stutzeri
0	2	2	G1	136845	Pseudomonas putida group
0	2	2	S	198620	Pseudomonas koreensis
0	1	1	S	359110	Pseudomonas extremaustralis
0	1	1	S	46677	Pseudomonas agarici
0	1	1	S	104087	Pseudomonas frederiksbergensis
0	1	0	S	101564	Pseudomonas alcaliphila
0	1	1	S1	741155	Pseudomonas alcaliphila JAB1
0	1	1	S	312306	Pseudomonas entomophila
0	1	1	S	930166	Pseudomonas brassicacearum
0	1	1	S	65741	Pseudomonas knackmussii
0	1	0	G	2758906	Entomomonas
0	1	1	S	2213226	Entomomonas moraniae
0	92	0	F	468	Moraxellaceae
0	43	8	G	469	Acinetobacter
0	9	0	G1	909768	Acinetobacter calcoaceticus/baumannii complex
0	5	5	S	470	Acinetobacter baumannii
0	2	2	S	48296	Acinetobacter pittii
0	1	1	S	471	Acinetobacter calcoaceticus
0	1	1	S	1530123	Acinetobacter seifertii
0	8	0	G1	196816	unclassified Acinetobacter
0	2	2	S	2714110	Acinetobacter sp. Marseille-Q1620
0	2	2	S	2609668	Acinetobacter sp. C16S1
0	1	1	S	2004647	Acinetobacter sp. WCHAc010052
0	1	1	S	2004646	Acinetobacter sp. WCHA55
0	1	1	S	2004644	Acinetobacter sp. WCHA45
0	1	1	S	1879049	Acinetobacter sp. WCHAc010034
0	5	5	S	40214	Acinetobacter johnsonii
0	2	2	S	29430	Acinetobacter haemolyticus
0	2	2	S	2715164	Acinetobacter shaoyimingii
0	2	2	S	1324350	Acinetobacter equi
0	1	1	S	756892	Acinetobacter indicus
0	1	1	S	28090	Acinetobacter lwoffii
0	1	1	S	2662362	Acinetobacter wanghuae
0	1	1	S	1879050	Acinetobacter wuhouensis
0	1	1	S	108981	Acinetobacter schindleri
0	1	1	S	106648	Acinetobacter bereziniae
0	1	1	S	108980	Acinetobacter ursingii
0	35	0	G	475	Moraxella
0	32	32	S	34062	Moraxella osloensis
0	2	2	S	386891	Moraxella bovoculi
0	1	1	S	476	Moraxella bovis
0	14	4	G	497	Psychrobacter
0	8	1	G1	196806	unclassified Psychrobacter
0	3	3	S	1699621	Psychrobacter sp. P11F6
0	2	2	S	1028416	Psychrobacter sp. DAB_AL43B
0	1	1	S	571800	Psychrobacter sp. G
0	1	1	S	2733866	Psychrobacter sp. KCTC 72983
0	1	1	S	45610	Psychrobacter urativorans
0	1	1	S	256326	Psychrobacter arenosus
0	328	0	O	135614	Xanthomonadales
0	324	2	F	32033	Xanthomonadaceae
0	308	1	G	338	Xanthomonas
0	285	0	S	456327	Xanthomonas euvesicatoria
0	285	0	S1	359387	Xanthomonas euvesicatoria pv. alfalfae
0	285	285	S2	1365647	Xanthomonas euvesicatoria pv. alfalfae CFBP 3836
0	16	0	G1	643453	Xanthomonas citri group
0	16	1	S	346	Xanthomonas citri
0	15	15	S1	366649	Xanthomonas citri pv. fuscans
0	3	2	S	339	Xanthomonas campestris
0	1	1	S1	340	Xanthomonas campestris pv. campestris
0	1	0	S	347	Xanthomonas oryzae
0	1	1	S1	64187	Xanthomonas oryzae pv. oryzae
0	1	1	S	29447	Xanthomonas albilineans
0	1	1	S	48664	Xanthomonas fragariae
0	6	0	G	68	Lysobacter
0	2	2	G1	2635362	unclassified Lysobacter
0	2	2	S	2698682	Lysobacter oculi
0	1	1	S	1605891	Lysobacter maris
0	1	1	S	2763317	Lysobacter solisilvae
0	5	1	G	40323	Stenotrophomonas
0	4	1	G1	995085	Stenotrophomonas maltophilia group
0	3	3	S	40324	Stenotrophomonas maltophilia
0	2	0	G	141948	Thermomonas
0	1	1	S	215691	Thermomonas brevis
0	1	0	G1	2633315	unclassified Thermomonas
0	1	1	S	2714945	Thermomonas sp. HDW16
0	1	0	G	83618	Pseudoxanthomonas
0	1	1	S	314722	Pseudoxanthomonas suwonensis
0	4	0	F	1775411	Rhodanobacteraceae
0	1	0	G	231454	Dyella
0	1	0	S	231455	Dyella japonica
0	1	1	S1	1217721	Dyella japonica A8
0	1	0	G	242605	Luteibacter
0	1	0	S	242606	Luteibacter rhizovicinus
0	1	1	S1	1440763	Luteibacter rhizovicinus DSM 16549
0	1	0	G	323413	Dokdonella
0	1	0	S	323415	Dokdonella koreensis
0	1	1	S1	1300342	Dokdonella koreensis DS-123
0	1	0	G	2707020	Aerosticca
0	1	1	S	2010829	Aerosticca soli
0	164	0	O	135622	Alteromonadales
0	127	0	F	72275	Alteromonadaceae
0	120	1	G	226	Alteromonas
0	113	113	S	589873	Alteromonas australica
0	4	4	S	314275	Alteromonas mediterranea
0	2	0	G1	2614992	unclassified Alteromonas
0	1	1	S	2267264	Alteromonas sp. RKMC-009
0	1	1	S	2358187	Alteromonas sp. 76-1
0	3	0	G	2742	Marinobacter
0	1	0	G1	83889	unclassified Marinobacter
0	1	1	S	1761794	Marinobacter sp. es.042
0	1	0	S	1033846	Marinobacter adhaerens
0	1	1	S1	225937	Marinobacter adhaerens HP15
0	1	1	S	1874317	Marinobacter salinus
0	2	0	G	1172191	Catenovulum
0	2	0	G1	2638362	unclassified Catenovulum
0	2	2	S	2172099	Catenovulum sp. CCB-QB4
0	1	0	G	288793	Salinimonas
0	1	0	G1	2645119	unclassified Salinimonas
0	1	1	S	2572577	Salinimonas sp. KX18D6
0	1	0	G	1621534	Paraglaciecola
0	1	0	G1	2685791	unclassified Paraglaciecola
0	1	1	S	2686358	Paraglaciecola sp. L3A3
0	18	0	F	267890	Shewanellaceae
0	18	4	G	22	Shewanella
0	6	0	G1	196818	unclassified Shewanella
0	2	2	S	2814292	Shewanella sp. FJAT-53720
0	2	2	S	2589987	Shewanella sp. Scap07
0	1	1	S	2803864	Shewanella sp. KX20019
0	1	1	S	2590015	Shewanella sp. SNU WT4
0	1	0	S	70864	Shewanella pealeana
0	1	1	S1	398579	Shewanella pealeana ATCC 700345
0	1	0	S	271098	Shewanella halifaxensis
0	1	1	S1	458817	Shewanella halifaxensis HAW-EB4
0	1	1	S	256839	Shewanella decolorationis
0	1	1	S	238836	Shewanella donghaensis
0	1	1	S	93973	Shewanella japonica
0	1	1	S	1028752	Shewanella aestuarii
0	1	1	S	62322	Shewanella baltica
0	1	1	S	43661	Shewanella benthica
0	10	0	F	267888	Pseudoalteromonadaceae
0	10	1	G	53246	Pseudoalteromonas
0	3	0	G1	194690	unclassified Pseudoalteromonas
0	1	1	S	2785910	Pseudoalteromonas sp. A41-2
0	1	1	S	649161	Pseudoalteromonas sp. 3J6
0	1	1	S	2490635	Pseudoalteromonas sp. Xi13
0	2	0	S	182141	Pseudoalteromonas prydzensis
0	2	2	S1	1315282	Pseudoalteromonas prydzensis ACAM 620
0	1	1	S	314281	Pseudoalteromonas tunicata
0	1	1	S	227	Pseudoalteromonas carrageenovora
0	1	0	S	166934	Pseudoalteromonas paragorgicola
0	1	1	S1	1315279	Pseudoalteromonas paragorgicola KMM 3548
0	1	1	S	152297	Pseudoalteromonas issachenkonii
0	7	0	F	267889	Colwelliaceae
0	4	0	G	28228	Colwellia
0	2	0	S	28229	Colwellia psychrerythraea
0	2	2	S1	167879	Colwellia psychrerythraea 34H
0	2	0	G1	196834	unclassified Colwellia
0	1	1	S	58049	Colwellia sp. MT41
0	1	1	S	1816219	Colwellia sp. PAMC 21821
0	2	0	G	1407056	Litorilituus
0	2	2	S	718192	Litorilituus sediminis
0	1	0	G	1518149	Thalassotalea
0	1	0	G1	2614972	unclassified Thalassotalea
0	1	1	S	2552945	Thalassotalea sp. HSM 43
0	1	0	F	267893	Idiomarinaceae
0	1	0	G	135575	Idiomarina
0	1	1	S	1096243	Idiomarina piscisalsi
0	1	0	F	267894	Psychromonadaceae
0	1	0	G	67572	Psychromonas
0	1	0	G1	2614957	unclassified Psychromonas
0	1	1	S	314282	Psychromonas sp. CNPT3
0	142	0	O	135623	Vibrionales
0	142	0	F	641	Vibrionaceae
0	138	0	G	662	Vibrio
0	114	114	S	55601	Vibrio anguillarum
0	9	0	G1	717610	Vibrio harveyi group
0	3	3	S	670	Vibrio parahaemolyticus
0	3	2	S	680	Vibrio campbellii
0	1	1	S1	338187	Vibrio campbellii ATCC BAA-1116
0	1	1	S	669	Vibrio harveyi
0	1	1	S	190895	Vibrio rotiferianus
0	1	0	G2	2315253	Vibrio diabolicus subgroup
0	1	1	S	50719	Vibrio diabolicus
0	2	0	G1	2614977	unclassified Vibrio
0	1	1	S	2589990	Vibrio sp. Scap24
0	1	1	S	2587865	Vibrio sp. THAF190c
0	2	2	S	1891186	Vibrio aphrogenes
0	1	1	S	265668	Vibrio ponticus
0	1	1	S	2572923	Vibrio taketomensis
0	1	1	S	1534743	Vibrio hyugaensis
0	1	1	S	1074311	Vibrio alfacsensis
0	1	1	S	693153	Vibrio atlanticus
0	1	1	S	666	Vibrio cholerae
0	1	1	S	170673	Vibrio kanaloae
0	1	1	S	47951	Vibrio cyclitrophicus
0	1	1	S	29497	Vibrio splendidus
0	1	1	S	672	Vibrio vulnificus
0	1	1	S	29494	Vibrio furnissii
0	2	0	G	657	Photobacterium
0	2	1	S	38293	Photobacterium damselae
0	1	1	S1	38294	Photobacterium damselae subsp. piscicida
0	1	0	G	246861	Grimontia
0	1	1	S	673	Grimontia hollisae
0	1	0	G	511678	Aliivibrio
0	1	1	S	40269	Aliivibrio salmonicida
0	48	0	O	135624	Aeromonadales
0	47	0	F	84642	Aeromonadaceae
0	47	3	G	642	Aeromonas
0	41	41	S	654	Aeromonas veronii
0	2	0	G1	257493	unclassified Aeromonas
0	1	1	S	1636608	Aeromonas sp. ASNIH3
0	1	1	S	2033033	Aeromonas sp. CU5
0	1	0	S	644	Aeromonas hydrophila
0	1	0	S1	196023	Aeromonas hydrophila subsp. hydrophila
0	1	1	S2	380703	Aeromonas hydrophila subsp. hydrophila ATCC 7966
0	1	0	F	83763	Succinivibrionaceae
0	1	0	G	83770	Succinivibrio
0	1	1	S	83771	Succinivibrio dextrinosolvens
0	47	0	O	135625	Pasteurellales
0	47	0	F	712	Pasteurellaceae
0	24	1	G	724	Haemophilus
0	21	21	S	730	[Haemophilus] ducreyi
0	2	2	S	729	Haemophilus parainfluenzae
0	12	1	G	745	Pasteurella
0	10	1	S	747	Pasteurella multocida
0	9	9	S1	44283	Pasteurella multocida subsp. multocida
0	1	1	S	97481	Pasteurella skyensis
0	6	0	G	214906	Histophilus
0	6	6	S	731	Histophilus somni
0	3	0	G	2094023	Glaesserella
0	3	3	S	738	Glaesserella parasuis
0	2	0	G	713	Actinobacillus
0	1	1	S	51049	Actinobacillus indolicus
0	1	1	S	51161	Actinobacillus delphinicola
0	24	0	O	135619	Oceanospirillales
0	11	0	F	28256	Halomonadaceae
0	8	0	G	2745	Halomonas
0	6	1	G1	2609666	unclassified Halomonas
0	2	2	S	2306583	Halomonas sp. JS92-SW72
0	1	1	S	1666906	Halomonas sp. HL-93
0	1	1	S	2587844	Halomonas sp. THAF5a
0	1	1	S	1761789	Halomonas sp. hl-4
0	1	1	S	29570	Halomonas meridiana
0	1	1	S	475662	Halomonas beimenensis
0	1	0	G	42054	Chromohalobacter
0	1	0	S	158080	Chromohalobacter salexigens
0	1	1	S1	290398	Chromohalobacter salexigens DSM 3043
0	1	0	F1	114403	Zymobacter group
0	1	0	G	235572	Candidatus Portiera
0	1	1	S	91844	Candidatus Portiera aleyrodidarum
0	1	0	G	504090	Kushneria
0	1	1	S	157779	Kushneria marisflavi
0	8	0	F	135620	Oceanospirillaceae
0	2	0	G	28253	Marinomonas
0	2	2	S	491950	Marinomonas foliarum
0	2	0	G	187492	Thalassolituus
0	2	0	S	187493	Thalassolituus oleivorans
0	2	2	S1	1298593	Thalassolituus oleivorans MIL-1
0	2	0	G	267849	Nitrincola
0	2	0	G1	2614692	unclassified Nitrincola
0	2	2	S	2614693	Nitrincola sp. KXZD1103
0	1	0	G	75687	Neptunomonas
0	1	0	S	417574	Neptunomonas japonica
0	1	1	S1	1441457	Neptunomonas japonica JAMM 1380
0	1	0	G	599651	Bermanella
0	1	1	S	207949	Bermanella marisrubri
0	2	0	F	224372	Alcanivoracaceae
0	2	0	G	59753	Alcanivorax
0	2	0	G1	2638842	unclassified Alcanivorax
0	2	2	S	2014542	Alcanivorax sp. N3-2A
0	1	0	F	224379	Hahellaceae
0	1	0	G	2768738	Spartinivicinus
0	1	1	S	2683272	Spartinivicinus ruber
0	1	0	F	255527	Saccharospirillaceae
0	1	0	G	1445504	Gynuella
0	1	0	S	1445505	Gynuella sunshinyii
0	1	1	S1	1445510	Gynuella sunshinyii YC6258
0	1	0	F	1920240	Kangiellaceae
0	1	0	G	261963	Kangiella
0	1	1	S	1144748	Kangiella sediminilitoris
0	14	0	O	118969	Legionellales
0	12	0	F	444	Legionellaceae
0	12	0	G	445	Legionella
0	4	4	S	1867846	Legionella clemsonensis
0	2	0	G1	2622702	unclassified Legionella
0	1	1	S	2746060	Legionella sp. PC1000
0	1	1	S	2755562	Legionella sp. PC997
0	1	0	S	29423	Legionella oakridgensis
0	1	1	S1	1268635	Legionella oakridgensis ATCC 33761 = DSM 21215
0	1	0	S	96230	Legionella fallonii
0	1	1	S1	1212491	Legionella fallonii LLAP-10
0	1	1	S	45067	Legionella lansingensis
0	1	0	S	446	Legionella pneumophila
0	1	1	S1	91892	Legionella pneumophila subsp. fraseri
0	1	1	S	28087	Legionella sainthelensi
0	1	1	S	28084	Legionella cherrii
0	2	0	F	118968	Coxiellaceae
0	2	0	G	776	Coxiella
0	2	2	S	777	Coxiella burnetii
0	10	0	O	72273	Thiotrichales
0	7	0	F	34064	Francisellaceae
0	7	1	G	262	Francisella
0	2	2	S	549298	Francisella halioticida
0	2	0	G1	2610885	unclassified Francisella
0	1	1	S	1395624	Francisella sp. LA112445
0	1	1	S	2589986	Francisella sp. Scap27
0	1	0	S	622488	Francisella hispaniensis
0	1	1	S1	1088883	Francisella hispaniensis FSC454
0	1	1	S	1542390	Francisella frigiditurris
0	3	0	F	135616	Piscirickettsiaceae
0	1	0	G	1237	Piscirickettsia
0	1	1	S	1238	Piscirickettsia salmonis
0	1	0	G	40222	Methylophaga
0	1	1	S	754477	Methylophaga frappieri
0	1	0	G	2039723	Thiomicrorhabdus
0	1	1	S	2580412	Thiomicrorhabdus sediminis
0	10	0	O	1706369	Cellvibrionales
0	8	0	F	1706371	Cellvibrionaceae
0	7	0	G	10	Cellvibrio
0	7	0	G1	2624793	unclassified Cellvibrio
0	7	7	S	1987723	Cellvibrio sp. PSBB006
0	1	0	G	2425	Teredinibacter
0	1	1	S	2731756	Teredinibacter purpureus
0	1	0	F	1706372	Halieaceae
0	1	0	G	1217416	Halioglobus
0	1	1	S	930805	Halioglobus japonicus
0	1	0	F	1706373	Microbulbiferaceae
0	1	0	G	48073	Microbulbifer
0	1	0	G1	2619833	unclassified Microbulbifer
0	1	1	S	2681547	Microbulbifer sp. SH-1
0	5	0	O	135613	Chromatiales
0	3	0	F	1046	Chromatiaceae
0	1	0	G	1227	Nitrosococcus
0	1	1	S	1814290	Nitrosococcus wardiae
0	1	0	G	67575	Rheinheimera
0	1	0	G1	115860	unclassified Rheinheimera
0	1	1	S	2498451	Rheinheimera sp. LHK132
0	1	0	G	85076	Marichromatium
0	1	0	S	37487	Marichromatium purpuratum
0	1	1	S1	765910	Marichromatium purpuratum 984
0	2	0	F	72276	Ectothiorhodospiraceae
0	1	0	G	406099	Aquisalimonas
0	1	0	G1	2644645	unclassified Aquisalimonas
0	1	1	S	2740807	Aquisalimonas sp. 2447
0	1	0	G	1765964	Acidihalobacter
0	1	1	S	1765967	Acidihalobacter ferrooxydans
0	2	0	C1	118884	Gammaproteobacteria incertae sedis
0	2	0	C2	32036	sulfur-oxidizing symbionts
0	1	1	S	2360	Bathymodiolus thermophilus thioautotrophic gill symbiont
0	1	0	G	2732587	Candidatus Vesicomyosocius
0	1	0	G1	2763321	unclassified Candidatus Vesicomyosocius
0	1	1	S	2732590	Candidatus Vesicomyosocius sp. SY067_SCS001
0	1	0	O	135618	Methylococcales
0	1	0	F	403	Methylococcaceae
0	1	0	G	39773	Methylomicrobium
0	1	0	S	39775	Methylomicrobium album
0	1	1	S1	686340	Methylomicrobium album BG8
0	1	0	O	135615	Cardiobacteriales
0	1	0	F	868	Cardiobacteriaceae
0	1	0	G	2717	Cardiobacterium
0	1	1	S	2718	Cardiobacterium hominis
0	1	0	O	742030	Salinisphaerales
0	1	0	F	742031	Salinisphaeraceae
0	1	0	G	180541	Salinisphaera
0	1	0	G1	2649847	unclassified Salinisphaera
0	1	1	S	2183911	Salinisphaera sp. LB1
0	1	0	O	1240482	Orbales
0	1	0	F	1240483	Orbaceae
0	1	0	G	743714	Orbus
0	1	0	G1	2646913	unclassified Orbus
0	1	1	S	1635327	Orbus sp. IPMB12
0	1	0	O	1692040	Acidiferrobacterales
0	1	0	F	1692041	Acidiferrobacteraceae
0	1	0	G	1692042	Sulfurifustis
0	1	1	S	1675686	Sulfurifustis variabilis
0.01	2978	11	C	28216	Betaproteobacteria
0.01	2925	37	O	80840	Burkholderiales
0.01	2805	153	F	119060	Burkholderiaceae
0.01	1974	5	G	106589	Cupriavidus
0.01	1887	1887	S	96344	Cupriavidus oxalaticus
0	75	75	S	164546	Cupriavidus taiwanensis
0	2	2	S	82633	Cupriavidus pauculus
0	2	1	S	106590	Cupriavidus necator
0	1	1	S1	1042878	Cupriavidus necator N-1
0	1	1	S	68895	Cupriavidus basilensis
0	1	1	S	119219	Cupriavidus metallidurans
0	1	0	S	248026	Cupriavidus pinatubonensis
0	1	1	S1	264198	Cupriavidus pinatubonensis JMP134
0	373	124	G	32008	Burkholderia
0	164	69	G1	87882	Burkholderia cepacia complex
0	14	14	S	1503054	Burkholderia stagnalis
0	12	7	S	292	Burkholderia cepacia
0	3	3	S1	1395570	Burkholderia cepacia JBK9
0	2	2	S1	1009846	Burkholderia cepacia GG4
0	9	9	S	95486	Burkholderia cenocepacia
0	9	9	S	101571	Burkholderia ubonensis
0	8	8	S	87883	Burkholderia multivorans
0	8	8	S	482957	Burkholderia lata
0	6	6	S	179879	Burkholderia anthina
0	5	5	S	60550	Burkholderia pyrrocinia
0	5	5	S	95485	Burkholderia stabilis
0	4	4	S	488731	Burkholderia seminalis
0	4	4	S	1503055	Burkholderia territorii
0	3	3	S	60552	Burkholderia vietnamiensis
0	2	2	S	152480	Burkholderia ambifaria
0	2	2	S	488447	Burkholderia contaminans
0	2	2	S	1207504	Burkholderia pseudomultivorans
0	1	1	S	488729	Burkholderia metallica
0	1	1	S	488732	Burkholderia diffusa
0	34	4	G1	2613784	unclassified Burkholderia
0	7	7	S	1740163	Burkholderia sp. Bp7605
0	6	6	S	1705310	Burkholderia sp. IDO3
0	5	5	S	1637869	Burkholderia sp. MSMB0856
0	3	3	S	2811789	Burkholderia sp. MS389
0	2	2	S	2811788	Burkholderia sp. MS455
0	2	2	S	2571746	Burkholderia sp. DHOD12
0	1	1	S	1637862	Burkholderia sp. LA-2-3-30-S1-D2
0	1	1	S	758782	Burkholderia sp. THE68
0	1	1	S	2217913	Burkholderia sp. JP2-270
0	1	1	S	1795874	Burkholderia sp. PAMC 28687
0	1	1	S	1795043	Burkholderia sp. PAMC 26561
0	29	10	G1	111527	pseudomallei group
0	11	8	S	28450	Burkholderia pseudomallei
0	1	1	S1	1249658	Burkholderia pseudomallei PB08298010
0	1	1	S1	1435994	Burkholderia pseudomallei MSHR2243
0	1	1	S1	1249470	Burkholderia pseudomallei MSHR1079
0	3	3	S	342113	Burkholderia oklahomensis
0	2	2	S	57975	Burkholderia thailandensis
0	2	2	S	1385591	Burkholderia sp. BDU6
0	1	1	S	1385592	Burkholderia sp. BDU8
0	9	7	S	28095	Burkholderia gladioli
0	1	1	S1	32009	Burkholderia gladioli pv. gladioli
0	1	1	S1	999541	Burkholderia gladioli BSR3
0	7	7	S	337	Burkholderia glumae
0	6	6	S	41899	Burkholderia plantarii
0	177	27	G	1822464	Paraburkholderia
0	45	0	S	261302	Paraburkholderia phytofirmans
0	39	39	S1	1417228	Paraburkholderia phytofirmans OLGA172
0	6	6	S1	398527	Paraburkholderia phytofirmans PsJN
0	34	34	S	2026199	Paraburkholderia aromaticivorans
0	24	24	S	134537	Paraburkholderia fungorum
0	10	0	G1	2615204	unclassified Paraburkholderia
0	3	3	S	2735434	Paraburkholderia sp. PGU19
0	2	2	S	2547399	Paraburkholderia sp. 7MH5
0	2	2	S	2604047	Paraburkholderia sp. Msb3
0	2	2	S	2735433	Paraburkholderia sp. PGU16
0	1	1	S	1926494	Paraburkholderia sp. SOS3
0	6	6	S	420953	Paraburkholderia megapolitana
0	5	5	S	60548	Paraburkholderia graminis
0	3	3	S	265293	Paraburkholderia acidophila
0	3	0	S	36873	Paraburkholderia xenovorans
0	3	3	S1	266265	Paraburkholderia xenovorans LB400
0	3	3	S	134536	Paraburkholderia caledonica
0	3	3	S	92647	Paraburkholderia tropica
0	2	0	S	148447	Paraburkholderia phymatum
0	2	2	S1	391038	Paraburkholderia phymatum STM815
0	2	2	S	311231	Paraburkholderia ginsengisoli
0	2	2	S	2571747	Paraburkholderia acidiphila
0	2	2	S	75105	Paraburkholderia caribensis
0	2	2	S	2654982	Paraburkholderia atlantica
0	1	1	S	169430	Paraburkholderia hospita
0	1	0	S	948107	Paraburkholderia sprentiae
0	1	1	S1	754502	Paraburkholderia sprentiae WSM5005
0	1	1	S	2211211	Paraburkholderia dokdonella
0	1	1	S	2571748	Paraburkholderia acidisoli
0	77	5	G	48736	Ralstonia
0	71	71	S	305	Ralstonia solanacearum
0	1	1	S	329	Ralstonia pickettii
0	29	2	G	93217	Pandoraea
0	10	10	S	656179	Pandoraea faecigallinarum
0	3	3	S	93219	Pandoraea norimbergensis
0	3	3	S	93220	Pandoraea pnomenusa
0	3	3	S	93221	Pandoraea pulmonicola
0	3	0	G1	2624094	unclassified Pandoraea
0	3	3	S	2518599	Pandoraea sp. XY-2
0	2	2	S	445709	Pandoraea thiooxydans
0	1	1	S	93218	Pandoraea apista
0	1	1	S	573737	Pandoraea oxalativorans
0	1	1	S	1891094	Pandoraea fibrosis
0	10	0	G	1827195	Caballeronia
0	9	3	G1	2646786	unclassified Caballeronia
0	3	3	S	2814653	Caballeronia sp. M1242
0	2	2	S	2705547	Caballeronia sp. SBC2
0	1	1	S	2705548	Caballeronia sp. SBC1
0	1	1	S	758793	Caballeronia insecticola
0	5	0	G	44013	Polynucleobacter
0	3	3	S	576610	Polynucleobacter necessarius
0	1	1	S	556054	Polynucleobacter difficilis
0	1	1	S	2527775	Polynucleobacter paneuropaeus
0	4	0	G	47670	Lautropia
0	4	4	S	47671	Lautropia mirabilis
0	2	0	G	2571159	Mycetohabitans
0	2	0	S	412963	Mycetohabitans rhizoxinica
0	2	2	S1	882378	Mycetohabitans rhizoxinica HKI 454
0	1	0	G	2680021	Ephemeroptericola
0	1	1	S	2268024	Ephemeroptericola cinctiostellae
0	30	0	F	80864	Comamonadaceae
0	6	0	G	34072	Variovorax
0	3	1	G1	663243	unclassified Variovorax
0	1	1	S	662548	Variovorax sp. RA8
0	1	1	S	1795631	Variovorax sp. PAMC 28711
0	2	1	S	34073	Variovorax paradoxus
0	1	1	S1	543728	Variovorax paradoxus S110
0	1	1	S	436515	Variovorax boronicumulans
0	5	0	G	12916	Acidovorax
0	4	0	G1	2684926	unclassified Acidovorax
0	1	1	S	358220	Acidovorax sp. KKS102
0	1	1	S	1842533	Acidovorax sp. RAC01
0	1	1	S	2478662	Acidovorax sp. 1608163
0	1	1	S	2518343	Acidovorax sp. JMULE5
0	1	1	S	1926868	Acidovorax monticola
0	5	0	G	47420	Hydrogenophaga
0	4	0	G1	2610897	unclassified Hydrogenophaga
0	1	1	S	795665	Hydrogenophaga sp. PBC
0	1	1	S	2651974	Hydrogenophaga sp. BPS33
0	1	1	S	2716225	Hydrogenophaga sp. BA0156
0	1	1	S	2806262	Hydrogenophaga sp. YM1
0	1	1	S	1763535	Hydrogenophaga crassostreae
0	3	0	G	219181	Ottowia
0	2	2	S	2109914	Ottowia oryzae
0	1	0	G1	2645081	unclassified Ottowia
0	1	1	S	1658672	Ottowia sp. oral taxon 894
0	2	0	G	28065	Rhodoferax
0	2	2	S	2509614	Rhodoferax sediminis
0	2	0	G	283	Comamonas
0	1	1	S	160825	Comamonas koreensis
0	1	0	G1	2638500	unclassified Comamonas
0	1	1	S	2597701	Comamonas sp. NLF-7-7
0	2	0	G	364316	Verminephrobacter
0	2	0	S	364317	Verminephrobacter eiseniae
0	2	2	S1	391735	Verminephrobacter eiseniae EF01-2
0	1	0	G	2678886	Pulveribacter
0	1	1	S	2116657	Pulveribacter suum
0	1	0	G	2490452	Serpentinomonas
0	1	1	S	1458425	Serpentinomonas raichei
0	1	0	G	665874	Limnohabitans
0	1	0	G1	2626134	unclassified Limnohabitans
0	1	1	S	1678128	Limnohabitans sp. 63ED37-2
0	1	0	G	238749	Diaphorobacter
0	1	1	S	1546149	Diaphorobacter polyhydroxybutyrativorans
0	1	0	G	201096	Alicycliphilus
0	1	1	S	179636	Alicycliphilus denitrificans
0	24	0	F	506	Alcaligenaceae
0	9	1	G	517	Bordetella
0	2	2	S	35814	Bordetella holmesii
0	2	2	S	1416806	Bordetella genomosp. 8
0	1	1	S	520	Bordetella pertussis
0	1	1	S	463040	Bordetella genomosp. 13
0	1	1	S	1416803	Bordetella genomosp. 9
0	1	0	G1	2630031	unclassified Bordetella
0	1	1	S	1746199	Bordetella sp. N
0	8	1	G	222	Achromobacter
0	3	3	S	85698	Achromobacter xylosoxidans
0	2	2	S	32002	Achromobacter denitrificans
0	1	1	S	217203	Achromobacter spanius
0	1	0	G1	2626865	unclassified Achromobacter
0	1	1	S	1881016	Achromobacter sp. MFA1 R4
0	2	0	G	507	Alcaligenes
0	2	2	S	511	Alcaligenes faecalis
0	2	0	G	1100891	Paenalcaligenes
0	2	2	S	643674	Paenalcaligenes hominis
0	1	0	G	257820	Kerstersia
0	1	1	S	206506	Kerstersia gyiorum
0	1	0	G	305976	Pusillimonas
0	1	0	G1	2640016	unclassified Pusillimonas
0	1	1	S	1007105	Pusillimonas sp. T7-7
0	1	0	G	359336	Castellaniella
0	1	0	S	75697	Castellaniella defragrans
0	1	1	S1	1437824	Castellaniella defragrans 65Phen
0	20	3	F	75682	Oxalobacteraceae
0	6	0	G	29580	Janthinobacterium
0	3	0	G1	2610881	unclassified Janthinobacterium
0	2	2	S	1644131	Janthinobacterium sp. 1_2014MBL_MicDiv
0	1	1	S	2808899	Janthinobacterium sp. PLB02
0	2	2	S	55508	Janthinobacterium agaricidamnosum
0	1	1	S	368607	Janthinobacterium svalbardensis
0	6	0	G	149698	Massilia
0	4	4	S	1141883	Massilia putida
0	1	1	S	2045208	Massilia violaceinigra
0	1	0	G1	2609279	unclassified Massilia
0	1	1	S	2765360	Massilia sp. CCM 8941
0	2	0	G	963	Herbaspirillum
0	1	0	S	341045	Herbaspirillum hiltneri
0	1	1	S1	1262470	Herbaspirillum hiltneri N3
0	1	1	S	863372	Herbaspirillum huttiense
0	2	1	G	202907	Collimonas
0	1	0	S	158899	Collimonas fungivorans
0	1	1	S1	1005048	Collimonas fungivorans Ter331
0	1	0	G	1229970	Glaciimonas
0	1	0	G1	2644401	unclassified Glaciimonas
0	1	1	S	2807626	Glaciimonas sp. PAMC28666
0	9	0	O1	224471	Burkholderiales genera incertae sedis
0	2	0	G	88	Leptothrix
0	2	0	S	34029	Leptothrix cholodnii
0	2	2	S1	395495	Leptothrix cholodnii SP-6
0	2	0	G	212743	Rhizobacter
0	2	2	S	946333	Rhizobacter gummiphilus
0	1	1	G	32012	Thiomonas
0	1	0	G	34102	Sphaerotilus
0	1	0	S	34103	Sphaerotilus natans
0	1	1	S1	639200	Sphaerotilus natans subsp. sulfidivorans
0	1	0	G	65047	Mitsuaria
0	1	0	G1	2648776	unclassified Mitsuaria
0	1	1	S	1658665	Mitsuaria sp. 7
0	1	0	G	316612	Methylibium
0	1	0	S	105560	Methylibium petroleiphilum
0	1	1	S1	420662	Methylibium petroleiphilum PM1
0	1	0	G	644355	Inhella
0	1	1	S	392593	Inhella inkyongensis
0	18	0	O	32003	Nitrosomonadales
0	13	0	F	2772226	Sulfuricellaceae
0	13	0	G	1778653	Sulfuriferula
0	13	0	G1	2637784	unclassified Sulfuriferula
0	13	13	S	1985873	Sulfuriferula sp. AH1
0	2	0	F	206379	Nitrosomonadaceae
0	2	1	G	914	Nitrosomonas
0	1	1	S	1444684	Nitrosomonas stercoris
0	2	0	F	2008793	Sterolibacteriaceae
0	2	0	G	378210	Methyloversatilis
0	2	0	G1	2639971	unclassified Methyloversatilis
0	2	2	S	1842540	Methyloversatilis sp. RAC08
0	1	0	F	32011	Methylophilaceae
0	1	0	G	1679002	Candidatus Methylopumilus
0	1	1	S	2588535	Candidatus Methylopumilus rimovensis
0	15	0	O	206351	Neisseriales
0	9	1	F	1499392	Chromobacteriaceae
0	4	0	F1	90153	Chromobacterium group
0	3	0	G	535	Chromobacterium
0	1	1	S	536	Chromobacterium violaceum
0	1	1	S	2605945	Chromobacterium paludis
0	1	0	G1	2641838	unclassified Chromobacterium
0	1	1	S	2059672	Chromobacterium sp. ATCC 53434
0	1	0	G	32014	Iodobacter
0	1	0	G1	235634	unclassified Iodobacter
0	1	1	S	2496266	Iodobacter sp. H11R3
0	2	0	G	187	Aquaspirillum
0	2	0	G1	2620219	unclassified Aquaspirillum
0	2	2	S	1938604	Aquaspirillum sp. LM1
0	1	0	G	168470	Laribacter
0	1	1	S	168471	Laribacter hongkongensis
0	1	0	G	407217	Aquitalea
0	1	1	S	1537400	Aquitalea aquatilis
0	6	0	F	481	Neisseriaceae
0	4	0	G	482	Neisseria
0	2	0	G1	2623750	unclassified Neisseria
0	2	0	S	641148	Neisseria sp. oral taxon 014
0	2	2	S1	641149	Neisseria sp. oral taxon 014 str. F0314
0	1	1	S	484	Neisseria flavescens
0	1	1	S	326523	Neisseria zoodegmatis
0	1	0	G	1055692	Chitinolyticbacter
0	1	1	S	682798	Chitinolyticbacter meiyuanensis
0	1	0	G	1193515	Snodgrassella
0	1	0	S	1196083	Snodgrassella alvi
0	1	1	S1	1196094	Snodgrassella alvi wkB2
0	7	0	O	206389	Rhodocyclales
0	3	0	F	75787	Rhodocyclaceae
0	2	0	G	146937	Azospira
0	2	0	S	146939	Azospira oryzae
0	2	2	S1	640081	Azospira oryzae PS
0	1	0	G	1769726	Niveibacterium
0	1	0	G1	2648924	unclassified Niveibacterium
0	1	1	S	2811415	Niveibacterium sp. HC41
0	3	0	F	2008794	Zoogloeaceae
0	2	0	G	12960	Azoarcus
0	1	1	S	41977	Azoarcus communis
0	1	0	G1	2629479	unclassified Azoarcus
0	1	1	S	356837	Azoarcus sp. DN11
0	1	0	G	33057	Thauera
0	1	0	G1	2609274	unclassified Thauera
0	1	1	S	85643	Thauera sp. MZ1T
0	1	0	F	2008795	Azonexaceae
0	1	0	G	73029	Dechloromonas
0	1	0	G1	2633351	unclassified Dechloromonas
0	1	1	S	2231055	Dechloromonas sp. HYN0024
0	2	0	C1	119066	Betaproteobacteria incertae sedis
0	2	0	G	33055	Candidatus Kinetoplastibacterium
0	1	1	S	233181	Candidatus Kinetoplastibacterium blastocrithidii
0	1	1	S	1576550	Candidatus Kinetoplastibacterium sorsogonicusi
0	500	5	C	28211	Alphaproteobacteria
0	308	0	O	204455	Rhodobacterales
0	308	1	F	31989	Rhodobacteraceae
0	291	0	G	1653176	Cereibacter
0	291	291	S	1063	Cereibacter sphaeroides
0	4	0	G	265	Paracoccus
0	2	0	G1	246570	unclassified Paracoccus
0	1	1	S	1529068	Paracoccus sp. BM15
0	1	1	S	2500532	Paracoccus sp. Arc7-R13
0	1	1	S	1545044	Paracoccus sanguinis
0	1	1	S	1499308	Paracoccus mutanolyticus
0	2	1	G	302485	Phaeobacter
0	1	1	S	221822	Phaeobacter inhibens
0	2	0	G	34008	Rhodovulum
0	2	2	S	35806	Rhodovulum sulfidophilum
0	2	0	G	1097466	Defluviimonas
0	2	2	S	1335048	Defluviimonas alba
0	1	0	G	875170	Celeribacter
0	1	1	S	1758178	Celeribacter ethanolicus
0	1	0	G	1955420	Silicimonas
0	1	1	S	1826607	Silicimonas algicola
0	1	0	G	2029873	Monaibacterium
0	1	0	G1	2637785	unclassified Monaibacterium
0	1	1	S	2715211	Monaibacterium sp. ALG8
0	1	0	G	1434019	Mameliella
0	1	1	S	561184	Mameliella alba
0	1	0	G	60136	Sulfitobacter
0	1	0	G1	196795	unclassified Sulfitobacter
0	1	1	S	1389005	Sulfitobacter sp. SK012
0	1	0	G	2795377	Pelagovum
0	1	1	S	2588711	Pelagovum pacificum
0	110	3	O	356	Hyphomicrobiales
0	27	1	F	119045	Methylobacteriaceae
0	19	5	G	407	Methylobacterium
0	10	10	S	2202825	Methylobacterium durans
0	1	0	S	31998	Methylobacterium radiotolerans
0	1	1	S1	426355	Methylobacterium radiotolerans JCM 2831
0	1	1	S	418223	Methylobacterium phyllosphaerae
0	1	1	S	2051553	Methylobacterium currus
0	1	0	G1	2615210	unclassified Methylobacterium
0	1	1	S	1479019	Methylobacterium sp. C1
0	7	0	G	2282523	Methylorubrum
0	5	1	S	408	Methylorubrum extorquens
0	4	4	S1	272630	Methylorubrum extorquens AM1
0	2	2	S	223967	Methylorubrum populi
0	24	0	F	82115	Rhizobiaceae
0	19	1	F1	227290	Rhizobium/Agrobacterium group
0	14	3	G	379	Rhizobium
0	2	0	G1	2613769	unclassified Rhizobium
0	1	1	S	2020313	Rhizobium sp. TAL182
0	1	1	S	2603277	Rhizobium sp. WL3
0	2	2	S	348824	Rhizobium favelukesii
0	2	2	S	384	Rhizobium leguminosarum
0	2	2	S	1312183	Rhizobium jaguaris
0	1	1	S	2267833	Rhizobium oryzihabitans
0	1	1	S	451876	Rhizobium rhizoryzae
0	1	1	S	648995	Rhizobium pusense
0	4	0	G	357	Agrobacterium
0	2	2	S	359	Agrobacterium rhizogenes
0	1	1	S	373	Agrobacterium vitis
0	1	0	G1	1183400	Agrobacterium tumefaciens complex
0	1	1	S	1176649	Agrobacterium fabrum
0	4	0	F1	227292	Sinorhizobium/Ensifer group
0	4	0	G	106591	Ensifer
0	3	3	S	375549	Ensifer mexicanus
0	1	1	S	1752398	Ensifer alkalisoli
0	1	0	G	166953	Kaistia
0	1	0	G1	2649303	unclassified Kaistia
0	1	1	S	2795690	Kaistia sp. 32K
0	17	1	F	41294	Bradyrhizobiaceae
0	13	4	G	374	Bradyrhizobium
0	3	0	G1	2631580	unclassified Bradyrhizobium
0	2	2	S	2715960	Bradyrhizobium sp. PSBB068
0	1	1	S	114615	Bradyrhizobium sp. ORS 278
0	2	2	S	244734	Bradyrhizobium betae
0	1	0	S	44255	Bradyrhizobium oligotrophicum
0	1	1	S1	1245469	Bradyrhizobium oligotrophicum S58
0	1	1	S	1437360	Bradyrhizobium erythrophlei
0	1	1	S	1404864	Bradyrhizobium cosmicum
0	1	1	S	1355477	Bradyrhizobium diazoefficiens
0	2	0	G	1073	Rhodopseudomonas
0	2	1	S	1076	Rhodopseudomonas palustris
0	1	1	S1	316058	Rhodopseudomonas palustris HaA2
0	1	0	G	1395974	Tardiphaga
0	1	1	S	943830	Tardiphaga robiniae
0	16	1	F	69277	Phyllobacteriaceae
0	12	0	G	68287	Mesorhizobium
0	12	2	G1	325217	unclassified Mesorhizobium
0	2	2	S	2483404	Mesorhizobium sp. NZP2077
0	2	2	S	2744521	Mesorhizobium sp. L-2-11
0	1	1	S	675281	Mesorhizobium sp. N3
0	1	1	S	2082387	Mesorhizobium sp. Pch-S
0	1	1	S	2108445	Mesorhizobium sp. DCY119
0	1	1	S	2654249	Mesorhizobium sp. NBSH29
0	1	1	S	2493672	Mesorhizobium sp. M1E.F.Ca.ET.045.02.1.1
0	1	1	S	2744517	Mesorhizobium sp. 113-3-9
0	1	0	G	31988	Aminobacter
0	1	0	G1	2644704	unclassified Aminobacter
0	1	1	S	2666139	Aminobacter sp. MDW-2
0	1	0	G	449972	Chelativorans
0	1	0	G1	2643807	unclassified Chelativorans
0	1	1	S	266779	Chelativorans sp. BNC1
0	1	0	G	2712688	Salaquimonas
0	1	1	S	2712698	Salaquimonas pukyongi
0	7	1	F	45401	Hyphomicrobiaceae
0	5	0	G	46913	Devosia
0	3	0	G1	196773	unclassified Devosia
0	1	1	S	2083786	Devosia sp. I507
0	1	1	S	2657486	Devosia sp. S02
0	1	1	S	2774137	Devosia sp. LEGU1
0	2	2	S	400770	Devosia ginsengisoli
0	1	0	G	1827478	Youhaiella
0	1	1	S	1447062	Youhaiella tibetensis
0	6	0	F	255475	Aurantimonadaceae
0	6	0	G	414371	Aureimonas
0	4	0	G1	2615206	unclassified Aureimonas
0	4	4	S	2816454	Aureimonas sp. OT7
0	2	2	S	1701758	Aureimonas populi
0	3	0	F	772	Bartonellaceae
0	3	0	G	773	Bartonella
0	2	1	G1	2645622	unclassified Bartonella
0	1	1	S	2759660	Bartonella sp. HY038
0	1	1	S	2133959	Bartonella kosoyi
0	2	0	F	31993	Methylocystaceae
0	1	0	G	133	Methylocystis
0	1	1	S	173366	Methylocystis rosea
0	1	0	G	425	Methylosinus
0	1	0	G1	2624500	unclassified Methylosinus
0	1	1	S	2699395	Methylosinus sp. C49
0	2	0	F	2821832	Stappiaceae
0	1	0	G	227873	Pannonibacter
0	1	1	S	121719	Pannonibacter phragmitetus
0	1	0	G	478070	Labrenzia
0	1	0	G1	2648686	unclassified Labrenzia
0	1	1	S	2021862	Labrenzia sp. VG12
0	2	0	F	335928	Xanthobacteraceae
0	1	0	G	99	Ancylobacter
0	1	1	S	1745854	Ancylobacter pratisalsi
0	1	0	G	556257	Pseudolabrys
0	1	0	G1	2638514	unclassified Pseudolabrys
0	1	1	S	2562284	Pseudolabrys sp. FHR47
0	1	0	F	45404	Beijerinckiaceae
0	1	0	G	120652	Methylocella
0	1	0	S	199596	Methylocella silvestris
0	1	1	S1	395965	Methylocella silvestris BL2
0	34	0	O	204457	Sphingomonadales
0	29	3	F	41297	Sphingomonadaceae
0	8	1	G	13687	Sphingomonas
0	3	0	G1	196159	unclassified Sphingomonas
0	1	1	S	1961362	Sphingomonas sp. NIC1
0	1	1	S	1938607	Sphingomonas sp. LM7
0	1	1	S	2711156	Sphingomonas sp. MK52
0	1	1	S	152682	Sphingomonas melonis
0	1	1	S	1813879	Sphingomonas panacisoli
0	1	0	S	397260	Sphingomonas sanxanigenens
0	1	1	S1	1123269	Sphingomonas sanxanigenens DSM 19645 = NX02
0	1	1	S	1549858	Sphingomonas taxi
0	6	1	G	165695	Sphingobium
0	2	2	S	13690	Sphingobium yanoikuyae
0	1	1	S	120107	Sphingobium cloacae
0	1	1	S	1673076	Sphingobium hydrophobicum
0	1	0	G1	2611147	unclassified Sphingobium
0	1	1	S	1843368	Sphingobium sp. RAC03
0	4	0	G	165697	Sphingopyxis
0	1	1	S	33050	Sphingopyxis macrogoltabida
0	1	1	S	267128	Sphingopyxis granuli
0	1	1	S	2054227	Sphingopyxis lindanitolerans
0	1	0	G1	2614943	unclassified Sphingopyxis
0	1	1	S	1874061	Sphingopyxis sp. EG6
0	2	0	G	165696	Novosphingobium
0	2	0	G1	2644732	unclassified Novosphingobium
0	1	1	S	164608	Novosphingobium sp. KA1
0	1	1	S	702113	Novosphingobium sp. PP1Y
0	2	0	G	1434046	Sphingorhabdus
0	1	1	S	392610	Sphingorhabdus lacus
0	1	0	G1	2614947	unclassified Sphingorhabdus
0	1	1	S	2077182	Sphingorhabdus sp. YGSMI21
0	1	0	G	150203	Blastomonas
0	1	1	S	1550728	Blastomonas fulva
0	1	0	G	2676233	Sphingosinithalassobacter
0	1	0	G1	2676235	unclassified Sphingosinithalassobacter
0	1	1	S	2711215	Sphingosinithalassobacter sp. zrk23
0	1	0	G	2685927	Tardibacter
0	1	1	S	1921510	Tardibacter chloracetimidivorans
0	1	0	G	2709686	Novosphingopyxis
0	1	0	G1	2709689	unclassified Novosphingopyxis
0	1	1	S	2762729	Novosphingopyxis sp. PB63
0	5	0	F	335929	Erythrobacteraceae
0	2	0	F1	2800788	Erythrobacter/Porphyrobacter group
0	1	0	G	1041	Erythrobacter
0	1	1	S	39960	Erythrobacter litoralis
0	1	0	G	1111	Porphyrobacter
0	1	0	G1	2683265	unclassified Porphyrobacter
0	1	1	S	1896196	Porphyrobacter sp. LM 6
0	1	0	G	361177	Altererythrobacter
0	1	1	S	1267766	Altererythrobacter atlanticus
0	1	0	G	2800682	Paraurantiacibacter
0	1	1	S	645517	Paraurantiacibacter namhicola
0	1	0	G	2800686	Tsuneonella
0	1	1	S	692370	Tsuneonella dongtanensis
0	16	0	O	204441	Rhodospirillales
0	8	0	F	41295	Rhodospirillaceae
0	2	0	G	1081	Rhodospirillum
0	2	0	S	34018	Rhodospirillum centenum
0	2	2	S1	414684	Rhodospirillum centenum SW
0	2	0	G	13134	Magnetospirillum
0	1	0	S	84159	Magnetospirillum magneticum
0	1	1	S1	342108	Magnetospirillum magneticum AMB-1
0	1	0	G1	2617991	unclassified Magnetospirillum
0	1	1	S	1639348	Magnetospirillum sp. ME-1
0	2	0	G	168934	Thalassospira
0	2	0	G1	2648997	unclassified Thalassospira
0	2	2	S	2785908	Thalassospira sp. A40-3
0	2	0	G	1804663	Haematospirillum
0	2	2	S	1549855	Haematospirillum jordaniae
0	5	0	F	433	Acetobacteraceae
0	2	0	G	434	Acetobacter
0	2	0	S	438	Acetobacter pasteurianus
0	1	1	S1	481145	Acetobacter pasteurianus subsp. Pasteurianus
0	1	1	S1	1006554	Acetobacter pasteurianus NBRC 101655
0	1	0	G	93	Stella
0	1	1	S	94	Stella humosa
0	1	0	G	1649499	Swingsia
0	1	1	S	1293412	Swingsia samuiensis
0	1	0	G	1434011	Komagataeibacter
0	1	1	S	28448	Komagataeibacter xylinus
0	3	0	F	2829815	Azospirillaceae
0	3	0	G	191	Azospirillum
0	2	0	S	193	Azospirillum lipoferum
0	2	2	S1	137722	Azospirillum sp. B510
0	1	1	S	286727	Azospirillum oryzae
0	11	0	O	766	Rickettsiales
0	7	0	F	942	Anaplasmataceae
0	4	0	F1	952	Wolbachieae
0	4	0	G	953	Wolbachia
0	4	1	G1	2640676	unclassified Wolbachia
0	1	1	S	80850	Wolbachia endosymbiont of Litomosoides sigmodontis
0	1	1	S	1812112	Wolbachia endosymbiont of Dipetalonema caudispina
0	1	1	S	246273	Wolbachia endosymbiont of Cimex lectularius
0	2	0	G	943	Ehrlichia
0	2	0	G1	106178	canis group
0	2	2	S	779	Ehrlichia ruminantium
0	1	0	G	33993	Neorickettsia
0	1	0	S	950	Neorickettsia risticii
0	1	1	S1	434131	Neorickettsia risticii str. Illinois
0	3	0	F	775	Rickettsiaceae
0	3	0	F1	33988	Rickettsieae
0	2	0	G	780	Rickettsia
0	1	1	G1	114277	spotted fever group
0	1	0	G1	114295	unclassified Rickettsia
0	1	0	S	337479	Rickettsia endosymbiont of Bemisia tabaci
0	1	1	S1	1182263	Rickettsia sp. MEAM1 (Bemisia tabaci)
0	1	0	G	69474	Orientia
0	1	1	S	784	Orientia tsutsugamushi
0	1	0	F	2603433	Candidatus Deianiraeaceae
0	1	0	G	2603321	Candidatus Deianiraea
0	1	1	S	2163644	Candidatus Deianiraea vastatrix
0	6	0	O	204458	Caulobacterales
0	6	1	F	76892	Caulobacteraceae
0	5	2	G	41275	Brevundimonas
0	1	1	S	293	Brevundimonas diminuta
0	1	1	S	588932	Brevundimonas naejangsanensis
0	1	0	G1	2622653	unclassified Brevundimonas
0	1	1	S	2561924	Brevundimonas sp. MF30-B
0	3	0	C1	82117	Alphaproteobacteria incertae sedis
0	3	0	G	1632780	Phreatobacter
0	2	0	G1	2644610	unclassified Phreatobacter
0	2	2	S	2570229	Phreatobacter sp. NMCR1094
0	1	1	S	1868589	Phreatobacter cathodiphilus
0	2	0	O	54526	Pelagibacterales
0	2	0	F	1655514	Pelagibacteraceae
0	2	0	G	198251	Candidatus Pelagibacter
0	2	0	G1	2647897	unclassified Candidatus Pelagibacter
0	2	2	S	1977865	Candidatus Pelagibacter sp. RS40
0	1	0	O	362534	Kordiimonadales
0	1	0	F	1331809	Kordiimonadaceae
0	1	0	G	288021	Kordiimonas
0	1	1	S	2161677	Kordiimonas pumila
0	1	0	O	1921002	Holosporales
0	1	0	F	2100208	Caedimonadaceae
0	1	0	G	1509243	Candidatus Nucleicultrix
0	1	0	S	1509244	Candidatus Nucleicultrix amoebiphila
0	1	1	S1	1414854	Candidatus Nucleicultrix amoebiphila FS5
0	1	0	O	2066490	Emcibacterales
0	1	0	F	2066491	Emcibacteraceae
0	1	0	G	2813804	Paremcibacter
0	1	1	S	2043170	Paremcibacter congregatus
0	1	0	O	2800059	Maricaulales
0	1	0	F	2800061	Maricaulaceae
0	1	0	G	2004661	Hyphobacterium
0	1	0	G1	2638931	unclassified Hyphobacterium
0	1	1	S	2749086	Hyphobacterium sp. CCMP332
0	1	0	O	2800060	Hyphomonadales
0	1	0	F	69657	Hyphomonadaceae
0	1	0	G	85	Hyphomonas
0	1	0	G1	2630699	unclassified Hyphomonas
0	1	1	S	1873716	Hyphomonas sp. CACIAM 19H1
0	101	0	P1	68525	delta/epsilon subdivisions
0	77	0	C	29547	Epsilonproteobacteria
0	74	0	O	213849	Campylobacterales
0	58	0	F	72294	Campylobacteraceae
0	37	5	G	194	Campylobacter
0	8	8	S	195	Campylobacter coli
0	6	4	S	197	Campylobacter jejuni
0	2	2	S1	32022	Campylobacter jejuni subsp. jejuni
0	3	2	S	199	Campylobacter concisus
0	1	1	S1	360104	Campylobacter concisus 13826
0	2	0	G1	2593542	unclassified Campylobacter
0	2	2	S	1660080	Campylobacter sp. RM16192
0	2	2	S	202	Campylobacter mucosalis
0	2	2	S	1031542	Campylobacter volucris
0	2	2	S	827	Campylobacter ureolyticus
0	1	0	S	196	Campylobacter fetus
0	1	0	S1	32020	Campylobacter fetus subsp. venerealis
0	1	1	S2	1093099	Campylobacter fetus subsp. venerealis 97/608
0	1	0	S	1965231	Campylobacter pinnipediorum
0	1	1	S1	1874362	Campylobacter pinnipediorum subsp. caledonicus
0	1	1	S	1813019	Campylobacter hepaticus
0	1	1	S	449520	Campylobacter canadensis
0	1	1	S	28898	Campylobacter helveticus
0	1	1	S	28080	Campylobacter upsaliensis
0	1	0	S	198	Campylobacter hyointestinalis
0	1	1	S1	91353	Campylobacter hyointestinalis subsp. lawsonii
0	20	0	F1	2321108	Arcobacter group
0	8	0	G	2321111	Aliarcobacter
0	2	1	S	28197	Aliarcobacter butzleri
0	1	1	S1	1036172	Arcobacter butzleri 7h1h
0	2	1	S	28198	Aliarcobacter cryaerophilus
0	1	1	S1	1032070	Arcobacter cryaerophilus ATCC 43158
0	1	1	S	28200	Aliarcobacter skirrowii
0	1	1	S	255507	Aliarcobacter cibarius
0	1	1	S	1355374	Aliarcobacter lanthieri
0	1	1	S	1564138	Aliarcobacter faecis
0	5	0	G	28196	Arcobacter
0	2	2	S	1054034	Arcobacter cloacae
0	1	0	S	28199	Arcobacter nitrofigilis
0	1	1	S1	572480	Arcobacter nitrofigilis DSM 7299
0	1	1	S	873191	Arcobacter defluvii
0	1	1	S	1054033	Arcobacter venerupis
0	5	0	G	2321114	Malaciobacter
0	3	3	S	1912871	Malaciobacter canalis
0	1	0	S	603050	Malaciobacter mytili
0	1	1	S1	1032238	Malaciobacter mytili LMG 24559
0	1	0	S	1032072	Malaciobacter molluscorum
0	1	1	S1	870501	Malaciobacter molluscorum LMG 25693
0	2	0	G	2321187	Poseidonibacter
0	2	2	S	1904463	Poseidonibacter lekithochrous
0	1	0	G	57665	Sulfurospirillum
0	1	1	S	66821	Sulfurospirillum multivorans
0	12	0	F	72293	Helicobacteraceae
0	12	0	G	209	Helicobacter
0	7	7	S	210	Helicobacter pylori
0	2	2	S	157268	Helicobacter winghamensis
0	1	1	S	217	Helicobacter mustelae
0	1	1	S	135569	Helicobacter apodemus
0	1	1	S	37372	Helicobacter bilis
0	3	0	F	2771471	Thiovulaceae
0	3	0	G	202746	Sulfurimonas
0	1	0	S	1176482	Sulfurimonas gotlandica
0	1	1	S1	929558	Sulfurimonas gotlandica GD1
0	1	0	G1	2623549	unclassified Sulfurimonas
0	1	1	S	2590551	Sulfurimonas sp. B2
0	1	1	S	2740404	Candidatus Sulfurimonas baltica
0	1	0	F	2771472	Sulfurovaceae
0	1	0	G	265570	Sulfurovum
0	1	1	S	2779528	Sulfurovum indicum
0	3	0	O	235899	Nautiliales
0	2	0	F	2795691	Nitratiruptoraceae
0	2	0	G	269258	Nitratiruptor
0	2	0	G1	2624044	unclassified Nitratiruptor
0	2	2	S	387092	Nitratiruptor sp. SB155-2
0	1	0	F	224467	Nautiliaceae
0	1	0	G	191301	Caminibacter
0	1	0	S	291048	Caminibacter mediatlanticus
0	1	1	S1	391592	Caminibacter mediatlanticus TB-2
0	24	0	C	28221	Deltaproteobacteria
0	10	0	O	29	Myxococcales
0	6	0	O1	80811	Cystobacterineae
0	3	1	F	31	Myxococcaceae
0	1	0	G	32	Myxococcus
0	1	0	S	83455	Myxococcus stipitatus
0	1	1	S1	1278073	Myxococcus stipitatus DSM 14675
0	1	0	G	224458	Pyxidicoccus
0	1	0	G1	2629105	unclassified Pyxidicoccus
0	1	1	S	2813578	Pyxidicoccus sp. SCPEA002
0	3	0	F	39	Archangiaceae
0	1	0	G	40	Stigmatella
0	1	0	S	41	Stigmatella aurantiaca
0	1	1	S1	378806	Stigmatella aurantiaca DW4/3-1
0	1	0	G	44	Melittangium
0	1	0	S	83453	Melittangium boletus
0	1	1	S1	1294270	Melittangium boletus DSM 14713
0	1	0	G	47	Archangium
0	1	1	S	83451	Archangium violaceum
0	2	0	O1	80812	Sorangiineae
0	2	0	F	49	Polyangiaceae
0	2	0	G	39643	Sorangium
0	2	0	S	56	Sorangium cellulosum
0	1	1	S1	448385	Sorangium cellulosum So ce56
0	1	1	S1	1254432	Sorangium cellulosum So0157-2
0	2	0	O1	224462	Nannocystineae
0	2	0	F	224464	Kofleriaceae
0	2	0	G	162027	Haliangium
0	2	0	S	80816	Haliangium ochraceum
0	2	2	S1	502025	Haliangium ochraceum DSM 14365
0	6	0	O	213118	Desulfobacterales
0	4	0	F	213119	Desulfobacteraceae
0	2	0	G	2299	Desulfosarcina
0	2	1	S	83564	Desulfosarcina ovata
0	1	1	S1	2752305	Desulfosarcina ovata subsp. ovata
0	1	0	G	28222	Desulfobacula
0	1	0	S	28223	Desulfobacula toluolica
0	1	1	S1	651182	Desulfobacula toluolica Tol2
0	1	0	G	45654	Desulfonema
0	1	1	S	45655	Desulfonema magnum
0	2	0	F	213121	Desulfobulbaceae
0	1	0	G	53318	Desulfocapsa
0	1	0	S	65555	Desulfocapsa sulfexigens
0	1	1	S1	1167006	Desulfocapsa sulfexigens DSM 10523
0	1	0	G	427922	Desulfurivibrio
0	1	0	S	427923	Desulfurivibrio alkaliphilus
0	1	1	S1	589865	Desulfurivibrio alkaliphilus AHT 2
0	5	0	O	213115	Desulfovibrionales
0	5	0	F	194924	Desulfovibrionaceae
0	3	0	G	2035811	Pseudodesulfovibrio
0	1	0	S	182210	Pseudodesulfovibrio aespoeensis
0	1	1	S1	643562	Pseudodesulfovibrio aespoeensis Aspo-2
0	1	1	S	1716143	Pseudodesulfovibrio indicus
0	1	0	G1	2661612	unclassified Pseudodesulfovibrio
0	1	1	S	2725288	Pseudodesulfovibrio sp. zrk46
0	1	0	G	872	Desulfovibrio
0	1	1	S	370038	Desulfovibrio marinus
0	1	0	G	41707	Lawsonia
0	1	1	S	29546	Lawsonia intracellularis
0	1	0	O	69541	Desulfuromonadales
0	1	0	F	213422	Geobacteraceae
0	1	0	G	28231	Geobacter
0	1	0	S	1203471	Geobacter daltonii
0	1	1	S1	316067	Geobacter daltonii FRC-32
0	1	0	O	213462	Syntrophobacterales
0	1	0	F	213468	Syntrophaceae
0	1	0	G	43773	Syntrophus
0	1	0	S	316277	Syntrophus aciditrophicus
0	1	1	S1	56780	Syntrophus aciditrophicus SB
0	1	0	O	1779134	Bradymonadales
0	1	0	F	1779135	Bradymonadaceae
0	1	0	G	1779136	Bradymonas
0	1	1	S	1548548	Bradymonas sediminis
0	2	0	C	1553900	Oligoflexia
0	2	0	O	2024973	Silvanigrellales
0	2	0	F	2024974	Silvanigrellaceae
0	2	0	G	2024975	Silvanigrella
0	2	2	S	1915309	Silvanigrella aquatica
0	1277	0	D1	1783270	FCB group
0	1276	0	D2	68336	Bacteroidetes/Chlorobi group
0	1273	7	P	976	Bacteroidetes
0	1015	0	C	200643	Bacteroidia
0	1013	72	O	171549	Bacteroidales
0	907	0	F	2005525	Tannerellaceae
0	907	906	G	375288	Parabacteroides
0	1	1	S	328812	Parabacteroides goldsteinii
0	13	0	F	815	Bacteroidaceae
0	13	1	G	816	Bacteroides
0	6	0	G1	2646097	unclassified Bacteroides
0	2	2	S	2650157	Bacteroides sp. HF-5287
0	2	2	S	2763022	Bacteroides sp. M10
0	1	1	S	2715212	Bacteroides sp. CBA7301
0	1	1	S	2755405	Bacteroides sp. CACC 737
0	1	1	S	817	Bacteroides fragilis
0	1	1	S	818	Bacteroides thetaiotaomicron
0	1	1	S	820	Bacteroides uniformis
0	1	1	S	28119	Bacteroides zoogleoformans
0	1	0	S	290053	Bacteroides helcogenes
0	1	1	S1	693979	Bacteroides helcogenes P 36-108
0	1	1	S	371601	Bacteroides xylanisolvens
0	5	0	F	171552	Prevotellaceae
0	5	0	G	838	Prevotella
0	2	2	S	28132	Prevotella melaninogenica
0	1	0	S	839	Prevotella ruminicola
0	1	1	S1	264731	Prevotella ruminicola 23
0	1	0	S	589436	Prevotella fusca
0	1	1	S1	1236517	Prevotella fusca JCM 17724
0	1	0	G1	2638335	unclassified Prevotella
0	1	1	S	2801997	Prevotella sp. WR041
0	4	0	O1	333046	Bacteroidales incertae sedis
0	4	3	G	909656	Phocaeicola
0	1	1	S	387090	Phocaeicola coprophilus
0	4	0	F	2760872	Tenuifilaceae
0	4	0	G	2760873	Tenuifilum
0	4	4	S	2590900	Tenuifilum thalassicum
0	3	0	F	171551	Porphyromonadaceae
0	3	0	G	836	Porphyromonas
0	2	2	S	393921	Porphyromonas crevioricanis
0	1	1	S	36874	Porphyromonas cangingivalis
0	2	0	F	171550	Rikenellaceae
0	2	0	G	239759	Alistipes
0	1	0	S	328814	Alistipes shahii
0	1	1	S1	717959	Alistipes shahii WAL 8301
0	1	1	S	2364787	Alistipes megaguti
0	2	0	F	2005473	Muribaculaceae
0	2	0	G	2815786	Sodaliphilus
0	2	2	S	2606626	Sodaliphilus pleomorphus
0	1	0	F	2005520	Dysgonomonadaceae
0	1	0	G	294702	Proteiniphilum
0	1	1	S	1642647	Proteiniphilum saccharofermentans
0	2	0	O	1970189	Marinilabiliales
0	1	0	F	558415	Marinilabiliaceae
0	1	0	G	1193324	Alkalitalea
0	1	1	S	889453	Alkalitalea saponilacus
0	1	0	F	1471398	Prolixibacteraceae
0	1	0	G	1471399	Draconibacterium
0	1	1	S	1168034	Draconibacterium orientale
0	193	0	C	117743	Flavobacteriia
0	193	1	O	200644	Flavobacteriales
0	129	5	F	49546	Flavobacteriaceae
0	22	0	G	237	Flavobacterium
0	6	4	S	986	Flavobacterium johnsoniae
0	2	2	S1	376686	Flavobacterium johnsoniae UW101
0	6	0	G1	196869	unclassified Flavobacterium
0	1	1	S	2775246	Flavobacterium sp. CS20
0	1	1	S	1179672	Flavobacterium sp. KBS0721
0	1	1	S	2294119	Flavobacterium sp. CJ74
0	1	1	S	2724135	Flavobacterium sp. CLA17
0	1	1	S	2665645	Flavobacterium sp. SLB02
0	1	1	S	2654325	Flavobacterium sp. xlx-214
0	3	3	S	2183896	Flavobacterium crocinum
0	2	2	S	2201181	Flavobacterium sediminis
0	2	2	S	96345	Flavobacterium psychrophilum
0	1	1	S	996	Flavobacterium columnare
0	1	1	S	1617283	Flavobacterium nitrogenifigens
0	1	1	S	459526	Flavobacterium anhuiense
0	20	1	G	52959	Polaribacter
0	12	0	G1	196858	unclassified Polaribacter
0	3	3	S	1336804	Polaribacter sp. Hel1_33_78
0	3	3	S	2686361	Polaribacter sp. L3A8
0	2	2	S	2058137	Polaribacter sp. ALD11
0	1	1	S	313598	Polaribacter sp. MED152
0	1	1	S	1312072	Polaribacter sp. SA4-12
0	1	1	S	1855336	Polaribacter sp. KT25b
0	1	1	S	2818493	Polaribacter sp. SM13
0	3	3	S	1888915	Polaribacter haliotis
0	2	2	S	996801	Polaribacter reichenbachii
0	1	1	S	985043	Polaribacter sejongensis
0	1	1	S	1774273	Polaribacter vadi
0	16	4	G	1016	Capnocytophaga
0	5	5	S	1019	Capnocytophaga sputigena
0	3	0	G1	2640652	unclassified Capnocytophaga
0	2	2	S	2545799	Capnocytophaga sp. FDAARGOS_737
0	1	1	S	1316596	Capnocytophaga sp. oral taxon 878
0	2	2	S	28189	Capnocytophaga cynodegmi
0	1	1	S	45243	Capnocytophaga haemolytica
0	1	1	S	2708117	Capnocytophaga endodontalis
0	6	0	G	286104	Winogradskyella
0	3	0	G1	2615021	unclassified Winogradskyella
0	1	1	S	754409	Winogradskyella sp. PG-2
0	1	1	S	754417	Winogradskyella sp. PC-19
0	1	1	S	1936080	Winogradskyella sp. J14-2
0	2	2	S	2686077	Winogradskyella forsetii
0	1	1	S	2686078	Winogradskyella schleiferi
0	5	0	G	104264	Cellulophaga
0	3	0	S	59600	Cellulophaga algicola
0	3	3	S1	688270	Cellulophaga algicola DSM 14237
0	1	1	S	979	Cellulophaga lytica
0	1	0	G1	2634405	unclassified Cellulophaga
0	1	1	S	2686362	Cellulophaga sp. L1A9
0	5	0	G	292691	Gramella
0	2	2	S	1913577	Gramella salexigens
0	2	0	G1	2615027	unclassified Gramella
0	2	2	S	1250205	Gramella sp. MAR_2010_147
0	1	1	S	2126553	Gramella fulva
0	4	0	G	291183	Lacinutrix
0	4	0	G1	2647285	unclassified Lacinutrix
0	2	2	S	2653681	Lacinutrix sp. WUR7
0	1	1	S	983544	Lacinutrix sp. 5H-3-7-4
0	1	1	S	2057808	Lacinutrix sp. Bg11-31
0	4	1	G	252356	Maribacter
0	2	0	G1	2615042	unclassified Maribacter
0	1	1	S	1836467	Maribacter sp. T28
0	1	1	S	2496865	Maribacter sp. MJ134
0	1	1	S	1178778	Maribacter cobaltidurans
0	4	0	G	225842	Formosa
0	2	2	S	2594004	Formosa sediminum
0	1	0	S	320324	Formosa agariphila
0	1	1	S1	1347342	Formosa agariphila KMM 3901
0	1	0	G1	2644710	unclassified Formosa
0	1	1	S	1336795	Formosa sp. Hel3_A1_48
0	4	0	G	178469	Arenibacter
0	4	4	S	616991	Arenibacter algicola
0	4	0	G	104267	Tenacibaculum
0	2	2	S	584609	Tenacibaculum jejuense
0	1	1	S	104268	Tenacibaculum mesophilum
0	1	0	G1	2635139	unclassified Tenacibaculum
0	1	1	S	754423	Tenacibaculum sp. SZ-18
0	3	0	G	358023	Lutibacter
0	3	3	S	1622118	Lutibacter profundi
0	3	0	G	343334	Costertonia
0	3	3	S	343403	Costertonia aggregata
0	2	0	G	153265	Aequorivita
0	2	0	G1	2615031	unclassified Aequorivita
0	1	1	S	2494375	Aequorivita sp. H23M31
0	1	1	S	2803865	Aequorivita sp. KX20305
0	2	0	G	111500	Muricauda
0	2	0	S	111501	Muricauda ruestringensis
0	2	2	S1	886377	Muricauda ruestringensis DSM 13258
0	2	0	G	290174	Aquimarina
0	2	0	G1	2627091	unclassified Aquimarina
0	2	2	S	1714848	Aquimarina sp. AD1
0	2	0	G	393005	Tamlana
0	1	1	S	2069432	Tamlana carrageenivorans
0	1	0	G1	2614803	unclassified Tamlana
0	1	1	S	1630406	Tamlana sp. s12
0	2	0	G	363408	Nonlabens
0	1	0	S	328515	Nonlabens dokdonensis
0	1	1	S1	592029	Nonlabens dokdonensis DSW-6
0	1	0	G1	2615035	unclassified Nonlabens
0	1	1	S	2058134	Nonlabens sp. MB-3u-79
0	2	1	G	76831	Myroides
0	1	1	S	256	Myroides odoratus
0	1	0	G	336276	Olleya
0	1	1	S	639310	Olleya aquimaris
0	1	0	G	2715289	Amniculibacterium
0	1	0	G1	2767187	unclassified Amniculibacterium
0	1	1	S	2767188	Amniculibacterium sp. G2-70
0	1	1	G	444051	Mesoflavibacter
0	1	0	G	527198	Mariniflexile
0	1	0	G1	2643887	unclassified Mariniflexile
0	1	1	S	2027857	Mariniflexile sp. TRM1-10
0	1	0	G	1204360	Siansivirga
0	1	0	S	762954	Siansivirga zeaxanthinifaciens
0	1	1	S1	1454006	Siansivirga zeaxanthinifaciens CC-SAMT-1
0	1	0	G	1535231	Altibacter
0	1	0	G1	2685783	unclassified Altibacter
0	1	1	S	2562285	Altibacter sp. ALE3EI
0	1	0	G	2700084	Urechidicola
0	1	1	S	1850246	Urechidicola croceus
0	1	0	G	49277	Psychroserpens
0	1	0	G1	2615011	unclassified Psychroserpens
0	1	1	S	2570561	Psychroserpens sp. NJDZ02
0	1	0	G	261827	Algibacter
0	1	0	G1	2615009	unclassified Algibacter
0	1	1	S	2686365	Algibacter sp. L1A34
0	1	0	G	112040	Zobellia
0	1	1	S	63186	Zobellia galactanivorans
0	1	0	G	326319	Dokdonia
0	1	0	G1	2615033	unclassified Dokdonia
0	1	1	S	1239415	Dokdonia sp. PRO95
0	1	0	G	143222	Salegentibacter
0	1	0	G1	2633436	unclassified Salegentibacter
0	1	1	S	1729720	Salegentibacter sp. T436
0	51	0	F	2762318	Weeksellaceae
0	37	1	F1	2782232	Chryseobacterium group
0	24	1	G	59732	Chryseobacterium
0	8	0	G1	2593645	unclassified Chryseobacterium
0	2	2	S	2478663	Chryseobacterium sp. 3008163
0	1	1	S	878220	Chryseobacterium sp. StRB126
0	1	1	S	2015076	Chryseobacterium sp. T16E-39
0	1	1	S	2487063	Chryseobacterium sp. G0162
0	1	1	S	2487064	Chryseobacterium sp. G0186
0	1	1	S	2487065	Chryseobacterium sp. G0201
0	1	1	S	2547600	Chryseobacterium sp. NBC 122
0	2	2	S	250	Chryseobacterium gleum
0	2	2	S	1324352	Chryseobacterium gallinarum
0	2	2	S	1241978	Chryseobacterium bernardetii
0	2	2	S	246	Chryseobacterium balustinum
0	1	1	S	651561	Chryseobacterium arthrosphaerae
0	1	1	S	1124835	Chryseobacterium carnipullorum
0	1	1	S	254	Chryseobacterium indoltheticum
0	1	1	S	1265445	Chryseobacterium camelliae
0	1	1	S	253	Chryseobacterium indologenes
0	1	1	S	2497456	Chryseobacterium aureum
0	1	1	S	2754694	Chryseobacterium manosquense
0	7	0	G	2782231	Kaistella
0	3	3	S	421525	Chryseobacterium haifense
0	2	2	S	266749	Kaistella jeonii
0	1	1	S	266748	Kaistella antarctica
0	1	1	S	2487074	Kaistella daneshvariae
0	3	0	G	2782229	Epilithonimonas
0	2	2	S	2487072	Epilithonimonas vandammei
0	1	1	S	1241981	Chryseobacterium lactis
0	2	0	G	2782228	Planobacterium
0	2	2	S	536441	Chryseobacterium taklimakanense
0	9	2	G	308865	Elizabethkingia
0	7	7	S	1117645	Elizabethkingia anophelis
0	3	0	G	59734	Empedobacter
0	3	3	S	343874	Empedobacter falsenii
0	2	0	G	501783	Cloacibacterium
0	2	2	S	237258	Cloacibacterium normanense
0	11	0	F	39782	Blattabacteriaceae
0	11	1	G	34098	Blattabacterium
0	9	9	S	1653831	Blattabacterium cuenoti
0	1	0	G1	2647581	unclassified Blattabacterium
0	1	1	S	2715232	Blattabacterium sp. DPU
0	1	0	O1	313602	Flavobacteriales incertae sedis
0	1	0	G	336809	Candidatus Sulcia
0	1	1	S	336810	Candidatus Sulcia muelleri
0	26	0	C	768503	Cytophagia
0	26	0	O	768507	Cytophagales
0	8	0	F	1853232	Hymenobacteraceae
0	3	0	G	89966	Hymenobacter
0	2	0	G1	2615202	unclassified Hymenobacter
0	1	1	S	2675877	Hymenobacter sp. BRD67
0	1	1	S	2735321	Hymenobacter sp. TS19
0	1	1	S	1850093	Hymenobacter nivis
0	3	0	G	299566	Adhaeribacter
0	2	2	S	2745197	Adhaeribacter radiodurans
0	1	1	S	2086471	Adhaeribacter swui
0	2	0	G	323449	Pontibacter
0	1	1	S	388950	Pontibacter akesuensis
0	1	1	S	2694929	Pontibacter russatus
0	7	0	F	89373	Cytophagaceae
0	4	0	G	107	Spirosoma
0	3	0	G1	2621999	unclassified Spirosoma
0	3	3	S	2520506	Spirosoma sp. KCTC 42546
0	1	1	S	2666025	Spirosoma endbachense
0	2	0	G	105	Runella
0	2	0	G1	2631759	unclassified Runella
0	1	1	S	2259595	Runella sp. HYN0085
0	1	1	S	2268026	Runella sp. SP2
0	1	0	G	455076	Rhodocytophaga
0	1	1	S	2704465	Rhodocytophaga rosea
0	4	0	F	563798	Cyclobacteriaceae
0	2	0	G	390846	Echinicola
0	1	1	S	1795355	Echinicola strongylocentroti
0	1	0	G1	2621165	unclassified Echinicola
0	1	1	S	2781961	Echinicola sp. 20G
0	1	0	G	232244	Belliella
0	1	0	S	232259	Belliella baltica
0	1	1	S1	866536	Belliella baltica DSM 15883
0	1	0	G	246875	Algoriphagus
0	1	0	G1	2641541	unclassified Algoriphagus
0	1	1	S	2772483	Algoriphagus sp. Y33
0	3	0	F	1937968	Bernardetiaceae
0	3	0	G	1937972	Bernardetia
0	3	0	S	999	Bernardetia litoralis
0	3	3	S1	880071	Bernardetia litoralis DSM 6794
0	2	0	F	1501348	Amoebophilaceae
0	2	0	G	273135	Candidatus Cardinium
0	2	2	S	247481	Candidatus Cardinium hertigii
0	1	0	F	200667	Flammeovirgaceae
0	1	0	G	59739	Flammeovirga
0	1	1	S	2494373	Flammeovirga pectinis
0	1	0	F	2762286	Fulvivirgaceae
0	1	0	G	396811	Fulvivirga
0	1	0	G1	2685541	unclassified Fulvivirga
0	1	1	S	2810512	Fulvivirga sp. S481
0	24	0	C	117747	Sphingobacteriia
0	24	0	O	200666	Sphingobacteriales
0	24	1	F	84566	Sphingobacteriaceae
0	9	0	G	28453	Sphingobacterium
0	3	3	S	1010	Sphingobacterium mizutaii
0	2	2	S	649196	Sphingobacterium hotanense
0	2	0	G1	2609468	unclassified Sphingobacterium
0	2	2	S	2795738	Sphingobacterium sp. UDSM-2020
0	1	1	S	258	Sphingobacterium spiritivorum
0	1	1	S	561061	Sphingobacterium psychroaquaticum
0	9	0	G	84567	Pedobacter
0	6	0	G1	2628915	unclassified Pedobacter
0	3	3	S	2714940	Pedobacter sp. HDW13
0	1	1	S	1411316	Pedobacter sp.
0	1	1	S	2201271	Pedobacter sp. eg
0	1	1	S	2605747	Pedobacter sp. CJ43
0	1	1	S	188932	Pedobacter cryoconitis
0	1	1	S	363852	Pedobacter ginsengisoli
0	1	1	S	430522	Pedobacter steynii
0	3	1	G	423349	Mucilaginibacter
0	1	1	S	1550579	Mucilaginibacter gotjawali
0	1	0	G1	2617802	unclassified Mucilaginibacter
0	1	1	S	2728022	Mucilaginibacter sp. F39-2
0	1	0	G	929509	Solitalea
0	1	0	S	995	Solitalea canadensis
0	1	1	S1	929556	Solitalea canadensis DSM 3403
0	1	0	G	1649482	Pseudopedobacter
0	1	0	S	151895	Pseudopedobacter saltans
0	1	1	S1	762903	Pseudopedobacter saltans DSM 12145
0	8	0	C	1853228	Chitinophagia
0	8	0	O	1853229	Chitinophagales
0	8	0	F	563835	Chitinophagaceae
0	5	0	G	1769012	Arachidicoccus
0	3	0	G1	2636138	unclassified Arachidicoccus
0	2	2	S	1850526	Arachidicoccus sp. BS20
0	1	1	S	2545455	Arachidicoccus sp. B3-10
0	2	2	S	496057	Arachidicoccus ginsenosidivorans
0	2	0	G	79328	Chitinophaga
0	2	0	G1	2619133	unclassified Chitinophaga
0	1	1	S	2033437	Chitinophaga sp. MD30
0	1	1	S	2604421	Chitinophaga sp. XS-30
0	1	0	G	1860196	Pseudobacter
0	1	1	S	661488	Pseudobacter ginsenosidimutans
0	2	0	P	1090	Chlorobi
0	2	0	C	191410	Chlorobia
0	2	0	O	191411	Chlorobiales
0	2	0	F	191412	Chlorobiaceae
0	2	0	F1	274493	Chlorobium/Pelodictyon group
0	2	0	G	1091	Chlorobium
0	2	0	S	1096	Chlorobium phaeobacteroides
0	1	1	S1	290317	Chlorobium phaeobacteroides DSM 266
0	1	1	S1	331678	Chlorobium phaeobacteroides BS1
0	1	0	P	1134404	Ignavibacteriae
0	1	0	C	795747	Ignavibacteria
0	1	0	O	795748	Ignavibacteriales
0	1	0	F	795749	Ignavibacteriaceae
0	1	0	G	795750	Ignavibacterium
0	1	0	S	591197	Ignavibacterium album
0	1	1	S1	945713	Ignavibacterium album JCM 16511
0	1	0	P	65842	Fibrobacteres
0	1	0	C	204430	Fibrobacteria
0	1	0	O	218872	Fibrobacterales
0	1	0	F	204431	Fibrobacteraceae
0	1	0	G	832	Fibrobacter
0	1	0	S	833	Fibrobacter succinogenes
0	1	0	S1	834	Fibrobacter succinogenes subsp. succinogenes
0	1	1	S2	59374	Fibrobacter succinogenes subsp. succinogenes S85
0	24	0	P	203691	Spirochaetes
0	24	0	C	203692	Spirochaetia
0	16	0	O	136	Spirochaetales
0	12	0	F	137	Spirochaetaceae
0	5	0	G	157	Treponema
0	2	2	S	744515	Treponema ruminis
0	1	0	S	158	Treponema denticola
0	1	1	S1	999432	Treponema denticola H-22
0	1	1	S	162	Treponema phagedenis
0	1	0	S	88058	Treponema primitia
0	1	1	S1	545694	Treponema primitia ZAS-2
0	2	0	G	399320	Sphaerochaeta
0	1	0	S	273376	Sphaerochaeta coccoides
0	1	1	S1	760011	Sphaerochaeta coccoides DSM 17374
0	1	0	S	1131703	Sphaerochaeta globosa
0	1	1	S1	158189	Sphaerochaeta globosa str. Buddy
0	2	0	G	1616789	Salinispira
0	2	2	S	1307761	Salinispira pacifica
0	2	0	G	2035349	Oceanispirochaeta
0	2	2	S	2518645	Oceanispirochaeta crateris
0	1	0	G	2792240	Thiospirochaeta
0	1	1	S	252967	Thiospirochaeta perfilievii
0	4	0	F	1643685	Borreliaceae
0	3	0	G	138	Borrelia
0	2	0	G1	2649934	unclassified Borrelia
0	2	2	S	2608247	Borrelia sp. A-FGy1
0	1	0	S	140	Borrelia hermsii
0	1	1	S1	1313295	Borrelia hermsii YBT
0	1	0	G	64895	Borreliella
0	1	1	S	1674146	Borreliella mayonii
0	6	0	O	1643686	Brachyspirales
0	6	0	F	143786	Brachyspiraceae
0	6	0	G	29521	Brachyspira
0	3	2	S	52584	Brachyspira pilosicoli
0	1	1	S1	1042417	Brachyspira pilosicoli P43/6/78
0	2	0	S	84378	Brachyspira murdochii
0	2	2	S1	526224	Brachyspira murdochii DSM 12563
0	1	0	S	84377	Brachyspira intermedia
0	1	1	S1	1045858	Brachyspira intermedia PWS/A
0	2	0	O	1643688	Leptospirales
0	2	0	F	170	Leptospiraceae
0	2	0	G	171	Leptospira
0	2	2	S	2564040	Leptospira tipperaryensis
0	18	0	D1	1783257	PVC group
0	10	0	P	203682	Planctomycetes
0	9	1	C	203683	Planctomycetia
0	5	0	O	112	Planctomycetales
0	5	0	F	126	Planctomycetaceae
0	4	0	G	1649453	Gimesia
0	1	1	S	122	Gimesia maris
0	1	1	S	2527964	Gimesia aquarii
0	1	1	S	2527973	Gimesia alba
0	1	1	S	2527978	Gimesia panareensis
0	1	0	G	2795774	Polystyrenella
0	1	1	S	2528007	Polystyrenella longa
0	2	0	O	2691354	Pirellulales
0	2	0	F	2691357	Pirellulaceae
0	1	0	G	123	Pirellula
0	1	0	G1	2639138	unclassified Pirellula
0	1	1	S	1632865	Pirellula sp. SH-Sr6A
0	1	0	G	2795779	Rosistilla
0	1	1	S	2527990	Rosistilla oblonga
0	1	0	O	2691356	Isosphaerales
0	1	0	F	1763524	Isosphaeraceae
0	1	0	G	1763521	Paludisphaera
0	1	1	S	1387353	Paludisphaera borealis
0	1	0	C	666505	Phycisphaerae
0	1	0	O	2483366	Sedimentisphaerales
0	1	0	F	2690158	Anaerohalosphaeraceae
0	1	0	G	2690159	Anaerohalosphaera
0	1	1	S	1936003	Anaerohalosphaera lusitana
0	6	0	P	74201	Verrucomicrobia
0	3	0	C	414999	Opitutae
0	3	0	O	415000	Opitutales
0	3	0	F	134623	Opitutaceae
0	1	0	G	178440	Opitutus
0	1	0	G1	2649488	unclassified Opitutus
0	1	1	S	1882749	Opitutus sp. GAS368
0	1	0	G	1961799	Lacunisphaera
0	1	1	S	1838286	Lacunisphaera limnophila
0	1	0	G	2576890	Nibricoccus
0	1	1	S	2576891	Nibricoccus aquaticus
0	1	0	C	203494	Verrucomicrobiae
0	1	0	O	48461	Verrucomicrobiales
0	1	0	F	1647988	Akkermansiaceae
0	1	0	G	239934	Akkermansia
0	1	1	S	239935	Akkermansia muciniphila
0	1	0	P1	326457	Verrucomicrobia incertae sedis
0	1	0	G	1541670	Methylacidimicrobium
0	1	0	G1	2730358	unclassified Methylacidimicrobium
0	1	1	S	2796139	Methylacidimicrobium sp. B4
0	1	0	C	1955630	Methylacidiphilae
0	1	0	O	717963	Methylacidiphilales
0	1	0	F	717964	Methylacidiphilaceae
0	1	0	G	511745	Methylacidiphilum
0	1	0	G1	2628272	unclassified Methylacidiphilum
0	1	1	S	2795384	Methylacidiphilum sp. IT5
0	2	0	P	204428	Chlamydiae
0	2	0	C	204429	Chlamydiia
0	2	0	O	1963360	Parachlamydiales
0	1	0	F	92713	Parachlamydiaceae
0	1	0	G	83551	Parachlamydia
0	1	0	S	83552	Parachlamydia acanthamoebae
0	1	1	S1	765952	Parachlamydia acanthamoebae UV-7
0	1	0	F	92714	Waddliaceae
0	1	0	G	71666	Waddlia
0	1	0	S	71667	Waddlia chondrophila
0	1	1	S1	716544	Waddlia chondrophila WSU 86-1044
0	14	0	P	32066	Fusobacteria
0	14	0	C	203490	Fusobacteriia
0	14	0	O	203491	Fusobacteriales
0	9	0	F	203492	Fusobacteriaceae
0	7	0	G	848	Fusobacterium
0	2	1	S	861	Fusobacterium ulcerans
0	1	1	S1	469617	Fusobacterium ulcerans ATCC 49185
0	1	0	S	850	Fusobacterium mortiferum
0	1	1	S1	469616	Fusobacterium mortiferum ATCC 9817
0	1	0	S	851	Fusobacterium nucleatum
0	1	0	S1	155615	Fusobacterium nucleatum subsp. vincentii
0	1	1	S2	469602	Fusobacterium nucleatum subsp. vincentii 3_1_27
0	1	1	S	856	Fusobacterium varium
0	1	0	S	859	Fusobacterium necrophorum
0	1	1	S1	143387	Fusobacterium necrophorum subsp. funduliforme
0	1	1	S	2663009	Fusobacterium pseudoperiodonticum
0	2	0	G	167639	Ilyobacter
0	2	0	S	167642	Ilyobacter polytropus
0	2	2	S1	572544	Ilyobacter polytropus DSM 2926
0	5	0	F	1129771	Leptotrichiaceae
0	4	0	G	32067	Leptotrichia
0	2	0	G1	2633022	unclassified Leptotrichia
0	1	1	S	712357	Leptotrichia sp. oral taxon 212
0	1	1	S	1785996	Leptotrichia sp. oral taxon 847
0	1	0	S	40542	Leptotrichia buccalis
0	1	1	S1	523794	Leptotrichia buccalis C-1013-b
0	1	1	S	157687	Leptotrichia wadei
0	1	0	G	34104	Streptobacillus
0	1	1	S	34105	Streptobacillus moniliformis
0	8	0	P	200918	Thermotogae
0	8	0	C	188708	Thermotogae
0	6	0	O	2419	Thermotogales
0	6	0	F	1643950	Fervidobacteriaceae
0	3	0	G	2420	Thermosipho
0	2	0	G1	2676525	unclassified Thermosipho (in: Bacteria)
0	2	2	S	2814656	Thermosipho sp. FR-w03
0	1	0	S	2421	Thermosipho africanus
0	1	1	S1	484019	Thermosipho africanus TCF52B
0	3	0	G	2422	Fervidobacterium
0	3	0	S	2424	Fervidobacterium nodosum
0	3	3	S1	381764	Fervidobacterium nodosum Rt17-B1
0	2	0	O	1643946	Kosmotogales
0	2	0	F	1643948	Kosmotogaceae
0	1	0	G	651456	Kosmotoga
0	1	1	S	1330330	Kosmotoga pacifica
0	1	0	G	1184396	Mesotoga
0	1	1	S	1236046	Mesotoga infera
0	6	0	P	57723	Acidobacteria
0	5	0	C	204432	Acidobacteriia
0	3	0	O	204433	Acidobacteriales
0	3	0	F	204434	Acidobacteriaceae
0	1	0	G	388463	Edaphobacter
0	1	0	G1	2637509	unclassified Edaphobacter
0	1	1	S	2763071	Edaphobacter sp. 4G125
0	1	0	G	392733	Terriglobus
0	1	0	S	392734	Terriglobus roseus
0	1	1	S1	926566	Terriglobus roseus DSM 18391
0	1	0	G	2608728	Acidisarcina
0	1	1	S	2211140	Acidisarcina polymorpha
0	2	0	O	332160	Bryobacterales
0	1	0	F	332161	Solibacteraceae
0	1	0	G	332162	Candidatus Solibacter
0	1	0	S	332163	Candidatus Solibacter usitatus
0	1	1	S1	234267	Candidatus Solibacter usitatus Ellin6076
0	1	0	F	1962910	Bryobacteraceae
0	1	0	G	1649475	Paludibaculum
0	1	1	S	1473598	Paludibaculum fermentans
0	1	0	C	533205	Holophagae
0	1	0	O	2562243	Thermotomaculales
0	1	0	F	2562244	Thermotomaculaceae
0	1	0	G	1172428	Thermotomaculum
0	1	1	S	981385	Thermotomaculum hydrothermale
0	6	0	P	200783	Aquificae
0	6	0	C	187857	Aquificae
0	5	0	O	32069	Aquificales
0	3	0	F	64898	Aquificaceae
0	2	0	G	939	Hydrogenobacter
0	1	0	S	940	Hydrogenobacter thermophilus
0	1	1	S1	608538	Hydrogenobacter thermophilus TK-6
0	1	0	G1	2647298	unclassified Hydrogenobacter
0	1	1	S	1632019	Hydrogenobacter sp. T-8
0	1	0	G	2713	Aquifex
0	1	0	S	63363	Aquifex aeolicus
0	1	1	S1	224324	Aquifex aeolicus VF5
0	2	0	F	224027	Hydrogenothermaceae
0	2	0	G	212790	Sulfurihydrogenibium
0	2	0	S	309806	Sulfurihydrogenibium azorense
0	2	2	S1	204536	Sulfurihydrogenibium azorense Az-Fu1
0	1	0	O	1485951	Desulfurobacteriales
0	1	0	F	558314	Desulfurobacteriaceae
0	1	0	G	64159	Desulfurobacterium
0	1	0	S	64160	Desulfurobacterium thermolithotrophum
0	1	1	S1	868864	Desulfurobacterium thermolithotrophum DSM 11699
0	3	0	P	200930	Deferribacteres
0	3	0	C	68337	Deferribacteres
0	3	0	O	191393	Deferribacterales
0	3	0	F	191394	Deferribacteraceae
0	1	0	G	46200	Geovibrio
0	1	1	S	139438	Geovibrio thiophilus
0	1	0	G	53572	Deferribacter
0	1	0	S	197162	Deferribacter desulfuricans
0	1	1	S1	639282	Deferribacter desulfuricans SSM1
0	1	0	G	117999	Denitrovibrio
0	1	0	S	118000	Denitrovibrio acetiphilus
0	1	1	S1	522772	Denitrovibrio acetiphilus DSM 12809
0	2	0	P	68297	Dictyoglomi
0	2	0	C	203486	Dictyoglomia
0	2	0	O	203487	Dictyoglomales
0	2	0	F	203488	Dictyoglomaceae
0	2	0	G	13	Dictyoglomus
0	1	0	S	14	Dictyoglomus thermophilum
0	1	1	S1	309799	Dictyoglomus thermophilum H-6-12
0	1	0	S	513050	Dictyoglomus turgidum
0	1	1	S1	515635	Dictyoglomus turgidum DSM 6724
0	2	0	P	508458	Synergistetes
0	2	0	C	649775	Synergistia
0	2	0	O	649776	Synergistales
0	2	0	F	649777	Synergistaceae
0	2	0	G	81466	Aminobacterium
0	2	0	S	81468	Aminobacterium colombiense
0	2	2	S1	572547	Aminobacterium colombiense DSM 12261
0	1	0	P	1930617	Calditrichaeota
0	1	0	C	1962850	Calditrichae
0	1	0	O	1962852	Calditrichales
0	1	0	F	1962854	Calditrichaceae
0	1	0	G	187144	Caldithrix
0	1	0	S	187145	Caldithrix abyssi
0	1	1	S1	880073	Caldithrix abyssi DSM 13497
0	1	0	P	200940	Thermodesulfobacteria
0	1	0	C	67799	Thermodesulfobacteria
0	1	0	O	188710	Thermodesulfobacteriales
0	1	0	F	188711	Thermodesulfobacteriaceae
0	1	0	G	241192	Thermodesulfatator
0	1	0	S	171695	Thermodesulfatator indicus
0	1	1	S1	667014	Thermodesulfatator indicus DSM 15286
0	50	0	D	2157	Archaea
0	35	0	P	28890	Euryarchaeota
0	20	0	P1	2290931	Stenosarchaea group
0	10	0	C	183963	Halobacteria
0	5	0	O	1644055	Haloferacales
0	4	0	F	1963271	Halorubraceae
0	3	0	G	56688	Halorubrum
0	3	0	G1	2642239	unclassified Halorubrum
0	3	3	S	634157	Halorubrum sp. PV6
0	1	0	G	1644057	Salinigranum
0	1	1	S	755307	Salinigranum rubrum
0	1	0	F	1644056	Haloferacaceae
0	1	1	G	2251	Haloferax
0	3	0	O	2235	Halobacteriales
0	2	0	F	2236	Halobacteriaceae
0	1	0	G	744724	Halarchaeum
0	1	0	G1	2639520	unclassified Halarchaeum
0	1	1	S	1853682	Halarchaeum sp. CBA1220
0	1	0	G	1070314	Halorussus
0	1	0	G1	2643768	unclassified Halorussus
0	1	1	S	2505977	Halorussus sp. RC-68
0	1	0	F	1963268	Haloarculaceae
0	1	0	G	63743	Natronomonas
0	1	0	G1	2634096	unclassified Natronomonas
0	1	1	S	2747817	Natronomonas sp. C90
0	2	0	O	1644060	Natrialbales
0	2	0	F	1644061	Natrialbaceae
0	1	0	G	203193	Halobiforma
0	1	0	S	229731	Halobiforma lacisalsi
0	1	1	S1	358396	Halobiforma lacisalsi AJ5
0	1	0	G	2765402	Natrarchaeobaculum
0	1	1	S	745377	Natrarchaeobaculum aegyptiacum
0	10	0	C	224756	Methanomicrobia
0	9	0	O	94695	Methanosarcinales
0	8	0	F	2206	Methanosarcinaceae
0	8	3	G	2207	Methanosarcina
0	2	1	S	2208	Methanosarcina barkeri
0	1	1	S1	1434106	Methanosarcina barkeri 227
0	1	1	S	2209	Methanosarcina mazei
0	1	0	S	2214	Methanosarcina acetivorans
0	1	1	S1	188937	Methanosarcina acetivorans C2A
0	1	0	S	38027	Methanosarcina siciliae
0	1	1	S1	1434120	Methanosarcina siciliae T4/M
0	1	0	F	143067	Methanotrichaceae
0	1	0	G	2222	Methanothrix
0	1	0	S	2223	Methanothrix soehngenii
0	1	1	S1	990316	Methanothrix soehngenii GP6
0	1	0	O	570264	Methanocellales
0	1	0	F	570265	Methanocellaceae
0	1	1	G	570266	Methanocella
0	10	0	P1	2283794	Methanomada group
0	6	0	C	183925	Methanobacteria
0	6	0	O	2158	Methanobacteriales
0	5	0	F	2159	Methanobacteriaceae
0	2	0	G	2172	Methanobrevibacter
0	1	0	S	2173	Methanobrevibacter smithii
0	1	1	S1	420247	Methanobrevibacter smithii ATCC 35061
0	1	0	G1	2638681	unclassified Methanobrevibacter
0	1	1	S	1609968	Methanobrevibacter sp. YE315
0	2	0	G	2316	Methanosphaera
0	2	2	S	2317	Methanosphaera stadtmanae
0	1	0	G	2160	Methanobacterium
0	1	1	S	877455	Methanobacterium lacus
0	1	0	F	2178	Methanothermaceae
0	1	0	G	2179	Methanothermus
0	1	0	S	2180	Methanothermus fervidus
0	1	1	S1	523846	Methanothermus fervidus DSM 2088
0	4	0	C	183939	Methanococci
0	4	0	O	2182	Methanococcales
0	3	0	F	2183	Methanococcaceae
0	2	0	G	2184	Methanococcus
0	1	1	S	39152	Methanococcus maripaludis
0	1	0	S	42879	Methanococcus aeolicus
0	1	1	S1	419665	Methanococcus aeolicus Nankai-3
0	1	0	G	155862	Methanothermococcus
0	1	0	S	155863	Methanothermococcus okinawensis
0	1	1	S1	647113	Methanothermococcus okinawensis IH1
0	1	0	F	196117	Methanocaldococcaceae
0	1	0	G	196118	Methanocaldococcus
0	1	0	G1	2641196	unclassified Methanocaldococcus
0	1	1	S	644281	Methanocaldococcus sp. FS406-22
0	5	0	C	183968	Thermococci
0	5	0	O	2258	Thermococcales
0	5	0	F	2259	Thermococcaceae
0	3	0	G	2260	Pyrococcus
0	1	0	S	29292	Pyrococcus abyssi
0	1	1	S1	272844	Pyrococcus abyssi GE5
0	1	0	S	1008460	Pyrococcus yayanosii
0	1	1	S1	529709	Pyrococcus yayanosii CH1
0	1	0	G1	2629106	unclassified Pyrococcus
0	1	1	S	342949	Pyrococcus sp. NA2
0	1	0	G	2263	Thermococcus
0	1	1	S	1505907	Thermococcus eurythermalis
0	1	0	G	83867	Palaeococcus
0	1	0	S	971279	Palaeococcus pacificus
0	1	1	S1	1343739	Palaeococcus pacificus DY20341
0	14	0	D1	1783275	TACK group
0	13	0	P	28889	Crenarchaeota
0	13	0	C	183924	Thermoprotei
0	10	0	O	2281	Sulfolobales
0	10	0	F	118883	Sulfolobaceae
0	6	0	G	2284	Sulfolobus
0	3	2	G1	2641160	unclassified Sulfolobus
0	1	1	S	1891280	Sulfolobus sp. A20
0	2	2	S	2285	Sulfolobus acidocaldarius
0	1	1	S	43080	Sulfolobus islandicus
0	2	0	G	12914	Acidianus
0	2	2	S	282676	Acidianus manzaensis
0	2	0	G	2017961	Sulfodiicoccus
0	2	2	S	1670455	Sulfodiicoccus acidiphilus
0	3	0	O	2266	Thermoproteales
0	3	0	F	2267	Thermoproteaceae
0	2	0	G	76886	Caldivirga
0	2	0	S	76887	Caldivirga maquilingensis
0	2	2	S1	397948	Caldivirga maquilingensis IC-167
0	1	0	G	2276	Pyrobaculum
0	1	0	S	2277	Pyrobaculum islandicum
0	1	1	S1	384616	Pyrobaculum islandicum DSM 4184
0	1	0	P	651137	Thaumarchaeota
0	1	0	C	1643678	Nitrososphaeria
0	1	0	O	1033996	Nitrososphaerales
0	1	0	F	1033997	Nitrososphaeraceae
0	1	0	G	1826864	Candidatus Nitrosocosmicus
0	1	1	S	1798806	Candidatus Nitrosocosmicus franklandus
0	1	0	D1	1935183	Asgard group
0	1	0	P	1655434	Candidatus Lokiarchaeota
0	1	0	G	2732160	Candidatus Prometheoarchaeum
0	1	1	S	2594042	Candidatus Prometheoarchaeum syntrophicum
0.43	120836	0	R1	2787854	other entries
0.43	120836	120836	R2	28384	other sequences
0.02	5453	0	D	10239	Viruses
0.02	5362	0	D1	2731341	Duplodnaviria
0.02	5362	0	D2	2731360	Heunggongvirae
0.02	5359	0	P	2731618	Uroviricota
0.02	5359	0	C	2731619	Caudoviricetes
0.02	5359	1	O	28883	Caudovirales
0.01	3288	0	F	10744	Podoviridae
0.01	3288	2	F1	2732588	Rakietenvirinae
0.01	3231	0	G	2732589	Andhravirus
0.01	3231	0	S	2732591	Staphylococcus virus Andhra
0.01	3231	3231	S1	1958907	Staphylococcus phage Andhra
0	55	0	G	680287	Rosenblumvirus
0	55	0	S	2732597	Staphylococcus virus CSA13
0	55	55	S1	2108359	Staphylococcus phage CSA13
0.01	2036	0	F	10699	Siphoviridae
0.01	1822	0	G	1623283	Chivirus
0.01	1822	0	G1	1909389	unclassified Chivirus
0.01	1822	1822	S	2500149	Salmonella phage TS13
0	113	0	G	2560142	Gorganvirus
0	113	0	S	2560650	Proteus virus Isfahan
0	113	113	S1	1969841	Proteus phage VB_PmiS-Isfahan
0	49	0	G	2560124	Efquatrovirus
0	49	0	S	2560427	Enterococcus virus LY0322
0	49	49	S1	2172042	Enterococcus phage LY0322
0	47	0	F1	196894	unclassified Siphoviridae
0	46	46	S	2742114	Salmonella phage SAP012
0	1	1	S	578234	Lactobacillus phage Lv-1
0	3	0	G	1922243	Sextaecvirus
0	3	0	S	1922246	Staphylococcus virus Sextaec
0	3	3	S1	1500386	Staphylococcus phage 6ec
0	2	0	G	1623305	Skunavirus
0	2	1	G1	2050979	unclassified Skunavirus
0	1	1	S	1636573	Lactococcus phage 936 group phage PhiB1127
0	28	0	F	2731643	Autographiviridae
0	28	0	F1	2731653	Studiervirinae
0	28	28	G	110456	Teseptimavirus
0	3	0	F	2560065	Herelleviridae
0	2	0	F1	2560081	Twortvirinae
0	1	1	G	1857889	Silviavirus
0	1	0	G	1980928	Sepunavirus
0	1	0	S	1980930	Staphylococcus virus SEP1
0	1	1	S1	1340769	Staphylococcus phage phiIBB-SEP1
0	1	0	F1	2572872	unclassified Herelleviridae
0	1	1	S	2041210	Lactobacillus phage LpeD
0	1	0	F	10662	Myoviridae
0	1	0	G	2169624	Machinavirus
0	1	0	G1	2520516	unclassified Machinavirus
0	1	1	S	1883371	Erwinia phage vB_EamM_ChrisDB
0	1	0	F	2169529	Ackermannviridae
0	1	0	F1	2175602	unclassified Ackermannviridae
0	1	1	S	2267403	Vibrio phage YC
0	1	0	F	2731690	Demerecviridae
0	1	0	F1	2732013	Markadamsvirinae
0	1	1	G	187218	Tequintavirus
0	3	0	P	2731361	Peploviricota
0	3	0	C	2731363	Herviviricetes
0	3	0	O	548681	Herpesvirales
0	3	0	F	10292	Herpesviridae
0	2	0	F1	10357	Betaherpesvirinae
0	2	0	G	40272	Roseolovirus
0	1	1	S	32603	Human betaherpesvirus 6A
0	1	1	S	32604	Human betaherpesvirus 6B
0	1	0	F1	10374	Gammaherpesvirinae
0	1	0	G	10375	Lymphocryptovirus
0	1	1	S	10376	Human gammaherpesvirus 4
0	50	0	D1	2731342	Monodnaviria
0	47	0	K	2732091	Sangervirae
0	47	0	P	2732412	Phixviricota
0	47	0	C	2732413	Malgrandaviricetes
0	47	0	O	2732414	Petitvirales
0	47	0	F	10841	Microviridae
0	47	7	F1	1910950	Bullavirinae
0	29	4	G	1910952	Gequatrovirus
0	17	0	S	1986034	Escherichia virus G4
0	16	16	S1	489829	Enterobacteria phage ID18 sensu lato
0	1	1	S1	10843	Escherichia phage G4
0	5	0	S	1910969	Escherichia virus Talmos
0	5	5	S1	511969	Escherichia phage ID2 Moscow/ID/2001
0	3	0	S	1910968	Escherichia virus ID52
0	3	3	S1	338108	Escherichia phage ID52
0	11	5	G	1910951	Alphatrevirus
0	3	0	S	1945586	Escherichia virus NC29
0	3	3	S1	338110	Escherichia phage NC29
0	1	0	S	1945584	Escherichia virus ID21
0	1	1	S1	338101	Escherichia phage ID21
0	1	0	S	1945588	Escherichia virus ID62
0	1	1	S1	338107	Escherichia phage ID62
0	1	0	S	1985284	Escherichia virus St1
0	1	1	S1	10845	Escherichia phage St-1
0	3	0	K	2732092	Shotokuvirae
0	3	0	P	2732415	Cossaviricota
0	3	0	C	2732421	Papovaviricetes
0	3	0	O	2732533	Zurhausenvirales
0	3	0	F	151340	Papillomaviridae
0	3	0	F1	2169595	Firstpapillomavirinae
0	3	0	G	333750	Alphapapillomavirus
0	2	0	S	337041	Alphapapillomavirus 9
0	2	2	S1	333760	Human papillomavirus type 16
0	1	0	S	333757	Alphapapillomavirus 8
0	1	1	S1	10620	Human papillomavirus type 7
0	27	0	D1	2559587	Riboviria
0	26	0	K	2732397	Pararnavirae
0	26	0	P	2732409	Artverviricota
0	26	0	C	2732514	Revtraviricetes
0	26	0	O	2169561	Ortervirales
0	26	0	F	11632	Retroviridae
0	24	0	F1	327045	Orthoretrovirinae
0	24	0	G	11646	Lentivirus
0	24	24	S	11676	Human immunodeficiency virus 1
0	2	0	F1	35276	unclassified Retroviridae
0	2	0	F2	206037	Human endogenous retroviruses
0	2	0	S	45617	Human endogenous retrovirus K
0	2	2	S1	166122	Human endogenous retrovirus K113
0	1	0	K	2732396	Orthornavirae
0	1	0	P	2497569	Negarnaviricota
0	1	0	P1	2497571	Polyploviricotina
0	1	0	C	2497576	Ellioviricetes
0	1	0	O	1980410	Bunyavirales
0	1	0	F	11617	Arenaviridae
0	1	0	G	1653394	Mammarenavirus
0	1	1	S	11623	Lymphocytic choriomeningitis mammarenavirus
0	10	0	D1	2732004	Varidnaviria
0	10	0	K	2732005	Bamfordvirae
0	10	0	P	2732007	Nucleocytoviricota
0	9	0	C	2732523	Megaviricetes
0	7	0	O	2732554	Imitervirales
0	7	0	F	549779	Mimiviridae
0	4	2	G	315393	Mimivirus
0	2	0	G1	2501774	unclassified Mimivirus
0	2	2	S	1094892	Megavirus chiliensis
0	2	0	F1	985780	unclassified Mimiviridae
0	1	0	S	985782	Moumouvirus
0	1	1	S1	1269028	Acanthamoeba polyphaga moumouvirus
0	1	1	S	1586712	Yellowstone lake mimivirus
0	1	0	G	1513234	Cafeteriavirus
0	1	0	S	1513235	Cafeteria roenbergensis virus
0	1	1	S1	693272	Cafeteria roenbergensis virus BV-PW1
0	2	0	O	2732524	Algavirales
0	2	0	F	10501	Phycodnaviridae
0	2	0	F1	455363	unclassified Phycodnaviridae
0	2	2	S	2023057	Orpheovirus IHUMI-LCC2
0	1	0	C	2732525	Pokkesviricetes
0	1	0	O	2732527	Chitovirales
0	1	0	F	10240	Poxviridae
0	1	0	F1	10284	Entomopoxvirinae
0	1	0	G	10286	Betaentomopoxvirus
0	1	0	S	1179664	Mythimna separata entomopoxvirus
0	1	1	S1	1293572	Mythimna separata entomopoxvirus 'L'
0	2	0	D1	12429	unclassified viruses
0	2	0	D2	2204151	unclassified DNA viruses
0	1	0	D3	51368	unclassified dsDNA viruses
0	1	0	G	2060084	Pandoravirus
0	1	1	S	2107707	Pandoravirus macleodensis
0	1	0	D3	2136008	unclassified archaeal dsDNA viruses
0	1	0	D4	128706	Haloviruses
0	1	1	S	1273746	Halovirus HCTV-1
0	1	0	F	10442	Baculoviridae
0	1	0	G	558017	Betabaculovirus
0	1	1	S	1750712	Cnaphalocrocis medinalis granulovirus
0	1	0	O	1511857	Ligamenvirales
0	1	0	F	157897	Rudiviridae
0	1	0	G	187213	Rudivirus
0	1	0	G1	351054	unclassified Rudivirus
0	1	1	S	1983547	Sulfolobus islandicus rod-shaped virus 4

### Sheet: 006_report
Percentage of fragments covered by the clade rooted at this taxon	Number of fragments covered by the clade rooted at this taxon		(U)nclassified, (R)oot, (D)omain, (K)ingdom, (P)hylum, (C)lass, (O)rder, (F)amily, (G)enus, or (S)pecies	NCBI taxonomic ID number	Scientific name
0.5	118468	118468	U	0	unclassified
99.5	23458190	417006	R	1	root
93.33	22003753	105750	R1	131567	cellular organisms
91.65	21608917	0	D	2759	Eukaryota
91.65	21608917	0	D1	33154	Opisthokonta
91.65	21608917	0	K	33208	Metazoa
91.65	21608917	0	K1	6072	Eumetazoa
91.65	21608917	0	K2	33213	Bilateria
91.65	21608917	0	K3	33511	Deuterostomia
91.65	21608917	0	P	7711	Chordata
91.65	21608917	0	P1	89593	Craniata
91.65	21608917	0	P2	7742	Vertebrata
91.65	21608917	0	P3	7776	Gnathostomata
91.65	21608917	0	P4	117570	Teleostomi
91.65	21608917	0	P5	117571	Euteleostomi
91.65	21608917	0	P6	8287	Sarcopterygii
91.65	21608917	0	C	1338369	Dipnotetrapodomorpha
91.65	21608917	0	C1	32523	Tetrapoda
91.65	21608917	0	C2	32524	Amniota
91.65	21608917	0	C	40674	Mammalia
91.65	21608917	0	C1	32525	Theria
91.65	21608917	0	C2	9347	Eutheria
91.65	21608917	0	C3	1437010	Boreoeutheria
91.65	21608917	0	C4	314146	Euarchontoglires
91.65	21608917	0	O	9443	Primates
91.65	21608917	0	O1	376913	Haplorrhini
91.65	21608917	0	O2	314293	Simiiformes
91.65	21608917	0	O3	9526	Catarrhini
91.65	21608917	0	O4	314295	Hominoidea
91.65	21608917	0	F	9604	Hominidae
91.65	21608917	0	F1	207598	Homininae
91.65	21608917	0	G	9605	Homo
91.65	21608917	21608917	S	9606	Homo sapiens
1.23	289050	6171	D	2	Bacteria
1.15	270961	1106	D1	1783272	Terrabacteria group
0.75	177639	22	P	1239	Firmicutes
0.75	177025	25	C	91061	Bacilli
0.75	176198	23	O	1385	Bacillales
0.75	175707	1	F	90964	Staphylococcaceae
0.75	175698	33	G	1279	Staphylococcus
0.74	173606	173606	S	29382	Staphylococcus cohnii
0.01	1541	1541	S	1288	Staphylococcus xylosus
0	200	200	S	1280	Staphylococcus aureus
0	124	124	S	1282	Staphylococcus epidermidis
0	95	95	S	1283	Staphylococcus haemolyticus
0	61	61	S	1286	Staphylococcus simulans
0	15	15	S	28035	Staphylococcus lugdunensis
0	4	2	S	1290	Staphylococcus hominis
0	2	2	S1	145391	Staphylococcus hominis subsp. hominis
0	4	4	S	29385	Staphylococcus saprophyticus
0	3	3	S	29388	Staphylococcus capitis
0	2	1	G1	91994	unclassified Staphylococcus
0	1	1	S	2813777	Staphylococcus sp. SB1-57
0	2	2	S	46126	Staphylococcus chromogenes
0	2	2	S	45972	Staphylococcus pasteuri
0	1	1	S	170573	Staphylococcus pettenkoferi
0	1	1	S	246432	Staphylococcus equorum
0	1	1	S	61015	Staphylococcus succinus
0	1	1	S	29384	Staphylococcus kloosii
0	1	1	S	29379	Staphylococcus auricularis
0	1	1	S	2282419	Staphylococcus pseudoxylosus
0	5	0	G	2803850	Mammaliicoccus
0	4	4	S	1296	Mammaliicoccus sciuri
0	1	1	S	150056	Mammaliicoccus fleurettii
0	2	0	G	69965	Macrococcus
0	1	1	S	69966	Macrococcus caseolyticus
0	1	1	S	1855823	Macrococcus canis
0	1	0	G	227979	Jeotgalicoccus
0	1	1	S	1461582	Jeotgalicoccus saudimassiliensis
0	251	6	F	186817	Bacillaceae
0	194	45	G	1386	Bacillus
0	114	6	G1	86661	Bacillus cereus group
0	88	3	S	1428	Bacillus thuringiensis
0	83	0	S1	180854	Bacillus thuringiensis serovar huazhongensis
0	83	83	S2	527030	Bacillus thuringiensis serovar huazhongensis BGSC 4BD1
0	1	0	S1	180874	Bacillus thuringiensis serovar pondicheriensis
0	1	1	S2	527029	Bacillus thuringiensis serovar pondicheriensis BGSC 4BA1
0	1	0	S1	180869	Bacillus thuringiensis serovar pakistani
0	1	1	S2	527027	Bacillus thuringiensis serovar pakistani str. T13001
0	15	8	S	1396	Bacillus cereus
0	1	1	S1	526982	Bacillus cereus Rock1-15
0	1	1	S1	288681	Bacillus cereus E33L
0	1	1	S1	526980	Bacillus cereus ATCC 10876
0	1	1	S1	526986	Bacillus cereus Rock3-44
0	1	1	S1	526974	Bacillus cereus BDRD-ST24
0	1	1	S1	405535	Bacillus cereus AH820
0	1	1	S1	526973	Bacillus cereus m1293
0	2	2	S	64104	Bacillus pseudomycoides
0	1	1	S	1392	Bacillus anthracis
0	1	1	S	1405	Bacillus mycoides
0	1	1	S	580165	Bacillus cytotoxicus
0	13	0	G1	185979	unclassified Bacillus (in: Bacteria)
0	3	3	S	1581038	Bacillus sp. FJAT-22090
0	2	2	S	1565991	Bacillus sp. X1(2014)
0	2	2	S	666686	Bacillus sp. 1NLA3E
0	1	1	S	2592382	Bacillus sp. M4U3P1
0	1	1	S	486398	Bacillus sp. S3
0	1	1	S	2779776	Bacillus sp. HD4P25
0	1	1	S	2682541	Bacillus sp. N1-1
0	1	1	S	2709784	Bacillus sp. KH172YL63
0	1	1	S	2760090	Bacillus sp. PAMC26568
0	12	2	G1	653685	Bacillus subtilis group
0	5	0	G2	1938374	Bacillus amyloliquefaciens group
0	5	5	S	492670	Bacillus velezensis
0	2	2	S	1423	Bacillus subtilis
0	2	0	G2	653388	Bacillus mojavensis subgroup
0	2	2	S	72360	Bacillus mojavensis
0	1	1	S	1648923	Bacillus paralicheniformis
0	2	2	S	450367	[Brevibacterium] frigoritolerans
0	2	2	S	33932	Bacillus cohnii
0	1	1	S	1397	Bacillus circulans
0	1	1	S	632773	Bacillus beveridgei
0	1	1	S	561879	Bacillus safensis
0	1	1	S	189381	Bacillus marisflavi
0	1	1	S	79883	Bacillus horikoshii
0	1	1	S	1925021	Bacillus haynesii
0	12	1	G	400634	Lysinibacillus
0	8	0	G1	2636778	unclassified Lysinibacillus
0	4	4	S	2070463	Lysinibacillus sp. SGAir0095
0	2	2	S	2590012	Lysinibacillus sp. FJAT-51161
0	1	1	S	2072025	Lysinibacillus sp. YS11
0	1	1	S	2169540	Lysinibacillus sp. 2017
0	3	3	S	28031	Lysinibacillus fusiformis
0	6	1	G	2800373	Priestia
0	4	4	S	1404	Priestia megaterium
0	1	1	S	1402861	Priestia filamentosa
0	6	0	G	2675229	Peribacillus
0	2	2	S	1407	Peribacillus psychrosaccharolyticus
0	2	1	S	1478	Peribacillus simplex
0	1	1	S1	1349754	Peribacillus simplex NBRC 15720 = DSM 1321
0	1	1	S	228899	Peribacillus asahii
0	1	1	S	264697	Peribacillus muralis
0	6	1	G	84406	Virgibacillus
0	2	2	S	163877	Virgibacillus necropolis
0	2	2	S	2017483	Virgibacillus phasianinus
0	1	1	G1	2620237	unclassified Virgibacillus
0	2	0	G	2817139	Weizmannia
0	2	2	S	1398	Weizmannia coagulans
0	2	0	G	1906945	Parageobacillus
0	2	2	S	1295642	Parageobacillus genomosp. 1
0	2	0	G	704093	Anaerobacillus
0	2	2	S	1532552	Anaerobacillus isosaccharinicus
0	2	0	G	182709	Oceanobacillus
0	2	0	S	182710	Oceanobacillus iheyensis
0	2	2	S1	221109	Oceanobacillus iheyensis HTE831
0	2	0	G	150247	Anoxybacillus
0	1	1	S	33934	Anoxybacillus flavithermus
0	1	1	G1	2639704	unclassified Anoxybacillus
0	2	0	G	29331	Amphibacillus
0	2	0	S	1449	Amphibacillus xylanus
0	2	2	S1	698758	Amphibacillus xylanus NBRC 15112
0	1	0	G	129337	Geobacillus
0	1	1	S	33940	Geobacillus thermodenitrificans
0	1	0	G	2675231	Mesobacillus
0	1	1	S	279826	Mesobacillus foraminis
0	1	0	G	45667	Halobacillus
0	1	1	S	45668	Halobacillus litoralis
0	1	0	G	2675234	Alkalihalobacillus
0	1	1	S	86665	Alkalihalobacillus halodurans
0	1	0	G	2685905	Salicibibacter
0	1	0	G1	2698411	unclassified Salicibibacter
0	1	1	S	2743000	Salicibibacter sp. NKC5-3
0	1	0	G	482460	Sediminibacillus
0	1	0	G1	2636913	unclassified Sediminibacillus
0	1	1	S	2729421	Sediminibacillus sp. DP4-553-S
0	1	0	G	459532	Terribacillus
0	1	1	S	386490	Terribacillus goriensis
0	1	0	G	351195	Salimicrobium
0	1	1	S	1230341	Salimicrobium jeotgali
0	1	0	G	200903	Paraliobacillus
0	1	1	S	2213194	Paraliobacillus zengyii
0	182	0	F	186822	Paenibacillaceae
0	172	1	G	44249	Paenibacillus
0	140	140	S	2707005	Paenibacillus lutimineralis
0	17	0	G1	185978	unclassified Paenibacillus
0	8	8	S	867076	Paenibacillus sp. IHB B 3084
0	1	1	S	2660554	Paenibacillus sp. B01
0	1	1	S	2023772	Paenibacillus sp. RUD330
0	1	1	S	2211212	Paenibacillus sp. DCT19
0	1	1	S	1870819	Paenibacillus sp. BIHB4019
0	1	1	S	1695218	Paenibacillus sp. 32O-W
0	1	1	S	2607911	Paenibacillus sp. 37
0	1	1	S	2741301	Paenibacillus sp. URB8-2
0	1	1	S	2762320	Paenibacillus sp. PAMC21692
0	1	1	S	2810347	Paenibacillus sp. TB2019
0	3	3	S	44251	Paenibacillus durus
0	2	2	S	1778678	Paenibacillus psychroresistens
0	2	2	S	253703	Paenibacillus antarcticus
0	2	2	S	162209	Paenibacillus naphthalenovorans
0	2	2	S	1338368	Paenibacillus lentus
0	1	1	S	2704463	Paenibacillus rhizovicinus
0	1	1	S	2704462	Paenibacillus lycopersici
0	1	1	S	2495582	Paenibacillus albus
0	6	1	G	55080	Brevibacillus
0	2	2	S	1393	Brevibacillus brevis
0	2	2	S	1465	Brevibacillus laterosporus
0	1	1	S	51101	Brevibacillus agri
0	2	0	F1	85151	Aneurinibacillus group
0	2	0	G	55079	Aneurinibacillus
0	1	1	S	1500254	Aneurinibacillus soli
0	1	0	G1	2642329	unclassified Aneurinibacillus
0	1	1	S	1450761	Aneurinibacillus sp. XH2
0	1	0	G	329857	Cohnella
0	1	0	G1	2636738	unclassified Cohnella
0	1	1	S	1619153	Cohnella sp. LGH
0	1	0	G	456492	Saccharibacillus
0	1	1	S	2583377	Saccharibacillus brassicae
0	14	0	F	186818	Planococcaceae
0	5	1	G	1372	Planococcus
0	1	1	S	192421	Planococcus maritimus
0	1	1	S	200991	Planococcus rifietoensis
0	1	1	S	1302659	Planococcus versutus
0	1	0	G1	2662419	unclassified Planococcus
0	1	1	S	1526927	Planococcus sp. PAMC 21323
0	2	1	G	1569	Sporosarcina
0	1	1	S	1571	Sporosarcina ureae
0	2	0	G	496496	Viridibacillus
0	2	0	G1	2617942	unclassified Viridibacillus
0	2	2	S	2779527	Viridibacillus sp. JNUCC-6
0	2	0	G	648802	Rummeliibacillus
0	2	2	S	241244	Rummeliibacillus stabekisii
0	1	0	G	157226	Jeotgalibacillus
0	1	1	S	1508404	Jeotgalibacillus malaysiensis
0	1	0	G	160795	Ureibacillus
0	1	1	S	51173	Ureibacillus thermosphaericus
0	1	0	G	651660	Paenisporosarcina
0	1	1	S	417367	Paenisporosarcina antarctica
0	9	0	O1	539002	Bacillales incertae sedis
0	6	0	O2	539742	Bacillales Family XII. Incertae Sedis
0	6	1	G	33986	Exiguobacterium
0	4	1	G1	2644629	unclassified Exiguobacterium
0	1	1	S	360911	Exiguobacterium sp. AT1b
0	1	1	S	1224749	Exiguobacterium sp. ZWU0009
0	1	1	S	2051906	Exiguobacterium sp. N4-1P
0	1	1	S	340146	Exiguobacterium mexicanum
0	3	0	O2	539738	Bacillales Family XI. Incertae Sedis
0	3	0	G	1378	Gemella
0	1	1	S	1379	Gemella haemolysans
0	1	1	S	29391	Gemella morbillorum
0	1	1	S	84135	Gemella sanguinis
0	8	0	F	186820	Listeriaceae
0	6	0	G	1637	Listeria
0	2	2	S	1639	Listeria monocytogenes
0	2	2	S	1640	Listeria seeligeri
0	1	1	S	1006155	Listeria weihenstephanensis
0	1	0	G1	2642072	unclassified Listeria
0	1	1	S	1844999	Listeria sp. PSOL-1
0	2	0	G	2755	Brochothrix
0	2	2	S	2756	Brochothrix thermosphacta
0	3	0	F	186823	Alicyclobacillaceae
0	2	0	G	432330	Tumebacillus
0	1	1	S	1214604	Tumebacillus algifaecis
0	1	1	S	1903704	Tumebacillus avium
0	1	0	G	1502725	Effusibacillus
0	1	0	G1	2677223	unclassified Effusibacillus
0	1	1	S	2743772	Effusibacillus sp. skT53
0	1	0	F	186821	Sporolactobacillaceae
0	1	0	G	2077	Sporolactobacillus
0	1	1	S	269673	Sporolactobacillus terrae
0	802	12	O	186826	Lactobacillales
0	441	1	F	81852	Enterococcaceae
0	438	129	G	1350	Enterococcus
0	294	294	S	1352	Enterococcus faecium
0	3	3	S	33945	Enterococcus avium
0	2	2	S	1351	Enterococcus faecalis
0	2	2	S	53345	Enterococcus durans
0	2	2	S	53346	Enterococcus mundtii
0	2	2	S	2005703	Enterococcus wangshanyuanii
0	1	1	S	1354	Enterococcus hirae
0	1	1	S	37734	Enterococcus casseliflavus
0	1	1	S	44008	Enterococcus cecorum
0	1	1	S	160453	Enterococcus gilvus
0	2	0	G	51668	Tetragenococcus
0	1	1	S	51669	Tetragenococcus halophilus
0	1	1	S	526944	Tetragenococcus osmophilus
0	269	0	F	1300	Streptococcaceae
0	237	96	G	1301	Streptococcus
0	47	33	S	1303	Streptococcus oralis
0	6	6	S1	1891914	Streptococcus oralis subsp. oralis
0	4	4	S1	927666	Streptococcus oralis Uo5
0	4	4	S1	1077464	Streptococcus oralis subsp. tigurinus
0	24	5	G1	2608887	unclassified Streptococcus
0	5	5	S	1316408	Streptococcus sp. HSISM1
0	4	4	S	2610896	Streptococcus sp. LPB0220
0	4	4	S	2576376	Streptococcus sp. 1643
0	2	2	S	712633	Streptococcus sp. oral taxon 431
0	2	2	S	2598453	Streptococcus sp. 116-D4
0	1	1	S	1316411	Streptococcus sp. HSISS2
0	1	1	S	1902136	Streptococcus sp. NPS 308
0	16	15	S	28037	Streptococcus mitis
0	1	1	S1	365659	Streptococcus mitis B6
0	8	8	S	1313	Streptococcus pneumoniae
0	6	0	G1	671232	Streptococcus anginosus group
0	5	1	S	1328	Streptococcus anginosus
0	4	4	S1	862971	Streptococcus anginosus C238
0	1	1	S	1338	Streptococcus intermedius
0	5	3	S	1314	Streptococcus pyogenes
0	2	0	S1	404331	Streptococcus pyogenes serotype M4
0	2	2	S2	370554	Streptococcus pyogenes MGAS10750
0	5	5	S	1304	Streptococcus salivarius
0	4	1	S	1318	Streptococcus parasanguinis
0	2	2	S1	760570	Streptococcus parasanguinis ATCC 15912
0	1	1	S1	1114965	Streptococcus parasanguinis FW213
0	3	3	S	1335	Streptococcus equinus
0	3	0	G1	119603	Streptococcus dysgalactiae group
0	3	3	S	1334	Streptococcus dysgalactiae
0	2	2	S	1311	Streptococcus agalactiae
0	2	2	S	1308	Streptococcus thermophilus
0	2	2	S	1307	Streptococcus suis
0	2	0	S	257758	Streptococcus pseudopneumoniae
0	2	2	S1	1054460	Streptococcus pseudopneumoniae IS7493
0	1	1	S	361101	Streptococcus pseudoporcinus
0	1	1	S	1305	Streptococcus sanguinis
0	1	1	S	400065	Streptococcus merionis
0	1	1	S	113107	Streptococcus australis
0	1	1	S	1433513	Streptococcus gwangjuense
0	1	0	S	45634	Streptococcus cristatus
0	1	1	S1	889201	Streptococcus cristatus ATCC 51100
0	1	1	S	1348	Streptococcus parauberis
0	1	1	S	2173853	Streptococcus chenjunshii
0	1	1	S	1343	Streptococcus vestibularis
0	1	1	S	1329	Streptococcus canis
0	1	1	S	1326	Streptococcus acidominimus
0	1	1	S	1309	Streptococcus mutans
0	32	8	G	1357	Lactococcus
0	21	20	S	1358	Lactococcus lactis
0	1	1	S1	1360	Lactococcus lactis subsp. lactis
0	2	2	S	1359	Lactococcus cremoris
0	1	1	S	1363	Lactococcus garvieae
0	54	0	F	33958	Lactobacillaceae
0	14	0	G	2742598	Limosilactobacillus
0	13	12	S	1613	Limosilactobacillus fermentum
0	1	1	S1	334390	Lactobacillus fermentum IFO 3956
0	1	1	S	104955	Limosilactobacillus frumenti
0	12	0	G	1578	Lactobacillus
0	4	3	S	1604	Lactobacillus amylovorus
0	1	1	S1	1423723	Lactobacillus amylovorus DSM 20531
0	1	1	S	147802	Lactobacillus iners
0	1	0	G1	2620435	unclassified Lactobacillus
0	1	1	S	2099789	Lactobacillus sp. CBA3606
0	1	1	S	1218493	Lactobacillus kullabergensis
0	1	1	S	508451	Lactobacillus taiwanensis
0	1	1	S	303541	Lactobacillus apis
0	1	1	S	83683	Lactobacillus amylolyticus
0	1	1	S	47770	Lactobacillus crispatus
0	1	1	S	1587	Lactobacillus helveticus
0	8	0	G	1253	Pediococcus
0	5	5	S	1255	Pediococcus pentosaceus
0	2	2	S	187452	Pediococcus claussenii
0	1	0	G1	1670797	Pediococcus acidilactici group
0	1	1	S	1254	Pediococcus acidilactici
0	3	0	G	46255	Weissella
0	1	1	S	1629	Weissella viridescens
0	1	1	S	46256	Weissella hellenica
0	1	1	S	137591	Weissella cibaria
0	3	1	G	1243	Leuconostoc
0	2	2	S	1245	Leuconostoc mesenteroides
0	2	0	G	2767879	Companilactobacillus
0	1	1	S	83526	Companilactobacillus paralimentarius
0	1	1	S	2714036	Companilactobacillus pabuli
0	2	1	G	2767887	Ligilactobacillus
0	1	0	S	1624	Ligilactobacillus salivarius
0	1	1	S1	362948	Lactobacillus salivarius UCC118
0	2	0	G	2759736	Lacticaseibacillus
0	1	1	S	47715	Lacticaseibacillus rhamnosus
0	1	1	S	88233	Lacticaseibacillus manihotivorans
0	2	0	G	2767842	Lactiplantibacillus
0	1	1	S	1590	Lactiplantibacillus plantarum
0	1	1	S	60520	Lactiplantibacillus paraplantarum
0	1	0	G	2767893	Lentilactobacillus
0	1	1	S	1138822	Lentilactobacillus curieae
0	1	0	G	2767891	Schleiferilactobacillus
0	1	1	S	304207	Schleiferilactobacillus harbinensis
0	1	0	G	2767890	Paucilactobacillus
0	1	1	S	1296540	Paucilactobacillus nenjiangensis
0	1	0	G	2767882	Furfurilactobacillus
0	1	1	S	231049	Furfurilactobacillus rossiae
0	1	0	G	2767888	Liquorilactobacillus
0	1	1	S	1618	Liquorilactobacillus mali
0	1	1	G	46254	Oenococcus
0	16	0	F	186827	Aerococcaceae
0	13	0	G	1375	Aerococcus
0	12	12	S	51665	Aerococcus urinaeequi
0	1	0	S	1376	Aerococcus urinae
0	1	1	S1	866775	Aerococcus urinae ACS-120-V-Col10a
0	2	0	G	2689587	Suicoccus
0	2	2	S	2036206	Suicoccus acidiformans
0	1	0	G	46123	Abiotrophia
0	1	1	S	46125	Abiotrophia defectiva
0	10	0	F	186828	Carnobacteriaceae
0	6	0	G	2747	Carnobacterium
0	4	4	S	2751	Carnobacterium maltaromaticum
0	2	1	G1	257487	unclassified Carnobacterium
0	1	1	S	208596	Carnobacterium sp. 17-4
0	3	0	G	29393	Dolosigranulum
0	3	3	S	29394	Dolosigranulum pigrum
0	1	0	G	1470540	Jeotgalibaca
0	1	1	S	1868793	Jeotgalibaca porci
0	270	1	C	1737404	Tissierellia
0	267	0	O	1737405	Tissierellales
0	263	5	F	1570339	Peptoniphilaceae
0	205	0	G	150022	Finegoldia
0	205	87	S	1260	Finegoldia magna
0	69	69	S1	525282	Finegoldia magna ATCC 53516
0	49	49	S1	334413	Finegoldia magna ATCC 29328
0	41	13	G	165779	Anaerococcus
0	15	15	S	1870984	Anaerococcus mediterraneensis
0	7	0	S	33034	Anaerococcus prevotii
0	7	7	S1	525919	Anaerococcus prevotii DSM 20548
0	3	3	S	33037	Anaerococcus vaginalis
0	3	3	S	1287640	Anaerococcus obesiensis
0	11	0	G	162289	Peptoniphilus
0	11	11	S	54005	Peptoniphilus harei
0	1	0	G	1161127	Murdochiella
0	1	1	S	1852373	Murdochiella vaginalis
0	2	0	F	1737406	Tissierellaceae
0	1	0	G	41273	Tissierella
0	1	0	G1	2638726	unclassified Tissierella
0	1	1	S	2507161	Tissierellia sp. JN-28
0	1	0	G	2692382	Gudongella
0	1	1	S	1582259	Gudongella oleilytica
0	2	0	F	2042895	Gottschalkiaceae
0	2	0	G	1505664	Gottschalkia
0	2	0	S	1556	Gottschalkia acidurici
0	2	2	S1	1128398	Gottschalkia acidurici 9a
0	2	0	C1	1737407	Tissierellia incertae sedis
0	2	0	G	190972	Sedimentibacter
0	2	0	G1	2649220	unclassified Sedimentibacter
0	2	2	S	2816908	Sedimentibacter sp. zth1
0	242	0	C	186801	Clostridia
0	221	3	O	186802	Eubacteriales
0	91	0	F	31979	Clostridiaceae
0	86	5	G	1485	Clostridium
0	19	19	S	169679	Clostridium saccharobutylicum
0	18	15	S	1491	Clostridium botulinum
0	2	0	S1	36826	Clostridium botulinum A
0	2	2	S2	498214	Clostridium botulinum A3 str. Loch Maree
0	1	0	S1	36827	Clostridium botulinum B
0	1	0	S2	591968	Clostridium botulinum B1
0	1	1	S3	498213	Clostridium botulinum B1 str. Okra
0	7	6	S	1502	Clostridium perfringens
0	1	1	S1	883064	Clostridium perfringens F262
0	6	0	G1	2614128	unclassified Clostridium
0	3	3	S	2320868	Clostridium sp. CT4
0	2	2	S	2507159	Clostridium sp. JN-9
0	1	1	S	2779445	Clostridium sp. 'deep sea'
0	4	3	S	1513	Clostridium tetani
0	1	1	S1	1231072	Clostridium tetani 12124569
0	3	1	S	1501	Clostridium pasteurianum
0	2	2	S1	86416	Clostridium pasteurianum BC1
0	3	3	S	1509	Clostridium sporogenes
0	2	2	S	1492	Clostridium butyricum
0	2	2	S	1494	Clostridium cochlearium
0	2	2	S	1520	Clostridium beijerinckii
0	2	1	S	1542	Clostridium novyi
0	1	1	S1	386415	Clostridium novyi NT
0	2	2	S	1216932	Clostridium bornimense
0	2	0	S	1561	Clostridium baratii
0	2	2	S1	1415775	Clostridium baratii str. Sullivan
0	1	0	S	217159	Clostridium carboxidivorans
0	1	1	S1	536227	Clostridium carboxidivorans P7
0	1	1	S	182773	Clostridium isatidis
0	1	1	S	94869	Clostridium gasigenes
0	1	1	S	46867	Clostridium chauvoei
0	1	1	S	394958	Clostridium taeniosporum
0	1	1	S	29341	Clostridium argentinense
0	1	0	S	1538	Clostridium ljungdahlii
0	1	1	S1	748727	Clostridium ljungdahlii DSM 13528
0	1	0	S	1493	Clostridium cellulovorans
0	1	1	S1	573061	Clostridium cellulovorans 743B
0	1	1	S	1497	Clostridium formicaceticum
0	2	0	G	49082	Candidatus Arthromitus
0	2	1	G1	2638829	unclassified Candidatus Arthromitus
0	1	1	S	1041504	Candidatus Arthromitus sp. SFB-rat-Yit
0	1	0	G	171003	Caloranaerobacter
0	1	1	S	116090	Caloranaerobacter azorensis
0	1	0	G	390805	Geosporobacter
0	1	1	S	1424294	Geosporobacter ferrireducens
0	1	0	G	1769729	Hathewaya
0	1	1	S	1498	Hathewaya histolytica
0	55	5	F	186803	Lachnospiraceae
0	28	0	G	572511	Blautia
0	26	0	G1	2648079	unclassified Blautia
0	26	26	S	2479767	Blautia sp. SC05B48
0	1	0	S	1322	Blautia hansenii
0	1	1	S1	537007	Blautia hansenii DSM 20583
0	1	0	S	40520	Blautia obeum
0	1	1	S1	657314	Blautia obeum A2-162
0	6	0	G	2316020	Mediterraneibacter
0	6	0	S	33039	[Ruminococcus] torques
0	6	6	S1	657313	[Ruminococcus] torques L2-14
0	5	0	G	1506553	Lachnoclostridium
0	4	4	S	1871021	Lachnoclostridium phocaeense
0	1	1	S	29347	[Clostridium] scindens
0	3	0	G	1843210	Anaerocolumna
0	2	2	S	433286	Anaerocolumna cellulosilytica
0	1	0	G1	2642604	unclassified Anaerocolumna
0	1	1	S	2736602	Anaerocolumna sp. CTTW
0	2	0	G	830	Butyrivibrio
0	2	2	S	831	Butyrivibrio fibrisolvens
0	2	0	G	207244	Anaerostipes
0	1	1	S	105841	Anaerostipes caccae
0	1	1	S	1229621	Anaerostipes rhamnosivorans
0	1	0	G	841	Roseburia
0	1	1	S	166486	Roseburia intestinalis
0	1	0	G	28050	Lachnospira
0	1	0	S	39485	Lachnospira eligens
0	1	1	S1	515620	[Eubacterium] eligens ATCC 27750
0	1	0	G	33042	Coprococcus
0	1	1	S	116085	Coprococcus catus
0	1	0	G	2719231	Lacrimispora
0	1	1	S	84030	Lacrimispora saccharolytica
0	29	1	F	216572	Oscillospiraceae
0	7	0	G	216851	Faecalibacterium
0	7	4	S	853	Faecalibacterium prausnitzii
0	2	2	S1	657322	Faecalibacterium prausnitzii SL3/3
0	1	1	S1	718252	Faecalibacterium prausnitzii L2-6
0	6	0	G	1263	Ruminococcus
0	3	3	S	1160721	Ruminococcus bicirculans
0	2	0	G1	2608920	unclassified Ruminococcus
0	2	2	S	2564099	Ruminococcus sp. JE7A12
0	1	0	S	1264	Ruminococcus albus
0	1	1	S1	697329	Ruminococcus albus 7 = DSM 20455
0	2	0	G	35829	Acetivibrio
0	2	0	S	288965	Acetivibrio clariflavus
0	2	2	S1	720554	Hungateiclostridium clariflavum DSM 19732
0	2	0	G	1508657	Ruminiclostridium
0	1	0	S	1521	Ruminiclostridium cellulolyticum
0	1	1	S1	394503	Ruminiclostridium cellulolyticum H10
0	1	1	S	2488810	Ruminiclostridium herbifermentans
0	2	0	G	1738645	Caproiciproducens
0	2	0	G1	2643836	unclassified Caproiciproducens
0	2	2	S	2507162	Caproiciproducens sp. NJN-50
0	2	0	G	1918385	Acutalibacter
0	2	2	S	1796620	Acutalibacter muris
0	2	0	G	2304693	Pseudoclostridium
0	2	2	S	84032	Pseudoclostridium thermosuccinogenes
0	1	0	G	236752	Fastidiosipila
0	1	1	S	236753	Fastidiosipila sanguinis
0	1	0	G	459786	Oscillibacter
0	1	0	S	351091	Oscillibacter valericigenes
0	1	1	S1	693746	Oscillibacter valericigenes Sjm18-20
0	1	0	G	946234	Flavonifractor
0	1	1	S	292800	Flavonifractor plautii
0	1	0	G	1637257	Mageeibacillus
0	1	0	S	884684	Mageeibacillus indolicus
0	1	1	S1	699246	Mageeibacillus indolicus UPII9-5
0	1	0	G	1905344	Ruthenibacterium
0	1	1	S	1550024	Ruthenibacterium lactatiformans
0	25	0	F	186804	Peptostreptococcaceae
0	14	0	G	1870884	Clostridioides
0	14	14	S	1496	Clostridioides difficile
0	5	1	G	1501226	Romboutsia
0	2	2	S	1507512	Romboutsia hominis
0	2	0	G1	2626894	unclassified Romboutsia
0	2	2	S	2724150	Romboutsia sp. CE17
0	2	0	G	186831	Acetoanaerobium
0	2	2	S	1511	Acetoanaerobium sticklandii
0	2	0	G	1849822	Paraclostridium
0	2	2	S	1490	Paraclostridium bifermentans
0	2	0	G	2743582	Peptacetobacter
0	2	2	S	89152	Peptacetobacter hiranonis
0	6	0	O1	538999	Eubacteriales incertae sedis
0	2	0	F	539000	Clostridiales Family XVII. Incertae Sedis
0	2	0	G	73918	Thermaerobacter
0	1	0	S	73919	Thermaerobacter marianensis
0	1	1	S1	644966	Thermaerobacter marianensis DSM 12885
0	1	0	G1	2619059	unclassified Thermaerobacter
0	1	1	S	2546351	Thermaerobacter sp. FW80
0	2	0	F	543314	Clostridiales Family XIII. Incertae Sedis
0	2	0	G	2060094	Aminipila
0	2	0	G1	2623050	unclassified Aminipila
0	2	2	S	2697030	Aminipila sp. CBA3637
0	1	0	G	2039302	Monoglobus
0	1	1	S	1981510	Monoglobus pectinilyticus
0	1	0	G	2717089	Massilistercora
0	1	1	S	2086584	Massilistercora timonensis
0	5	0	F	186807	Peptococcaceae
0	3	0	G	79206	Desulfosporosinus
0	1	0	S	1563	Desulfosporosinus orientis
0	1	1	S1	768706	Desulfosporosinus orientis DSM 765
0	1	0	S	339862	Desulfosporosinus youngiae
0	1	1	S1	768710	Desulfosporosinus youngiae DSM 17734
0	1	0	S	885581	Desulfosporosinus acidiphilus
0	1	1	S1	646529	Desulfosporosinus acidiphilus SJ4
0	1	0	G	51196	Syntrophobotulus
0	1	0	S	51197	Syntrophobotulus glycolicus
0	1	1	S1	645991	Syntrophobotulus glycolicus DSM 8271
0	1	0	G	2651578	Thermoanaerosceptrum
0	1	1	S	1712410	Thermoanaerosceptrum fracticalcis
0	4	0	F	2603322	Vallitaleaceae
0	4	0	G	2603323	Petrocella
0	4	4	S	2173034	Petrocella atlantisensis
0	1	0	F	68298	Syntrophomonadaceae
0	1	0	G	2293313	Candidatus Syntrophocurvum
0	1	1	S	2293317	Candidatus Syntrophocurvum alkaliphilum
0	1	0	F	186806	Eubacteriaceae
0	1	0	G	33951	Acetobacterium
0	1	0	S	33952	Acetobacterium woodii
0	1	1	S1	931626	Acetobacterium woodii DSM 1030
0	1	0	F	990719	Christensenellaceae
0	1	0	G	990721	Christensenella
0	1	1	S	626937	Christensenella minuta
0	9	0	O	68295	Thermoanaerobacterales
0	4	0	F	543371	Thermoanaerobacterales Family III. Incertae Sedis
0	3	0	G	44000	Caldicellulosiruptor
0	1	0	S	44001	Caldicellulosiruptor saccharolyticus
0	1	1	S1	351627	Caldicellulosiruptor saccharolyticus DSM 8903
0	1	0	S	717609	Caldicellulosiruptor obsidiansis
0	1	1	S1	608506	Caldicellulosiruptor obsidiansis OB47
0	1	0	G1	2622462	unclassified Caldicellulosiruptor
0	1	1	S	2806205	Caldicellulosiruptor sp. YA01
0	1	0	G	28895	Thermoanaerobacterium
0	1	1	S	47490	Thermoanaerobacterium aotearoense
0	3	0	F	186814	Thermoanaerobacteraceae
0	2	1	G	1754	Thermoanaerobacter
0	1	1	S	2325	Thermoanaerobacter kivui
0	1	0	F1	42857	Moorella group
0	1	0	G	42837	Ammonifex
0	1	0	S	42838	Ammonifex degensii
0	1	1	S1	429009	Ammonifex degensii KC4
0	1	0	F	227387	Thermodesulfobiaceae
0	1	0	G	227388	Thermodesulfobium
0	1	0	S	184064	Thermodesulfobium narugense
0	1	1	S1	747365	Thermodesulfobium narugense DSM 14796
0	1	0	F	543372	Thermoanaerobacterales Family IV. Incertae Sedis
0	1	0	G	252965	Mahella
0	1	0	S	252966	Mahella australiensis
0	1	1	S1	697281	Mahella australiensis 50-1 BON
0	9	0	O	2770089	Thermosediminibacterales
0	9	0	F	2770092	Tepidanaerobacteraceae
0	8	0	G	499228	Tepidanaerobacter
0	8	0	S	499229	Tepidanaerobacter acetatoxydans
0	8	8	S1	1209989	Tepidanaerobacter acetatoxydans Re1
0	1	0	G	2770094	Biomaibacter
0	1	1	S	2316383	Biomaibacter acetigenes
0	3	0	O	53433	Halanaerobiales
0	2	0	F	53434	Halobacteroidaceae
0	2	0	G	42417	Halobacteroides
0	2	0	S	42422	Halobacteroides halobius
0	2	2	S1	748449	Halobacteroides halobius DSM 5150
0	1	0	F	972	Halanaerobiaceae
0	1	0	G	46466	Halocella
0	1	0	G1	2640322	unclassified Halocella
0	1	1	S	2382161	Halocella sp. SP3-1
0	66	0	C	909932	Negativicutes
0	58	0	O	1843489	Veillonellales
0	58	0	F	31977	Veillonellaceae
0	57	7	G	29465	Veillonella
0	39	38	S	29466	Veillonella parvula
0	1	1	S1	1316254	Veillonella parvula HSIVP1
0	5	5	S	2682456	Veillonella nakazawae
0	4	4	S	39777	Veillonella atypica
0	2	2	S	39778	Veillonella dispar
0	1	0	G	39948	Dialister
0	1	1	S	39950	Dialister pneumosintes
0	7	0	O	909929	Selenomonadales
0	5	0	F	1843491	Selenomonadaceae
0	3	0	G	158846	Megamonas
0	3	3	S	437897	Megamonas funiformis
0	2	0	G	864	Pectinatus
0	2	2	S	865	Pectinatus frisingensis
0	2	0	F	1843490	Sporomusaceae
0	1	0	G	2375	Sporomusa
0	1	1	S	2377	Sporomusa termitida
0	1	0	G	365348	Pelosinus
0	1	0	S	365349	Pelosinus fermentans
0	1	1	S1	1192197	Pelosinus fermentans JBW45
0	1	0	O	1843488	Acidaminococcales
0	1	0	F	909930	Acidaminococcaceae
0	1	0	G	33024	Phascolarctobacterium
0	1	1	S	33025	Phascolarctobacterium faecium
0	12	0	C	526524	Erysipelotrichia
0	12	0	O	526525	Erysipelotrichales
0	11	0	F	128827	Erysipelotrichaceae
0	4	0	G	1647	Erysipelothrix
0	3	3	S	1648	Erysipelothrix rhusiopathiae
0	1	1	S	2485784	Erysipelothrix piscisicarius
0	3	0	G	1505663	Erysipelatoclostridium
0	2	2	S	1522	[Clostridium] innocuum
0	1	1	S	1547	Erysipelatoclostridium ramosum
0	1	0	G	1918538	Longibaculum
0	1	0	G1	2636055	unclassified Longibaculum
0	1	1	S	2584943	Longibaculum sp. KGMB06250
0	1	0	G	2678885	Faecalibacillus
0	1	1	S	1982626	Faecalibacillus intestinalis
0	1	0	G	2679910	Intestinibaculum
0	1	1	S	2487118	Intestinibaculum porci
0	1	0	G	2749267	Amedibacterium
0	1	1	S	2583452	Amedibacterium intestinale
0	1	0	F	2810281	Turicibacteraceae
0	1	0	G	191303	Turicibacter
0	1	1	S	154288	Turicibacter sanguinis
0	1	0	P1	33974	Firmicutes sensu stricto incertae sedis
0	1	0	G	1930845	Ndongobacter
0	1	1	S	1871025	Ndongobacter massiliensis
0	1	0	P1	84086	unclassified Firmicutes sensu stricto
0	1	1	S	243899	endosymbiont 'TC1' of Trimyema compressum
0.39	91106	3	P	201174	Actinobacteria
0.39	91095	57	C	1760	Actinomycetia
0.38	89103	0	O	85011	Streptomycetales
0.38	89103	0	F	2062	Streptomycetaceae
0.38	89101	17	G	1883	Streptomyces
0.38	89030	0	S	1916	Streptomyces lividans
0.38	89030	89030	S1	1200984	Streptomyces lividans 1326
0	25	3	G1	2593676	unclassified Streptomyces
0	4	4	S	2726118	Streptomyces sp. jing01
0	2	2	S	2175864	Streptomyces sp. NHF165
0	2	2	S	2750011	Streptomyces sp. Rer75
0	1	1	S	2751189	Streptomyces sp. NEAU-sy36
0	1	1	S	2582831	Streptomyces sp. SUK 48
0	1	1	S	2692234	Streptomyces sp. GS7
0	1	1	S	1841249	Streptomyces sp. RTd22
0	1	1	S	1476754	Streptomyces sp. 604F
0	1	1	S	659352	Streptomyces sp. SN-593
0	1	1	S	646637	Streptomyces sp. M2
0	1	1	S	2684469	Streptomyces sp. SCUT-3
0	1	1	S	2676871	Streptomyces sp. Tu 2975
0	1	1	S	2768068	Streptomyces sp. CRPJ-33
0	1	1	S	2099583	Streptomyces sp. ICC1
0	1	1	S	1561022	Streptomyces sp. CCM_MD2014
0	1	1	S	2721244	Streptomyces sp. RPA4-2
0	1	1	S	2797167	Streptomyces sp. HSG2
0	3	3	S	54571	Streptomyces venezuelae
0	2	2	S	1888	Streptomyces albus
0	2	2	S	2763006	Streptomyces buecherae
0	2	2	S	1927	Streptomyces rimosus
0	1	0	S	1226757	Streptomyces rapamycinicus
0	1	1	S1	1343740	Streptomyces rapamycinicus NRRL 5491
0	1	1	S	68570	Streptomyces albulus
0	1	1	S	68270	Streptomyces spectabilis
0	1	0	S	68192	Streptomyces cyaneogriseus
0	1	1	S1	477245	Streptomyces cyaneogriseus subsp. noncyanogenus
0	1	1	S	67351	Streptomyces californicus
0	1	1	S	67345	Streptomyces prasinus
0	1	1	S	285570	Streptomyces asterosporus
0	1	1	S	1413221	Streptomyces ferrugineus
0	1	1	S	1535768	Streptomyces lunaelactis
0	1	1	S	36818	Streptomyces subrutilus
0	1	1	S	1690221	Streptomyces spongiicola
0	1	0	S	29303	Streptomyces cattleya
0	1	1	S1	1003195	Streptomyces cattleya NRRL 8057 = DSM 46488
0	1	1	S	1904616	Streptomyces fodineus
0	1	1	S	1977088	Streptomyces ficellus
0	1	1	S	1960	Streptomyces vinaceus
0	1	1	S	1940	Streptomyces albireticuli
0	1	1	S	2653200	Streptomyces phaeolivaceus
0	1	1	S	2496836	Streptomyces cyaneochromogenes
0	1	1	S	1907	Streptomyces glaucescens
0	1	0	S	1898	Streptomyces cacaoi
0	1	1	S1	249586	Streptomyces cacaoi subsp. asoensis
0	2	0	G	228398	Streptacidiphilus
0	1	1	S	2126346	Streptacidiphilus bronchialis
0	1	0	G1	2643834	unclassified Streptacidiphilus
0	1	1	S	2704468	Streptacidiphilus sp. P02-A3a
0.01	1313	5	O	85007	Corynebacteriales
0	976	0	F	1653	Corynebacteriaceae
0	976	224	G	1716	Corynebacterium
0	223	223	S	38304	Corynebacterium tuberculostearicum
0	180	153	S	38289	Corynebacterium jeikeium
0	27	27	S1	306537	Corynebacterium jeikeium K411
0	115	115	S	169292	Corynebacterium aurimucosum
0	75	75	S	146827	Corynebacterium simulans
0	40	40	S	43765	Corynebacterium amycolatum
0	16	16	S	43770	Corynebacterium striatum
0	11	11	S	161899	Corynebacterium singulare
0	9	0	G1	2624378	unclassified Corynebacterium
0	5	5	S	2778078	Corynebacterium sp. FDAARGOS 1242
0	2	2	S	702967	Corynebacterium sp. NML98-0116
0	1	1	S	2675219	Corynebacterium sp. 2039
0	1	1	S	2684405	Corynebacterium sp. 4H37-19
0	9	9	S	1979527	Corynebacterium kefirresidentii
0	8	8	S	1725	Corynebacterium xerosis
0	7	7	S	43771	Corynebacterium urealyticum
0	6	6	S	38301	Corynebacterium minutissimum
0	4	3	S	1717	Corynebacterium diphtheriae
0	1	1	S1	698971	Corynebacterium diphtheriae VA01
0	3	0	S	160386	Corynebacterium casei
0	3	3	S1	1285583	Corynebacterium casei LMG S-19264
0	3	0	S	258224	Corynebacterium resistens
0	3	3	S1	662755	Corynebacterium resistens DSM 45100
0	2	0	S	1121358	Corynebacterium doosanense
0	2	2	S1	558173	Corynebacterium doosanense CAU 212 = DSM 45436
0	2	2	S	38302	Corynebacterium mycetoides
0	2	2	S	38290	Corynebacterium macginleyi
0	2	2	S	1072256	Corynebacterium uterequi
0	2	2	S	1050174	Corynebacterium epidermidicanis
0	2	0	S	575200	Corynebacterium maris
0	2	2	S1	1224163	Corynebacterium maris DSM 45190
0	2	2	S	2719119	Corynebacterium rouxii
0	2	0	S	152794	Corynebacterium efficiens
0	2	2	S1	196164	Corynebacterium efficiens YS-314
0	2	2	S	2594913	Corynebacterium sanguinis
0	2	2	S	43990	Corynebacterium segmentosum
0	2	0	S	89154	Corynebacterium terpenotabidum
0	2	2	S1	1200352	Corynebacterium terpenotabidum Y-11
0	1	1	S	161895	Corynebacterium phocae
0	1	1	S	161896	Corynebacterium camporealensis
0	1	1	S	2506452	Corynebacterium suranareeae
0	1	1	S	187491	Corynebacterium glaucum
0	1	0	S	203263	Corynebacterium aquilae
0	1	1	S1	1431546	Corynebacterium aquilae DSM 44791
0	1	1	S	2488819	Corynebacterium endometrii
0	1	1	S	1862358	Corynebacterium choanis
0	1	0	S	225326	Corynebacterium halotolerans
0	1	1	S1	1121362	Corynebacterium halotolerans YIM 70093 = DSM 44683
0	1	1	S	1652495	Corynebacterium crudilactis
0	1	0	S	1404244	Corynebacterium glyciniphilum
0	1	1	S1	1404245	Corynebacterium glyciniphilum AJ 3170
0	1	0	S	1223514	Corynebacterium humireducens
0	1	1	S1	1223515	Corynebacterium humireducens NBRC 106098 = DSM 45392
0	1	1	S	36808	Corynebacterium bovis
0	1	1	S	1705	Corynebacterium stationis
0	1	1	S	1718	Corynebacterium glutamicum
0	1	0	S	1727	Corynebacterium variabile
0	1	1	S1	858619	Corynebacterium variabile DSM 44702
0	1	1	S	28028	Corynebacterium flavescens
0	1	1	S	35757	Corynebacterium cystitidis
0	1	1	S	39791	Corynebacterium glucuronolyticum
0	1	1	S	43769	Corynebacterium propinquum
0	1	1	S	156976	Corynebacterium riegelii
0	1	1	S	136857	Corynebacterium testudinoris
0	304	2	F	1762	Mycobacteriaceae
0	287	1	G	1763	Mycobacterium
0	139	1	G1	77643	Mycobacterium tuberculosis complex
0	137	4	S	1773	Mycobacterium tuberculosis
0	133	133	S1	115862	Mycobacterium tuberculosis variant caprae
0	1	0	S	78331	Mycobacterium canettii
0	1	1	S1	1205674	Mycobacterium canettii CIPT 140070010
0	82	0	G1	2642494	unclassified Mycobacterium
0	82	82	S	2675523	Mycobacterium sp. DL440
0	51	51	S	1768	Mycobacterium kansasii
0	5	5	S	1769	Mycobacterium leprae
0	2	2	S	1778	Mycobacterium gordonae
0	1	0	G1	2249310	Mycobacterium simiae complex
0	1	1	S	1784	Mycobacterium simiae
0	1	1	S	1552759	Mycobacterium grossiae
0	1	1	S	486698	Mycobacterium riyadhense
0	1	0	G1	120793	Mycobacterium avium complex (MAC)
0	1	1	S	1767	Mycobacterium intracellulare
0	1	1	S	169765	Mycobacterium lacus
0	1	0	S	265949	Mycobacterium pseudoshottsii
0	1	1	S1	1136880	Mycobacterium pseudoshottsii JCM 15466
0	1	1	S	398694	Mycobacterium shinjukuense
0	9	0	G	1866885	Mycolicibacterium
0	3	3	S	1772	Mycolicibacterium smegmatis
0	2	2	S	126673	Mycolicibacterium doricum
0	1	1	S	1791	Mycolicibacterium aurum
0	1	1	S	1799	Mycolicibacterium aichiense
0	1	1	S	39692	Mycolicibacterium parafortuitum
0	1	1	S	216929	Mycolicibacterium psychrotolerans
0	3	0	G	670516	Mycobacteroides
0	2	2	S	83262	Mycobacteroides immunogenum
0	1	1	S	36809	Mycobacteroides abscessus
0	2	0	G	1073531	Mycolicibacter
0	1	1	S	29314	Mycolicibacter hiberniae
0	1	1	S	875328	Mycolicibacter sinensis
0	1	0	G	2126281	Mycolicibacillus
0	1	1	S	1069220	Mycolicibacillus koreensis
0	17	0	F	85025	Nocardiaceae
0	10	4	G	1827	Rhodococcus
0	5	0	G1	192944	unclassified Rhodococcus
0	2	2	S	2663121	Rhodococcus sp. WAY2
0	1	1	S	2507582	Rhodococcus sp. ABRD24
0	1	1	S	1564114	Rhodococcus sp. B7740
0	1	1	S	1653478	Rhodococcus sp. PBTS 1
0	1	1	S	103816	Rhodococcus pyridinivorans
0	7	1	G	1817	Nocardia
0	2	2	S	37326	Nocardia brasiliensis
0	2	2	S	37329	Nocardia farcinica
0	1	1	S	228602	Nocardia arthritidis
0	1	0	G1	2637762	unclassified Nocardia
0	1	1	S	2755382	Nocardia sp. WCH-YHL-001
0	9	0	F	85029	Dietziaceae
0	9	4	G	37914	Dietzia
0	3	3	S	139021	Dietzia psychralcaliphila
0	2	0	G1	2617939	unclassified Dietzia
0	2	2	S	712270	Dietzia sp. oral taxon 368
0	1	0	F	85026	Gordoniaceae
0	1	0	G	2053	Gordonia
0	1	1	S	1004901	Gordonia iterans
0	1	0	F	85028	Tsukamurellaceae
0	1	0	G	2060	Tsukamurella
0	1	0	S	2061	Tsukamurella paurometabola
0	1	1	S1	521096	Tsukamurella paurometabola DSM 20162
0	464	8	O	85006	Micrococcales
0	164	0	F	85020	Dermabacteraceae
0	159	14	G	36739	Dermabacter
0	136	136	S	1667168	Dermabacter jinjuensis
0	9	9	S	1630135	Dermabacter vaginalis
0	5	0	G	43668	Brachybacterium
0	4	4	S	2017484	Brachybacterium vulturis
0	1	0	G1	2623841	unclassified Brachybacterium
0	1	1	S	2571029	Brachybacterium sp. SGAir0954
0	116	0	F	85019	Brevibacteriaceae
0	116	2	G	1696	Brevibacterium
0	106	106	S	199591	Brevibacterium luteolum
0	5	0	G1	2614124	unclassified Brevibacterium
0	5	5	S	2575923	Brevibacterium sp. CS2
0	2	2	S	33889	Brevibacterium casei
0	1	1	S	273384	Brevibacterium aurantiacum
0	96	0	F	1268	Micrococcaceae
0	39	20	G	1269	Micrococcus
0	16	16	S	1270	Micrococcus luteus
0	3	0	G1	2620948	unclassified Micrococcus
0	1	1	S	404582	Micrococcus sp. V7
0	1	1	S	404583	Micrococcus sp. A1
0	1	1	S	936902	Micrococcus sp. MG-2010-D12
0	25	1	G	32207	Rothia
0	19	16	S	43675	Rothia mucilaginosa
0	3	3	S1	680646	Rothia mucilaginosa DY-18
0	2	2	S	169480	Rothia amarae
0	1	1	S	2047	Rothia dentocariosa
0	1	1	S	85336	Rothia nasimurium
0	1	1	S	396015	Rothia terrae
0	15	1	G	1663	Arthrobacter
0	7	2	G1	235627	unclassified Arthrobacter
0	2	2	S	290399	Arthrobacter sp. FB24
0	1	1	S	2774874	Arthrobacter sp. TES
0	1	1	S	1477518	Arthrobacter sp. D5-1
0	1	1	S	904039	Arthrobacter sp. NEB 688
0	3	3	S	37921	Arthrobacter agilis
0	2	2	S	2211210	Arthrobacter dokdonellae
0	1	1	S	1670	Arthrobacter citreus
0	1	1	S	37928	Arthrobacter crystallopoietes
0	8	0	G	57493	Kocuria
0	3	3	S	71999	Kocuria palustris
0	2	0	G1	2649579	unclassified Kocuria
0	1	1	S	2711328	Kocuria sp. TGY1127_2
0	1	1	S	2719588	Kocuria sp. KD4
0	1	1	S	1275	Kocuria rosea
0	1	1	S	446860	Kocuria flava
0	1	1	S	1049583	Kocuria indica
0	5	0	G	1742993	Pseudarthrobacter
0	2	0	S	85085	Pseudarthrobacter chlorophenolicus
0	2	2	S1	452863	Pseudarthrobacter chlorophenolicus A6
0	1	1	S	121292	Pseudarthrobacter sulfonivorans
0	1	1	S	728066	Pseudarthrobacter equi
0	1	0	G1	2647000	unclassified Pseudarthrobacter
0	1	1	S	2697569	Pseudarthrobacter sp. YJ56
0	3	0	G	169133	Citricoccus
0	3	0	G1	2632435	unclassified Citricoccus
0	3	3	S	2567881	Citricoccus sp. SGAir0253
0	1	0	G	370735	Zhihengliuella
0	1	0	G1	2626589	unclassified Zhihengliuella
0	1	1	S	2058657	Zhihengliuella sp. ISTPL4
0	38	2	F	85023	Microbacteriaceae
0	17	2	G	33882	Microbacterium
0	5	1	G1	2609290	unclassified Microbacterium
0	2	2	S	2766784	Microbacterium sp. Nx66
0	1	1	S	2763257	Microbacterium sp. YJN-G
0	1	1	S	2567934	Microbacterium sp. 4R-513
0	5	5	S	104336	Microbacterium foliorum
0	2	2	S	36805	Microbacterium aurum
0	1	0	S	2033	Microbacterium testaceum
0	1	1	S1	979556	Microbacterium testaceum StLB037
0	1	1	S	2509458	Microbacterium protaetiae
0	1	1	S	273677	Microbacterium oleivorans
0	4	1	G	33886	Rathayibacter
0	1	1	S	33887	Rathayibacter rathayi
0	1	1	S	145458	Rathayibacter toxicus
0	1	0	G1	2609250	unclassified Rathayibacter
0	1	1	S	2609257	Rathayibacter sp. VKM Ac-2804
0	3	0	G	33877	Agromyces
0	2	2	S	453304	Agromyces aureus
0	1	0	G1	2639701	unclassified Agromyces
0	1	1	S	2592652	Agromyces sp. KACC 19306
0	3	0	G	110932	Leifsonia
0	2	2	G1	2663824	unclassified Leifsonia
0	1	0	S	1575	Leifsonia xyli
0	1	0	S1	59736	Leifsonia xyli subsp. xyli
0	1	1	S2	281090	Leifsonia xyli subsp. xyli str. CTCB07
0	2	0	G	55968	Leucobacter
0	1	1	S	683042	Leucobacter denitrificans
0	1	1	S	1935379	Leucobacter muris
0	1	0	G	46352	Agrococcus
0	1	1	S	399736	Agrococcus jejuensis
0	1	0	G	69578	Cryobacterium
0	1	0	G1	2649013	unclassified Cryobacterium
0	1	1	S	1978566	Cryobacterium sp. LW097
0	1	0	G	96492	Frigoribacterium
0	1	0	G1	2627005	unclassified Frigoribacterium
0	1	1	S	2596916	Frigoribacterium sp. NBH87
0	1	0	F1	1655488	Luna cluster
0	1	0	F2	1655489	Luna-1 subcluster
0	1	0	G	529881	Candidatus Aquiluna
0	1	0	G1	2617988	unclassified Candidatus Aquiluna
0	1	1	S	1855377	Candidatus Aquiluna sp. UB-MaderosW2red
0	1	0	G	235888	Salinibacterium
0	1	0	G1	2632331	unclassified Salinibacterium
0	1	1	S	2708084	Salinibacterium sp. ZJ70
0	1	0	G	518733	Microterricola
0	1	1	S	412690	Microterricola viridarii
0	1	0	G	1573	Clavibacter
0	1	0	S	28447	Clavibacter michiganensis
0	1	1	S1	33014	Clavibacter michiganensis subsp. insidiosus
0	16	1	F	85021	Intrasporangiaceae
0	15	4	G	53457	Janibacter
0	7	7	S	262209	Janibacter melonis
0	3	3	S	857417	Janibacter indicus
0	1	1	S	53458	Janibacter limosus
0	7	0	F	2805590	Ornithinimicrobiaceae
0	5	1	G	125287	Ornithinimicrobium
0	2	2	S	1288636	Ornithinimicrobium flavum
0	2	0	G1	2615080	unclassified Ornithinimicrobium
0	2	2	S	2283195	Ornithinimicrobium sp. AMA3305
0	2	1	G	265976	Serinicoccus
0	1	1	S	767452	Serinicoccus chungangensis
0	6	0	F	85017	Promicromonosporaceae
0	4	1	G	157920	Cellulosimicrobium
0	2	2	S	1710	Cellulosimicrobium cellulans
0	1	0	G1	2624466	unclassified Cellulosimicrobium
0	1	1	S	2587808	Cellulosimicrobium sp. BI34T
0	1	0	G	186188	Xylanimonas
0	1	0	S	186189	Xylanimonas cellulosilytica
0	1	1	S1	446471	Xylanimonas cellulosilytica DSM 15894
0	1	0	G	254250	Isoptericola
0	1	0	S	139208	Isoptericola variabilis
0	1	1	S1	743718	Isoptericola variabilis 225
0	3	0	F	85016	Cellulomonadaceae
0	3	0	G	1707	Cellulomonas
0	2	0	G1	2620175	unclassified Cellulomonas
0	1	1	S	2591145	Cellulomonas sp. Y8
0	1	1	S	2654191	Cellulomonas sp. JZ18
0	1	1	S	2729175	Cellulomonas taurus
0	3	0	F	85022	Jonesiaceae
0	3	0	G	43673	Jonesia
0	3	3	S	43674	Jonesia denitrificans
0	2	0	F	145357	Dermacoccaceae
0	2	0	G	57495	Dermacoccus
0	1	1	S	1274	Dermacoccus nishinomiyaensis
0	1	0	G1	2643059	unclassified Dermacoccus
0	1	1	S	2762331	Dermacoccus sp. PAMC28757
0	2	0	F	2805426	Kytococcaceae
0	2	0	G	57499	Kytococcus
0	2	2	S	1276	Kytococcus sedentarius
0	2	0	F	145360	Sanguibacteraceae
0	2	0	G	60919	Sanguibacter
0	2	0	S	60920	Sanguibacter keddieii
0	2	2	S1	446469	Sanguibacter keddieii DSM 10542
0	1	0	F	1331736	Ruaniaceae
0	1	0	G	626119	Ruania
0	1	0	G1	2648503	unclassified Ruania
0	1	1	S	2779775	Haloactinobacterium sp. RN3S43
0	74	1	O	85009	Propionibacteriales
0	50	2	F	31957	Propionibacteriaceae
0	39	3	G	1912216	Cutibacterium
0	34	34	S	1747	Cutibacterium acnes
0	2	2	S	33011	Cutibacterium granulosum
0	2	0	G	29404	Microlunatus
0	2	0	G1	2619695	unclassified Microlunatus
0	2	2	S	2596828	Microlunatus sp. KUDC0627
0	2	0	G	72763	Tessaracoccus
0	2	2	S	2161816	Tessaracoccus timonensis
0	2	0	G	203133	Propionimicrobium
0	2	0	G1	2633994	unclassified Propionimicrobium
0	2	2	S	1871034	Propionimicrobium sp. Marseille-P3275
0	1	0	G	1743	Propionibacterium
0	1	0	S	1744	Propionibacterium freudenreichii
0	1	1	S1	66712	Propionibacterium freudenreichii subsp. freudenreichii
0	1	0	G	1085622	Propioniciclava
0	1	0	G1	2642922	unclassified Propioniciclava
0	1	1	S	2714937	Propioniciclava sp. HDW11
0	1	0	G	2801844	Arachnia
0	1	1	S	1750	Pseudopropionibacterium propionicum
0	20	1	F	85015	Nocardioidaceae
0	14	1	G	1839	Nocardioides
0	9	2	G1	2615069	unclassified Nocardioides
0	3	3	S	2763008	Nocardioides sp. zg-1228
0	2	2	S	2736757	Nocardioides sp. MC1495
0	1	1	S	2592334	Nocardioides sp. JQ2195
0	1	1	S	2685869	Nocardioides sp. ZJ1313
0	1	1	S	402297	Nocardioides daphniae
0	1	1	S	449461	Nocardioides humi
0	1	1	S	2518370	Nocardioides euryhalodurans
0	1	1	S	2589074	Nocardioides sambongensis
0	2	0	G	116071	Micropruina
0	2	2	S	75385	Micropruina glycogenica
0	1	1	G	2040	Aeromicrobium
0	1	0	G	2044	Pimelobacter
0	1	1	S	2045	Pimelobacter simplex
0	1	0	G	86795	Marmoricola
0	1	1	S	642780	Marmoricola scoriae
0	2	0	F	2805400	Actinopolymorphaceae
0	2	0	G	117156	Actinopolymorpha
0	2	2	S	117157	Actinopolymorpha singaporensis
0	1	0	F	2726069	Kribbellaceae
0	1	0	G	182639	Kribbella
0	1	0	S	182640	Kribbella flavida
0	1	1	S1	479435	Kribbella flavida DSM 17836
0	41	0	O	2037	Actinomycetales
0	41	1	F	2049	Actinomycetaceae
0	32	0	G	2529408	Schaalia
0	29	29	S	1660	Schaalia odontolytica
0	2	2	S	52773	Schaalia meyeri
0	1	0	S	181487	Schaalia cardiffensis
0	1	1	S1	888050	Schaalia cardiffensis F0333
0	6	1	G	1654	Actinomyces
0	2	1	G1	2609248	unclassified Actinomyces
0	1	1	S	2744574	Actinomyces sp. ZJ750
0	1	1	S	1659	Actinomyces israelii
0	1	1	S	52774	Actinomyces slackii
0	1	1	S	544580	Actinomyces oris
0	1	0	G	1069494	Trueperella
0	1	0	G1	2630174	unclassified Trueperella
0	1	1	S	2733571	Trueperella sp. 19M2397
0	1	0	G	2767327	Fannyhessea
0	1	1	S	82135	Fannyhessea vaginae
0	14	0	O	85008	Micromonosporales
0	14	1	F	28056	Micromonosporaceae
0	9	3	G	1873	Micromonospora
0	2	0	G1	2617518	unclassified Micromonospora
0	1	1	S	2583243	Micromonospora sp. HM134
0	1	1	S	2675222	Micromonospora sp. WMMC415
0	2	0	S	1003110	Micromonospora maris
0	2	2	S1	263358	Micromonospora maris AB-18-032
0	1	1	S	47858	Micromonospora echinofusca
0	1	1	S	261654	Micromonospora auratinigra
0	3	0	G	1865	Actinoplanes
0	1	0	S	1867	Actinoplanes teichomyceticus
0	1	1	S1	457423	Actinoplanes teichomyceticus ATCC 31121
0	1	0	S	196914	Actinoplanes friuliensis
0	1	1	S1	1246995	Actinoplanes friuliensis DSM 7358
0	1	0	G1	2626549	unclassified Actinoplanes
0	1	1	S	946334	Actinoplanes sp. OR16
0	1	1	G	907364	Phytohabitans
0	11	0	O	85010	Pseudonocardiales
0	11	0	F	2070	Pseudonocardiaceae
0	3	0	G	2071	Saccharothrix
0	2	0	G1	2593673	unclassified Saccharothrix
0	2	2	S	2781735	Saccharothrix sp. 6-C
0	1	1	S	103733	Saccharothrix syringae
0	2	0	G	1813	Amycolatopsis
0	2	2	S	33910	Amycolatopsis mediterranei
0	2	1	G	65496	Actinoalloteichus
0	1	1	S	340345	Actinoalloteichus hymeniacidonis
0	2	0	G	142577	Prauserella
0	2	2	S	530584	Prauserella marina
0	1	0	G	1847	Pseudonocardia
0	1	0	G1	2619320	unclassified Pseudonocardia
0	1	1	S	1690815	Pseudonocardia sp. HH130630-07
0	1	0	G	40566	Actinosynnema
0	1	1	S	42197	Actinosynnema pretiosum
0	5	0	O	85004	Bifidobacteriales
0	5	0	F	31953	Bifidobacteriaceae
0	2	0	G	1678	Bifidobacterium
0	1	0	S	216816	Bifidobacterium longum
0	1	1	S1	1682	Bifidobacterium longum subsp. infantis
0	1	0	S	1694	Bifidobacterium pseudolongum
0	1	1	S1	1447715	Bifidobacterium pseudolongum PV8-2
0	2	1	G	2701	Gardnerella
0	1	1	S	2702	Gardnerella vaginalis
0	1	0	G	196082	Parascardovia
0	1	0	S	78258	Parascardovia denticolens
0	1	1	S1	864564	Parascardovia denticolens DSM 10105 = JCM 12538
0	4	0	O	85012	Streptosporangiales
0	3	0	F	2012	Thermomonosporaceae
0	3	0	G	1988	Actinomadura
0	2	2	S	46165	Actinomadura verrucosospora
0	1	0	G1	2626254	unclassified Actinomadura
0	1	1	S	2742128	Actinomadura sp. NAK00032
0	1	0	F	2004	Streptosporangiaceae
0	1	0	G	83681	Nonomuraea
0	1	0	G1	2593643	unclassified Nonomuraea
0	1	1	S	1909395	Nonomuraea sp. ATCC 55076
0	3	0	O	85013	Frankiales
0	3	0	F	74712	Frankiaceae
0	3	0	G	1854	Frankia
0	2	0	G1	2632575	unclassified Frankia
0	1	1	S	298653	Frankia sp. EAN1pec
0	1	1	S	710111	Frankia sp. QA3
0	1	1	S	106370	Frankia casuarinae
0	2	0	O	622452	Kineosporiales
0	2	0	F	83778	Kineosporiaceae
0	2	0	G	33981	Kineococcus
0	2	0	S	131568	Kineococcus radiotolerans
0	2	2	S1	266940	Kineococcus radiotolerans SRS30216 = ATCC BAA-149
0	2	0	O	1643682	Geodermatophilales
0	2	0	F	85030	Geodermatophilaceae
0	2	0	G	38501	Blastococcus
0	2	0	S	138336	Blastococcus saxobsidens
0	2	2	S1	1146883	Blastococcus saxobsidens DD2
0	1	0	O	2039638	Candidatus Nanopelagicales
0	1	0	F	2162846	Candidatus Nanopelagicaceae
0	1	0	G	622681	Candidatus Planktophila
0	1	1	S	573600	Candidatus Planktophila limnetica
0	1	0	O	1643684	Nakamurellales
0	1	0	F	85031	Nakamurellaceae
0	1	0	G	53460	Nakamurella
0	1	0	G1	2618968	unclassified Nakamurella
0	1	1	S	2762325	Nakamurella sp. PAMC28650
0	6	1	C	84998	Coriobacteriia
0	3	0	O	1643822	Eggerthellales
0	3	0	F	1643826	Eggerthellaceae
0	2	0	G	2815775	Berryella
0	2	2	S	1531429	Berryella intestinalis
0	1	0	G	447020	Adlercreutzia
0	1	0	G1	2636013	unclassified Adlercreutzia
0	1	1	S	2707299	Adlercreutzia sp. 8CFCBH1
0	2	0	O	84999	Coriobacteriales
0	2	0	F	1643824	Atopobiaceae
0	2	0	G	133925	Olsenella
0	2	0	G1	2638792	unclassified Olsenella
0	1	1	S	712411	Olsenella sp. oral taxon 807
0	1	1	S	2109685	Olsenella sp. GAM18
0	1	0	C	84995	Rubrobacteria
0	1	0	O	84996	Rubrobacterales
0	1	0	F	2600303	Baekduiaceae
0	1	0	G	2600304	Baekduia
0	1	1	S	496014	Baekduia soli
0	1	0	C	1497346	Thermoleophilia
0	1	0	O	588673	Solirubrobacterales
0	1	0	F	320583	Conexibacteraceae
0	1	0	G	191494	Conexibacter
0	1	0	S	191495	Conexibacter woesei
0	1	1	S1	469383	Conexibacter woesei DSM 14684
0	1029	0	P	544448	Tenericutes
0	1029	0	C	31969	Mollicutes
0	1004	0	O	2085	Mycoplasmatales
0	1004	6	F	2092	Mycoplasmataceae
0	878	5	G	2093	Mycoplasma
0	856	844	S	2098	Mycoplasma hominis
0	8	8	S1	347256	Mycoplasma hominis ATCC 23114
0	4	4	S1	1267000	Mycoplasma hominis ATCC 27545
0	6	0	G1	2683645	unclassified Mycoplasma
0	1	1	S	640330	Mycoplasma sp. Pen4
0	1	1	S	754515	Mycoplasma sp. Mirounga ES2806-GEN
0	1	1	S	2683967	Mycoplasma sp. NEAQ87857
0	1	1	S	2725994	Mycoplasma sp. 1654_15
0	1	1	S	2726117	Mycoplasma sp. C264-NAS
0	1	1	S	2742195	Mycoplasma sp. OR1901
0	3	3	S	2121	Mycoplasma orale
0	2	2	S	92401	Mycoplasma cloacale
0	1	1	S	2123	Mycoplasma putrefaciens
0	1	0	S	28227	Mycoplasma penetrans
0	1	1	S1	272633	Mycoplasma penetrans HF-2
0	1	1	S	519450	Mycoplasma anserisalpingitidis
0	1	1	S	538220	Mycoplasma struthionis
0	1	0	G1	656088	Mycoplasma mycoides group
0	1	1	S	2102	Mycoplasma mycoides
0	1	0	S	984991	Mycoplasma parvum
0	1	1	S1	1403316	Mycoplasma parvum str. Indiana
0	107	12	G	2129	Ureaplasma
0	70	65	S	134821	Ureaplasma parvum
0	5	5	S1	38504	Ureaplasma parvum serovar 3
0	25	24	S	2130	Ureaplasma urealyticum
0	1	0	S1	95664	Ureaplasma urealyticum serovar 10
0	1	1	S2	565575	Ureaplasma urealyticum serovar 10 str. ATCC 33699
0	13	0	G	2767358	Mycoplasmopsis
0	2	2	S	2110	Mycoplasma agalactiae
0	2	2	S	171282	Mycoplasma columborale
0	2	2	S	29555	Mycoplasma canis
0	1	1	S	171284	Mycoplasma cynos
0	1	1	S	2113	Mycoplasma californicum
0	1	1	S	171279	Mycoplasma anatis
0	1	1	S	142650	Mycoplasma phocirhinis
0	1	1	S	29556	Mycoplasma gallinaceum
0	1	1	S	114885	Mycoplasma maculosum
0	1	1	S	2094	Mycoplasma arginini
0	24	0	O	186328	Entomoplasmatales
0	17	0	F	2131	Spiroplasmataceae
0	17	0	G	2132	Spiroplasma
0	3	0	S	216944	Spiroplasma sabaudiense
0	3	3	S1	1276257	Spiroplasma sabaudiense Ar-1343
0	2	2	S	2134	Spiroplasma melliferum
0	2	2	S	216942	Spiroplasma litorale
0	2	2	S	324079	Spiroplasma tabanidicola
0	1	0	S	216936	Spiroplasma diminutum
0	1	1	S1	1276221	Spiroplasma diminutum CUAS-1
0	1	1	S	216938	Spiroplasma helicoides
0	1	1	S	216932	Spiroplasma chinense
0	1	0	S	47835	Spiroplasma phoeniceum
0	1	1	S1	1276259	Spiroplasma phoeniceum P40
0	1	1	S	315358	Spiroplasma eriocheiris
0	1	1	S	362837	Spiroplasma cantharicola
0	1	0	S	2137	Spiroplasma apis
0	1	1	S1	1276258	Spiroplasma apis B31
0	1	1	S	2133	Spiroplasma citri
0	7	0	F	33925	Entomoplasmataceae
0	6	1	G	46239	Mesoplasma
0	2	2	S	2149	Mesoplasma entomophilum
0	1	1	S	2151	Mesoplasma florum
0	1	1	S	216427	Mesoplasma chauliocola
0	1	1	S	219745	Mesoplasma tabanidae
0	1	0	G	46238	Entomoplasma
0	1	1	S	74700	Entomoplasma freundtii
0	1	0	O	186329	Acholeplasmatales
0	1	0	F	2146	Acholeplasmataceae
0	1	0	G	33926	Candidatus Phytoplasma
0	1	0	G1	85628	16SrVIII (Loofah witches'-broom group)
0	1	1	S	35773	Candidatus Phytoplasma luffae
0	74	0	D2	1798711	Cyanobacteria/Melainabacteria group
0	74	0	P	1117	Cyanobacteria
0	37	4	O	1161	Nostocales
0	10	0	F	1162	Nostocaceae
0	9	0	G	1177	Nostoc
0	5	0	G1	2593658	unclassified Nostoc
0	1	1	S	28072	Nostoc sp. PCC 7524
0	1	1	S	1261031	Nostoc sp. 'Peltigera membranacea cyanobiont' N6
0	1	1	S	1618022	Nostoc sp. 'Lobaria pulmonaria (5183) cyanobiont'
0	1	1	S	2005458	Nostoc sp. NIES-4103
0	1	1	S	2814655	Nostoc sp. UHCC 0702
0	2	0	S	374162	Nostoc carneum
0	2	2	S1	1973483	Nostoc carneum NIES-2107
0	1	0	S	272131	Nostoc punctiforme
0	1	1	S1	63737	Nostoc punctiforme PCC 73102
0	1	1	S	446679	Nostoc sphaeroides
0	1	0	G	264688	Trichormus
0	1	0	S	1164	Trichormus azollae
0	1	1	S1	551115	'Nostoc azollae' 0708
0	9	0	F	2661849	Calotrichaceae
0	9	0	G	1186	Calothrix
0	5	2	G1	2619626	unclassified Calothrix
0	2	2	S	1337936	Calothrix sp. 336/3
0	1	1	S	1954172	Calothrix sp. NIES-2100
0	4	0	S	938406	Calothrix brevissima
0	4	4	S1	1973478	Calothrix brevissima NIES-22
0	8	1	F	1182	Scytonemataceae
0	5	0	G	383614	Brasilonema
0	5	0	S	1397703	Brasilonema sennae
0	5	5	S1	415709	Brasilonema sennae CENA114
0	2	0	G	1203	Scytonema
0	2	0	G1	2618749	unclassified Scytonema
0	2	2	S	2005464	Scytonema sp. NIES-4073
0	3	0	F	1892259	Aphanizomenonaceae
0	2	0	G	159191	Nodularia
0	2	2	S	70799	Nodularia spumigena
0	1	0	G	752201	Sphaerospermopsis
0	1	0	S	289435	Sphaerospermopsis kisseleviana
0	1	1	S1	1973480	Sphaerospermopsis kisseleviana NIES-73
0	2	0	F	1892263	Hapalosiphonaceae
0	2	0	G	1190	Fischerella
0	2	0	G1	494603	unclassified Fischerella
0	2	2	S	1752063	Fischerella sp. NIES-3754
0	1	0	F	1185	Rivulariaceae
0	1	0	G	373984	Rivularia
0	1	0	G1	2676603	unclassified Rivularia (in: Bacteria)
0	1	1	S	373994	Rivularia sp. PCC 7116
0	18	0	O	1890424	Synechococcales
0	5	0	F	1213	Prochloraceae
0	5	0	G	1218	Prochlorococcus
0	4	0	S	1219	Prochlorococcus marinus
0	1	1	S1	59920	Prochlorococcus marinus str. NATL2A
0	1	1	S1	74547	Prochlorococcus marinus str. MIT 9313
0	1	1	S1	93060	Prochlorococcus marinus str. MIT 9215
0	1	1	S1	167542	Prochlorococcus marinus str. MIT 9515
0	1	0	G1	2627481	unclassified Prochlorococcus
0	1	1	S	1501268	Prochlorococcus sp. MIT 0604
0	4	0	F	1890426	Synechococcaceae
0	2	0	G	1129	Synechococcus
0	2	0	G1	2626047	unclassified Synechococcus
0	1	1	S	166309	Synechococcus sp. MIT S9220
0	1	1	S	195248	Synechococcus sp. PCC 8807
0	1	0	G	13034	Dactylococcopsis
0	1	0	S	292566	Dactylococcopsis salina
0	1	1	S1	13035	Dactylococcopsis salina PCC 8305
0	1	0	G	167375	Cyanobium
0	1	0	G1	2627006	unclassified Cyanobium
0	1	1	S	1851505	Cyanobium sp. NIES-981
0	4	0	F	1890436	Pseudanabaenaceae
0	4	0	G	1152	Pseudanabaena
0	4	0	G1	2593292	unclassified Pseudanabaena
0	3	3	S	82654	Pseudanabaena sp. PCC 7367
0	1	1	S	685565	Pseudanabaena sp. ABRG5-3
0	3	0	F	1890429	Acaryochloridaceae
0	3	0	G	155977	Acaryochloris
0	3	0	S	155978	Acaryochloris marina
0	3	3	S1	329726	Acaryochloris marina MBIC11017
0	1	0	F	1890431	Chamaesiphonaceae
0	1	0	G	217161	Chamaesiphon
0	1	0	S	1173032	Chamaesiphon minutus
0	1	1	S1	1173020	Chamaesiphon minutus PCC 6605
0	1	0	F	2303507	Oculatellaceae
0	1	0	G	2303528	Thermoleptolyngbya
0	1	1	G1	2619029	unclassified Thermoleptolyngbya
0	16	0	P1	1301283	Oscillatoriophycideae
0	11	0	O	1118	Chroococcales
0	7	0	F	1890450	Aphanothecaceae
0	4	0	G	263510	Crocosphaera
0	4	0	S	2546360	Crocosphaera subtropica
0	4	4	S1	43989	Crocosphaera subtropica ATCC 51142
0	1	0	G	28070	Gloeothece
0	1	0	S	2546359	Gloeothece verrucosa
0	1	1	S1	497965	Gloeothece verrucosa PCC 7822
0	1	0	F1	92682	Halothece cluster
0	1	0	G	65097	Euhalothece
0	1	0	S	577489	Euhalothece natronophila
0	1	1	S1	522448	Euhalothece natronophila Z-M001
0	1	0	G	1453359	Candidatus Atelocyanobacterium
0	1	0	S	713887	Candidatus Atelocyanobacterium thalassa
0	1	1	S1	1453429	Candidatus Atelocyanobacterium thalassa isolate ALOHA
0	2	0	F	1890449	Microcystaceae
0	2	0	G	1125	Microcystis
0	1	0	S	1126	Microcystis aeruginosa
0	1	1	S1	449468	Microcystis aeruginosa NIES-298
0	1	0	S	44822	Microcystis viridis
0	1	1	S1	213615	Microcystis viridis NIES-102
0	2	0	F	1890464	Chroococcaceae
0	2	0	G	669357	Geminocystis
0	2	0	G1	2625037	unclassified Geminocystis
0	2	2	S	1615909	Geminocystis sp. NIES-3708
0	5	0	O	1150	Oscillatoriales
0	3	0	F	1892252	Microcoleaceae
0	2	0	G	44471	Microcoleus
0	2	0	G1	2642155	unclassified Microcoleus
0	2	2	S	1173027	Microcoleus sp. PCC 7113
0	1	0	G	54304	Planktothrix
0	1	0	S	1160	Planktothrix agardhii
0	1	1	S1	388467	Planktothrix agardhii NIVA-CYA 126/8
0	1	0	F	1892251	Coleofasciculaceae
0	1	0	G	63132	Geitlerinema
0	1	0	G1	2648775	unclassified Geitlerinema
0	1	1	S	1173025	Geitlerinema sp. PCC 7407
0	1	0	O1	1892256	Oscillatoriales incertae sedis
0	1	0	G	2023214	Koinonema
0	1	0	G1	2781947	unclassified Koinonema
0	1	1	S	222819	[Phormidium] sp. ETS-05
0	2	0	P1	1983111	unclassified Cyanobacteria
0	2	2	S	1763363	cyanobacterium endosymbiont of Rhopalodia gibberula
0	1	0	O	1890505	Chroococcidiopsidales
0	1	0	F	1890528	Chroococcidiopsidaceae
0	1	0	G	54298	Chroococcidiopsis
0	1	0	S	54299	Chroococcidiopsis thermalis
0	1	1	S1	251229	Chroococcidiopsis thermalis PCC 7203
0	6	0	P	1297	Deinococcus-Thermus
0	6	0	C	188787	Deinococci
0	4	0	O	118964	Deinococcales
0	4	0	F	183710	Deinococcaceae
0	4	2	G	1298	Deinococcus
0	1	0	G1	2623546	unclassified Deinococcus
0	1	1	S	2489213	Deinococcus sp. S14-83
0	1	1	S	317577	Deinococcus ficus
0	1	0	O	68933	Thermales
0	1	0	F	188786	Thermaceae
0	1	0	G	270	Thermus
0	1	0	S	271	Thermus aquaticus
0	1	1	S1	498848	Thermus aquaticus Y51MC23
0	1	0	O	2762275	Trueperales
0	1	0	F	332247	Trueperaceae
0	1	0	G	332248	Truepera
0	1	0	S	332249	Truepera radiovictrix
0	1	1	S1	649638	Truepera radiovictrix DSM 17093
0	1	0	P	67819	Armatimonadetes
0	1	0	C	1077257	Chthonomonadetes
0	1	0	O	1077263	Chthonomonadales
0	1	0	F	1077264	Chthonomonadaceae
0	1	0	G	1077265	Chthonomonas
0	1	0	S	454171	Chthonomonas calidirosea
0	1	1	S1	1303518	Chthonomonas calidirosea T49
0.03	6451	130	P	1224	Proteobacteria
0.02	3996	495	C	1236	Gammaproteobacteria
0.01	2575	32	O	91347	Enterobacterales
0.01	2444	104	F	543	Enterobacteriaceae
0.01	1643	1	G	561	Escherichia
0.01	1641	1641	S	562	Escherichia coli
0	1	1	S	564	Escherichia fergusonii
0	654	400	G	570	Klebsiella
0	225	225	S	573	Klebsiella pneumoniae
0	13	13	S	2058152	Klebsiella grimontii
0	10	10	S	244366	Klebsiella variicola
0	3	3	S	1463165	Klebsiella quasipneumoniae
0	2	2	S	548	Klebsiella aerogenes
0	1	1	S	2153354	Klebsiella huaxiensis
0	16	1	G	590	Salmonella
0	15	0	S	28901	Salmonella enterica
0	15	1	S1	59201	Salmonella enterica subsp. enterica
0	13	13	S2	58712	Salmonella enterica subsp. enterica serovar Anatum
0	1	1	S2	595	Salmonella enterica subsp. enterica serovar Infantis
0	6	2	G	544	Citrobacter
0	2	0	G1	1344959	Citrobacter freundii complex
0	1	1	S	546	Citrobacter freundii
0	1	1	S	67827	Citrobacter werkmanii
0	2	2	S	2562449	Citrobacter tructae
0	5	0	G	547	Enterobacter
0	3	1	G1	354276	Enterobacter cloacae complex
0	2	2	S	1812935	Enterobacter roggenkampii
0	1	1	S	881260	Enterobacter bugandensis
0	1	0	G1	2608935	unclassified Enterobacter
0	1	1	S	2705458	Enterobacter sp. SES19
0	3	0	G	1330546	Pluralibacter
0	2	2	S	1334193	[Enterobacter] lignolyticus
0	1	1	S	61647	Pluralibacter gergoviae
0	2	0	G	579	Kluyvera
0	2	2	S	61648	Kluyvera intermedia
0	2	0	F1	36866	unclassified Enterobacteriaceae
0	1	1	S	2675792	Enterobacteriaceae endosymbiont of Neohaemonia nigricornis
0	1	1	S	2675781	Enterobacteriaceae endosymbiont of Donacia provostii
0	2	0	F1	191675	Enterobacteriaceae incertae sedis
0	2	0	F2	84563	ant, tsetse, mealybug, aphid, etc. endosymbionts
0	1	0	F3	84564	ant endosymbionts
0	1	1	G	203804	Candidatus Blochmannia
0	1	0	G	472825	Candidatus Purcelliella
0	1	1	S	472834	Candidatus Purcelliella pentastirinorum
0	2	0	G	160674	Raoultella
0	1	0	S	54291	Raoultella ornithinolytica
0	1	1	S1	1286170	Raoultella ornithinolytica B6
0	1	1	S	1259973	Raoultella electrica
0	1	0	G	401618	Candidatus Riesia
0	1	1	S	428411	Candidatus Riesia pediculischaeffi
0	1	0	G	1330547	Kosakonia
0	1	0	S	283686	Kosakonia radicincitans
0	1	1	S1	1177180	Kosakonia radicincitans DSM 16656
0	1	1	G	413496	Cronobacter
0	1	0	G	158876	Yokenella
0	1	1	S	158877	Yokenella regensburgei
0	1	0	G	83654	Leclercia
0	1	1	S	83655	Leclercia adecarboxylata
0	35	0	F	1903409	Erwiniaceae
0	16	1	G	53335	Pantoea
0	15	15	S	553	Pantoea ananatis
0	11	1	G	551	Erwinia
0	10	10	S	1922217	Candidatus Erwinia haradaeae
0	7	0	G	32199	Buchnera
0	7	2	S	9	Buchnera aphidicola
0	1	1	S1	98793	Buchnera aphidicola (Rhopalosiphum padi)
0	1	1	S1	2315800	Buchnera aphidicola (Stegophylla sp.)
0	1	1	S1	118099	Buchnera aphidicola (Acyrthosiphon pisum)
0	1	1	S1	118101	Buchnera aphidicola (Diuraphis noxia)
0	1	1	S1	118110	Buchnera aphidicola (Schlechtendalia chinensis)
0	1	0	G	82986	Tatumella
0	1	1	S	53336	Tatumella citrea
0	21	1	F	1903411	Yersiniaceae
0	12	4	G	613	Serratia
0	2	2	S	615	Serratia marcescens
0	2	2	S	47917	Serratia fonticola
0	1	1	S	614	Serratia liquefaciens
0	1	1	S	61652	Serratia rubidaea
0	1	1	S	82995	Serratia grimesii
0	1	1	S	138074	Serratia symbiotica
0	6	2	G	629	Yersinia
0	2	2	S	630	Yersinia enterocolitica
0	2	2	S	29485	Yersinia rohdei
0	1	1	G	34037	Rahnella
0	1	0	G	1745211	Chania
0	1	0	S	1639108	Chania multitudinisentens
0	1	1	S1	1441930	Chania multitudinisentens RB-25
0	20	0	F	1903410	Pectobacteriaceae
0	14	0	G	122277	Pectobacterium
0	12	12	S	2042057	Pectobacterium polaris
0	1	1	S	554	Pectobacterium carotovorum
0	1	1	S	180957	Pectobacterium brasiliense
0	3	0	G	71655	Brenneria
0	3	3	S	1109412	Brenneria goodwinii
0	3	1	G	204037	Dickeya
0	1	1	S	69223	Dickeya paradisiaca
0	1	1	S	204038	Dickeya dadantii
0	16	0	F	1903414	Morganellaceae
0	7	5	G	583	Proteus
0	1	1	S	584	Proteus mirabilis
0	1	1	S	102862	Proteus penneri
0	7	3	G	586	Providencia
0	1	1	S	126385	Providencia alcalifaciens
0	1	1	S	158850	Providencia rustigianii
0	1	1	S	333962	Providencia heimbachae
0	1	0	S	516075	Providencia sneebia
0	1	1	S1	1141660	Providencia sneebia DSM 19967
0	1	0	G	581	Morganella
0	1	1	S	582	Morganella morganii
0	1	0	G	626	Xenorhabdus
0	1	1	S	40576	Xenorhabdus bovienii
0	6	0	F	1903412	Hafniaceae
0	5	0	G	635	Edwardsiella
0	4	4	S	636	Edwardsiella tarda
0	1	1	S	93378	Edwardsiella hoshinae
0	1	0	G	82982	Obesumbacterium
0	1	1	S	82983	Obesumbacterium proteus
0	1	0	F	1903416	Budviciaceae
0	1	0	G	82984	Pragia
0	1	1	S	82985	Pragia fontium
0	247	0	O	72274	Pseudomonadales
0	171	0	F	135621	Pseudomonadaceae
0	170	31	G	286	Pseudomonas
0	102	0	G1	136843	Pseudomonas fluorescens group
0	97	97	S	29442	Pseudomonas tolaasii
0	3	1	S	294	Pseudomonas fluorescens
0	1	1	S1	743713	Pseudomonas fluorescens R124
0	1	1	S1	746360	Pseudomonas fluorescens WH6
0	1	1	S	47878	Pseudomonas azotoformans
0	1	0	S	75612	Pseudomonas mandelii
0	1	1	S1	1147786	Pseudomonas mandelii JR-1
0	12	3	G1	196821	unclassified Pseudomonas
0	2	2	S	2654238	Pseudomonas sp. DTU12.1
0	1	1	S	1755504	Pseudomonas sp. DY-1
0	1	1	S	1534110	Pseudomonas sp. DR 5-09
0	1	1	S	2479392	Pseudomonas sp. LTJR-52
0	1	1	S	1573718	Pseudomonas sp. S34
0	1	1	S	2664899	Pseudomonas sp. CFSAN084952
0	1	1	S	2726989	Pseudomonas sp. gcc21
0	1	1	S	1898684	Pseudomonas sp. LPH1
0	4	2	G1	136849	Pseudomonas syringae group
0	1	0	S	36746	Pseudomonas cichorii
0	1	1	S1	1441629	Pseudomonas cichorii JBC1
0	1	0	S	53409	Pseudomonas coronafaciens
0	1	0	S1	235277	Pseudomonas coronafaciens pv. oryzae
0	1	1	S2	563797	Pseudomonas coronafaciens pv. oryzae str. 1_6
0	3	3	S	237610	Pseudomonas psychrotolerans
0	3	0	G1	136841	Pseudomonas aeruginosa group
0	2	2	S	287	Pseudomonas aeruginosa
0	1	1	S	43263	Pseudomonas alcaligenes
0	3	0	G1	136845	Pseudomonas putida group
0	1	1	S	303	Pseudomonas putida
0	1	0	S	47880	Pseudomonas fulva
0	1	1	S1	743720	Pseudomonas fulva 12-X
0	1	1	S	47885	Pseudomonas oryzihabitans
0	1	1	S	702115	Pseudomonas arsenicoxydans
0	1	1	S	515393	Pseudomonas yamanorum
0	1	1	S	1245526	Pseudomonas guangdongensis
0	1	1	S	359110	Pseudomonas extremaustralis
0	1	1	S	244566	Pseudomonas lurida
0	1	1	S	237609	Pseudomonas alkylphenolica
0	1	1	S	1615674	Pseudomonas lactis
0	1	1	S	1691904	Pseudomonas sediminis
0	1	1	S	157782	Pseudomonas parafulva
0	1	1	S	2505979	Pseudomonas viciae
0	1	1	S	2604832	Pseudomonas lalkuanensis
0	1	0	G1	136846	Pseudomonas stutzeri group
0	1	0	G2	578833	Pseudomonas stutzeri subgroup
0	1	1	S	316	Pseudomonas stutzeri
0	1	0	G	2758906	Entomomonas
0	1	0	G1	2785330	unclassified Entomomonas
0	1	1	S	2785331	Entomomonas sp. F2A
0	76	0	F	468	Moraxellaceae
0	58	12	G	469	Acinetobacter
0	16	4	G1	909768	Acinetobacter calcoaceticus/baumannii complex
0	6	6	S	470	Acinetobacter baumannii
0	2	2	S	471	Acinetobacter calcoaceticus
0	1	1	S	48296	Acinetobacter pittii
0	1	0	S	106654	Acinetobacter nosocomialis
0	1	1	S1	1343071	Acinetobacter nosocomialis M2
0	1	1	S	1530123	Acinetobacter seifertii
0	1	1	S	1785128	Acinetobacter lactucae
0	7	7	S	40214	Acinetobacter johnsonii
0	5	5	S	40215	Acinetobacter junii
0	5	5	S	756892	Acinetobacter indicus
0	5	0	G1	196816	unclassified Acinetobacter
0	2	2	S	1608473	Acinetobacter sp. NCu2D-2
0	1	1	S	1808001	Acinetobacter sp. LoGeW2-3
0	1	1	S	2609668	Acinetobacter sp. C16S1
0	1	1	S	1646498	Acinetobacter sp. TTH0-4
0	3	3	S	202956	Acinetobacter towneri
0	2	2	S	106648	Acinetobacter bereziniae
0	1	1	S	108980	Acinetobacter ursingii
0	1	1	S	1324350	Acinetobacter equi
0	1	1	S	2136182	Acinetobacter cumulans
0	10	5	G	497	Psychrobacter
0	5	0	G1	196806	unclassified Psychrobacter
0	1	1	S	56811	Psychrobacter sp.
0	1	1	S	2203895	Psychrobacter sp. YP14
0	1	1	S	1028416	Psychrobacter sp. DAB_AL43B
0	1	1	S	1720344	Psychrobacter sp. AntiMn-1
0	1	1	S	1699621	Psychrobacter sp. P11F6
0	8	0	G	475	Moraxella
0	5	5	S	34062	Moraxella osloensis
0	2	2	S	386891	Moraxella bovoculi
0	1	1	S	480	Moraxella catarrhalis
0	176	0	O	135614	Xanthomonadales
0	174	2	F	32033	Xanthomonadaceae
0	135	2	G	338	Xanthomonas
0	105	0	S	456327	Xanthomonas euvesicatoria
0	105	0	S1	359387	Xanthomonas euvesicatoria pv. alfalfae
0	105	105	S2	1365647	Xanthomonas euvesicatoria pv. alfalfae CFBP 3836
0	24	0	G1	643453	Xanthomonas citri group
0	24	0	S	346	Xanthomonas citri
0	24	24	S1	366649	Xanthomonas citri pv. fuscans
0	2	1	S	339	Xanthomonas campestris
0	1	1	S1	149696	Xanthomonas campestris pv. badrii
0	1	1	S	56464	Xanthomonas theicola
0	1	1	S	56460	Xanthomonas vesicatoria
0	18	1	G	83614	Luteimonas
0	15	0	G1	2629088	unclassified Luteimonas
0	13	13	S	2508168	Luteimonas sp. YGD11-2
0	1	1	S	1896164	Luteimonas sp. JM171
0	1	1	S	2761107	Luteimonas sp. MC1825
0	1	1	S	1176533	Luteimonas granuli
0	1	1	S	2565782	Luteimonas yindakuii
0	15	5	G	40323	Stenotrophomonas
0	8	1	G1	995085	Stenotrophomonas maltophilia group
0	7	7	S	40324	Stenotrophomonas maltophilia
0	1	1	S	128780	Stenotrophomonas acidaminiphila
0	1	0	G1	196198	unclassified Stenotrophomonas
0	1	1	S	2005046	Stenotrophomonas sp. WZN-1
0	3	0	G	68	Lysobacter
0	2	2	S	69	Lysobacter enzymogenes
0	1	1	S	2763317	Lysobacter solisilvae
0	1	0	G	2370	Xylella
0	1	1	S	2371	Xylella fastidiosa
0	2	0	F	1775411	Rhodanobacteraceae
0	1	0	G	231454	Dyella
0	1	1	S	1849581	Dyella caseinilytica
0	1	0	G	2233801	Ahniella
0	1	1	S	2021234	Ahniella affigens
0	169	0	O	135623	Vibrionales
0	169	0	F	641	Vibrionaceae
0	165	3	G	662	Vibrio
0	134	134	S	55601	Vibrio anguillarum
0	12	12	S	672	Vibrio vulnificus
0	5	0	G1	717610	Vibrio harveyi group
0	3	3	S	670	Vibrio parahaemolyticus
0	1	1	S	680	Vibrio campbellii
0	1	1	S	512649	Vibrio azureus
0	2	0	G1	2614977	unclassified Vibrio
0	1	1	S	2766781	Vibrio sp. sp1
0	1	1	S	2589990	Vibrio sp. Scap24
0	2	2	S	1534743	Vibrio hyugaensis
0	1	1	S	689	Vibrio mediterranei
0	1	1	S	666	Vibrio cholerae
0	1	1	S	1435069	Vibrio tritonius
0	1	1	S	190893	Vibrio coralliilyticus
0	1	1	S	47951	Vibrio cyclitrophicus
0	1	1	S	45658	Vibrio scophthalmi
0	1	1	S	28172	Vibrio metschnikovii
0	2	0	G	511678	Aliivibrio
0	2	2	S	40269	Aliivibrio salmonicida
0	1	0	G	657	Photobacterium
0	1	1	S	320778	Photobacterium ganghwense
0	1	0	G	188143	Enterovibrio
0	1	1	S	1927128	Candidatus Enterovibrio luxaltus
0	89	2	O	135622	Alteromonadales
0	43	0	F	72275	Alteromonadaceae
0	39	1	G	226	Alteromonas
0	32	32	S	589873	Alteromonas australica
0	2	2	S	233316	Alteromonas stellipolaris
0	2	2	S	314275	Alteromonas mediterranea
0	1	1	S	1858656	Alteromonas pelagimontana
0	1	0	G1	2614992	unclassified Alteromonas
0	1	1	S	2267264	Alteromonas sp. RKMC-009
0	2	0	G	1621534	Paraglaciecola
0	2	0	G1	2685791	unclassified Paraglaciecola
0	2	2	S	2686358	Paraglaciecola sp. L3A3
0	1	0	G	89404	Glaciecola
0	1	1	S	2489595	Glaciecola amylolytica
0	1	0	G	1172191	Catenovulum
0	1	1	S	1740262	Catenovulum sediminis
0	19	0	F	267890	Shewanellaceae
0	18	3	G	22	Shewanella
0	5	0	G1	196818	unclassified Shewanella
0	1	1	S	2814292	Shewanella sp. FJAT-53720
0	1	1	S	2059264	Shewanella sp. Pdp11
0	1	1	S	2775245	Shewanella sp. WPAGA9
0	1	1	S	60480	Shewanella sp. MR-4
0	1	1	S	2593655	Shewanella sp. YLB-06
0	2	2	S	238836	Shewanella donghaensis
0	2	2	S	62322	Shewanella baltica
0	1	1	S	38313	Shewanella algae
0	1	0	S	359303	Shewanella loihica
0	1	1	S1	323850	Shewanella loihica PV-4
0	1	0	S	271098	Shewanella halifaxensis
0	1	1	S1	458817	Shewanella halifaxensis HAW-EB4
0	1	0	S	70863	Shewanella oneidensis
0	1	1	S1	211586	Shewanella oneidensis MR-1
0	1	0	S	60217	Shewanella violacea
0	1	1	S1	637905	Shewanella violacea DSS12
0	1	0	S	60961	Shewanella woodyi
0	1	1	S1	392500	Shewanella woodyi ATCC 51908
0	1	0	G	2547964	Parashewanella
0	1	1	S	342950	Parashewanella spongiae
0	13	0	F	267888	Pseudoalteromonadaceae
0	12	2	G	53246	Pseudoalteromonas
0	3	0	S	176102	Pseudoalteromonas agarivorans
0	3	3	S1	1312369	Pseudoalteromonas agarivorans DSM 14585
0	2	2	S	874454	Pseudoalteromonas arabiensis
0	1	1	S	1348114	Pseudoalteromonas piratica
0	1	1	S	1190813	Pseudoalteromonas shioyasakiensis
0	1	1	S	314281	Pseudoalteromonas tunicata
0	1	1	S	247523	Pseudoalteromonas aliena
0	1	0	G1	194690	unclassified Pseudoalteromonas
0	1	1	S	1390185	Pseudoalteromonas sp. DL-6
0	1	0	G	907197	Psychrosphaera
0	1	0	G1	2641570	unclassified Psychrosphaera
0	1	1	S	2820710	Psychrosphaera sp. MTZ26
0	9	0	F	267889	Colwelliaceae
0	4	0	G	28228	Colwellia
0	4	0	G1	196834	unclassified Colwellia
0	2	2	S	2497879	Colwellia sp. Arc7-635
0	1	1	S	58049	Colwellia sp. MT41
0	1	1	S	2689569	Colwellia sp. 20A7
0	3	0	G	1518149	Thalassotalea
0	2	0	G1	2614972	unclassified Thalassotalea
0	2	2	S	2769490	Thalassotalea sp. LPB0316
0	1	1	S	1763536	Thalassotalea crassostreae
0	2	0	G	1407056	Litorilituus
0	2	2	S	718192	Litorilituus sediminis
0	1	0	F	267891	Moritellaceae
0	1	0	G	58050	Moritella
0	1	0	S	90736	Moritella marina
0	1	1	S1	1202962	Moritella marina ATCC 15381
0	1	0	F	267892	Ferrimonadaceae
0	1	0	G	44011	Ferrimonas
0	1	1	S	2724191	Ferrimonas lipolytica
0	1	0	F	267894	Psychromonadaceae
0	1	0	G	67572	Psychromonas
0	1	0	S	357794	Psychromonas ingrahamii
0	1	1	S1	357804	Psychromonas ingrahamii 37
0	80	0	O	135624	Aeromonadales
0	79	0	F	84642	Aeromonadaceae
0	79	3	G	642	Aeromonas
0	73	73	S	654	Aeromonas veronii
0	2	0	G1	257493	unclassified Aeromonas
0	1	1	S	1636606	Aeromonas sp. ASNIH1
0	1	1	S	2033032	Aeromonas sp. CA23
0	1	1	S	652	Aeromonas schubertii
0	1	0	F	83763	Succinivibrionaceae
0	1	0	G	83770	Succinivibrio
0	1	1	S	83771	Succinivibrio dextrinosolvens
0	69	0	O	135625	Pasteurellales
0	69	2	F	712	Pasteurellaceae
0	45	6	G	724	Haemophilus
0	26	26	S	730	[Haemophilus] ducreyi
0	10	10	S	729	Haemophilus parainfluenzae
0	2	2	S	727	Haemophilus influenzae
0	1	1	S	726	Haemophilus haemolyticus
0	11	0	G	214906	Histophilus
0	11	11	S	731	Histophilus somni
0	4	0	G	745	Pasteurella
0	4	1	S	747	Pasteurella multocida
0	3	3	S1	44283	Pasteurella multocida subsp. multocida
0	2	0	G	416916	Aggregatibacter
0	1	1	S	714	Aggregatibacter actinomycetemcomitans
0	1	1	S	732	Aggregatibacter aphrophilus
0	2	0	G	75984	Mannheimia
0	2	2	S	85402	Mannheimia granulomatis
0	1	0	G	292486	Avibacterium
0	1	1	S	728	Avibacterium paragallinarum
0	1	0	G	1649317	Frederiksenia
0	1	1	S	123824	Frederiksenia canicola
0	1	0	G	2094023	Glaesserella
0	1	1	S	738	Glaesserella parasuis
0	32	0	O	1706369	Cellvibrionales
0	29	0	F	1706371	Cellvibrionaceae
0	20	0	G	2425	Teredinibacter
0	20	0	S	2426	Teredinibacter turnerae
0	20	20	S1	377629	Teredinibacter turnerae T7901
0	8	0	G	10	Cellvibrio
0	8	0	G1	2624793	unclassified Cellvibrio
0	8	8	S	1987723	Cellvibrio sp. PSBB006
0	1	0	G	316625	Saccharophagus
0	1	0	S	86304	Saccharophagus degradans
0	1	1	S1	203122	Saccharophagus degradans 2-40
0	2	0	F	1706373	Microbulbiferaceae
0	2	0	G	48073	Microbulbifer
0	2	0	G1	2619833	unclassified Microbulbifer
0	1	1	S	2587856	Microbulbifer sp. THAF38
0	1	1	S	2591606	Microbulbifer sp. GL-2
0	1	0	F	1706372	Halieaceae
0	1	0	G	2678529	Kineobactrum
0	1	1	S	2708301	Kineobactrum salinum
0	17	0	O	118969	Legionellales
0	11	0	F	444	Legionellaceae
0	10	0	G	445	Legionella
0	5	5	S	446	Legionella pneumophila
0	2	2	S	450	Legionella longbeachae
0	1	0	G1	2622702	unclassified Legionella
0	1	1	S	2746060	Legionella sp. PC1000
0	1	1	S	28084	Legionella cherrii
0	1	1	S	45056	Legionella adelaidensis
0	1	0	G	461	Fluoribacter
0	1	1	S	463	Fluoribacter dumoffii
0	6	0	F	118968	Coxiellaceae
0	5	0	G	776	Coxiella
0	4	4	S	777	Coxiella burnetii
0	1	1	S	2054173	Candidatus Coxiella mudrowiae
0	1	0	G	254245	Aquicella
0	1	1	S	254246	Aquicella lusitana
0	16	0	O	72273	Thiotrichales
0	9	1	F	135616	Piscirickettsiaceae
0	2	0	G	1237	Piscirickettsia
0	2	2	S	1238	Piscirickettsia salmonis
0	2	0	G	2039723	Thiomicrorhabdus
0	2	2	S	2580412	Thiomicrorhabdus sediminis
0	1	0	G	28884	Hydrogenovibrio
0	1	1	S	28885	Hydrogenovibrio marinus
0	1	0	G	34067	Cycloclasticus
0	1	0	S	1329899	Cycloclasticus zancles
0	1	1	S1	1198232	Cycloclasticus zancles 78-ME
0	1	0	G	40222	Methylophaga
0	1	1	S	754477	Methylophaga frappieri
0	1	0	G	2781121	Thiosulfatimonas
0	1	1	S	2675054	Thiosulfatimonas sediminis
0	6	0	F	34064	Francisellaceae
0	5	2	G	262	Francisella
0	2	2	S	549298	Francisella halioticida
0	1	1	S	2007306	Francisella adeliensis
0	1	0	G	1869285	Allofrancisella
0	1	1	S	1085644	Allofrancisella frigidaquae
0	1	0	F	135617	Thiotrichaceae
0	1	0	G	1021	Beggiatoa
0	1	1	S	288004	Beggiatoa leptomitoformis
0	16	0	O	135619	Oceanospirillales
0	10	0	F	28256	Halomonadaceae
0	8	1	G	2745	Halomonas
0	6	0	G1	2609666	unclassified Halomonas
0	5	5	S	2306583	Halomonas sp. JS92-SW72
0	1	1	S	2562282	Halomonas sp. Y2R2
0	1	1	S	29570	Halomonas meridiana
0	1	0	F1	114403	Zymobacter group
0	1	0	G	235572	Candidatus Portiera
0	1	1	S	91844	Candidatus Portiera aleyrodidarum
0	1	0	G	376488	Halotalea
0	1	1	S	376489	Halotalea alkalilenta
0	2	0	F	135620	Oceanospirillaceae
0	2	0	G	28253	Marinomonas
0	1	1	S	178399	Marinomonas primoryensis
0	1	0	G1	196814	unclassified Marinomonas
0	1	1	S	400668	Marinomonas sp. MWYL1
0	2	0	F	224372	Alcanivoracaceae
0	2	0	G	59753	Alcanivorax
0	2	0	G1	2638842	unclassified Alcanivorax
0	2	2	S	2014542	Alcanivorax sp. N3-2A
0	1	0	F	224379	Hahellaceae
0	1	0	G	2768738	Spartinivicinus
0	1	1	S	2683272	Spartinivicinus ruber
0	1	0	F	2066474	Endozoicomonadaceae
0	1	0	G	305899	Endozoicomonas
0	1	0	S	1027273	Endozoicomonas montiporae
0	1	1	S1	570277	Endozoicomonas montiporae CL-33
0	9	0	O	135613	Chromatiales
0	5	1	F	1046	Chromatiaceae
0	1	0	G	53392	Thiodictyon
0	1	1	S	1166950	Candidatus Thiodictyon syntrophicum
0	1	0	G	67575	Rheinheimera
0	1	0	G1	115860	unclassified Rheinheimera
0	1	1	S	1763998	Rheinheimera sp. F8
0	1	0	G	1980513	Candidatus Nitrosoglobus
0	1	1	S	1630141	Candidatus Nitrosoglobus terrae
0	1	0	G	2796146	Candidatus Nitrosacidococcus
0	1	1	S	553981	Candidatus Nitrosacidococcus tergens
0	2	0	F	72276	Ectothiorhodospiraceae
0	2	0	G	1765964	Acidihalobacter
0	2	2	S	1765967	Acidihalobacter ferrooxydans
0	1	0	F	255526	Halothiobacillaceae
0	1	0	G	109262	Halothiobacillus
0	1	0	S	927	Halothiobacillus neapolitanus
0	1	1	S1	555778	Halothiobacillus neapolitanus c2
0	1	0	F	1096778	Thioalkalispiraceae
0	1	0	G	2034504	Sulfurivermis
0	1	1	S	1972068	Sulfurivermis fontis
0	2	0	O	135618	Methylococcales
0	2	0	F	403	Methylococcaceae
0	1	0	G	1808977	Candidatus Methylospira
0	1	1	S	1808979	Candidatus Methylospira mobilis
0	1	1	G	2822410	Methylotuvimicrobium
0	2	0	O	1240482	Orbales
0	2	0	F	1240483	Orbaceae
0	2	0	G	1335631	Frischella
0	2	2	S	1267021	Frischella perrara
0	2	0	O	1692040	Acidiferrobacterales
0	2	0	F	1692041	Acidiferrobacteraceae
0	1	0	G	1692042	Sulfurifustis
0	1	1	S	1675686	Sulfurifustis variabilis
0	1	0	G	1744881	Sulfuricaulis
0	1	1	S	1620215	Sulfuricaulis limicola
0.01	1607	25	C	28216	Betaproteobacteria
0.01	1531	32	O	80840	Burkholderiales
0.01	1401	139	F	119060	Burkholderiaceae
0	649	3	G	106589	Cupriavidus
0	634	634	S	96344	Cupriavidus oxalaticus
0	3	1	S	106590	Cupriavidus necator
0	2	2	S1	1042878	Cupriavidus necator N-1
0	2	2	S	82633	Cupriavidus pauculus
0	2	2	S	119219	Cupriavidus metallidurans
0	2	2	S	164546	Cupriavidus taiwanensis
0	1	1	S	68895	Cupriavidus basilensis
0	1	1	S	367825	Cupriavidus malaysiensis
0	1	1	S	1796606	Cupriavidus nantongensis
0	353	132	G	32008	Burkholderia
0	149	66	G1	87882	Burkholderia cepacia complex
0	13	8	S	292	Burkholderia cepacia
0	3	3	S1	1009846	Burkholderia cepacia GG4
0	2	2	S1	1395570	Burkholderia cepacia JBK9
0	12	12	S	95486	Burkholderia cenocepacia
0	8	8	S	1503054	Burkholderia stagnalis
0	8	8	S	87883	Burkholderia multivorans
0	7	7	S	101571	Burkholderia ubonensis
0	5	5	S	1503055	Burkholderia territorii
0	5	5	S	488731	Burkholderia seminalis
0	4	4	S	95485	Burkholderia stabilis
0	4	4	S	482957	Burkholderia lata
0	3	3	S	179879	Burkholderia anthina
0	3	3	S	488447	Burkholderia contaminans
0	3	2	S	152480	Burkholderia ambifaria
0	1	1	S1	398577	Burkholderia ambifaria MC40-6
0	3	3	S	60550	Burkholderia pyrrocinia
0	2	2	S	60552	Burkholderia vietnamiensis
0	1	1	S	488729	Burkholderia metallica
0	1	1	S	488732	Burkholderia diffusa
0	1	1	S	1207504	Burkholderia pseudomultivorans
0	34	4	G1	2613784	unclassified Burkholderia
0	6	6	S	1740163	Burkholderia sp. Bp7605
0	5	5	S	2571746	Burkholderia sp. DHOD12
0	3	3	S	1705310	Burkholderia sp. IDO3
0	3	3	S	2811789	Burkholderia sp. MS389
0	3	3	S	1637853	Burkholderia sp. NRF60-BP8
0	2	2	S	1097668	Burkholderia sp. YI23
0	2	2	S	2732364	Burkholderia sp. MBR-1
0	2	2	S	1637862	Burkholderia sp. LA-2-3-30-S1-D2
0	2	2	S	1637869	Burkholderia sp. MSMB0856
0	1	1	S	758782	Burkholderia sp. THE68
0	1	1	S	1855726	Burkholderia sp. KK1
0	27	16	G1	111527	pseudomallei group
0	4	4	S	28450	Burkholderia pseudomallei
0	3	3	S	1385592	Burkholderia sp. BDU8
0	1	1	S	57975	Burkholderia thailandensis
0	1	1	S	342113	Burkholderia oklahomensis
0	1	1	S	1637831	Burkholderia sp. MSMB617WGS
0	1	1	S	1637841	Burkholderia sp. MSMB0852
0	7	6	S	337	Burkholderia glumae
0	1	1	S1	626418	Burkholderia glumae BGR1
0	3	2	S	28095	Burkholderia gladioli
0	1	1	S1	32009	Burkholderia gladioli pv. gladioli
0	1	1	S	41899	Burkholderia plantarii
0	173	23	G	1822464	Paraburkholderia
0	33	0	S	261302	Paraburkholderia phytofirmans
0	32	32	S1	1417228	Paraburkholderia phytofirmans OLGA172
0	1	1	S1	398527	Paraburkholderia phytofirmans PsJN
0	30	30	S	134537	Paraburkholderia fungorum
0	30	30	S	2026199	Paraburkholderia aromaticivorans
0	14	0	G1	2615204	unclassified Paraburkholderia
0	6	6	S	2604047	Paraburkholderia sp. Msb3
0	5	5	S	2547399	Paraburkholderia sp. 7MH5
0	2	2	S	2735433	Paraburkholderia sp. PGU16
0	1	1	S	1926494	Paraburkholderia sp. SOS3
0	6	6	S	92647	Paraburkholderia tropica
0	6	6	S	2571747	Paraburkholderia acidiphila
0	6	6	S	265293	Paraburkholderia acidophila
0	5	5	S	420953	Paraburkholderia megapolitana
0	3	3	S	75105	Paraburkholderia caribensis
0	3	3	S	134536	Paraburkholderia caledonica
0	3	3	S	2571748	Paraburkholderia acidisoli
0	2	0	S	148447	Paraburkholderia phymatum
0	2	2	S1	391038	Paraburkholderia phymatum STM815
0	2	2	S	311230	Paraburkholderia terrae
0	1	1	S	2654982	Paraburkholderia atlantica
0	1	0	S	36873	Paraburkholderia xenovorans
0	1	1	S1	266265	Paraburkholderia xenovorans LB400
0	1	1	S	1761016	Paraburkholderia caffeinilytica
0	1	0	S	948107	Paraburkholderia sprentiae
0	1	1	S1	754502	Paraburkholderia sprentiae WSM5005
0	1	0	S	252970	Paraburkholderia phenoliruptrix
0	1	1	S1	1229205	Paraburkholderia phenoliruptrix BR3459a
0	1	1	S	169427	Paraburkholderia terricola
0	1	1	S	60548	Paraburkholderia graminis
0	70	3	G	48736	Ralstonia
0	66	66	S	305	Ralstonia solanacearum
0	1	1	S	190721	Ralstonia insidiosa
0	7	1	G	93217	Pandoraea
0	2	2	S	445709	Pandoraea thiooxydans
0	2	2	S	656179	Pandoraea faecigallinarum
0	1	1	S	93218	Pandoraea apista
0	1	1	S	93219	Pandoraea norimbergensis
0	5	0	G	1827195	Caballeronia
0	3	1	G1	2646786	unclassified Caballeronia
0	2	2	S	2814653	Caballeronia sp. M1242
0	2	2	S	758793	Caballeronia insecticola
0	4	0	G	44013	Polynucleobacter
0	1	1	S	556054	Polynucleobacter difficilis
0	1	1	S	576610	Polynucleobacter necessarius
0	1	1	S	576611	Polynucleobacter asymbioticus
0	1	1	S	1835254	Polynucleobacter duraquae
0	1	0	G	47670	Lautropia
0	1	1	S	47671	Lautropia mirabilis
0	44	3	F	80864	Comamonadaceae
0	16	2	G	283	Comamonas
0	9	9	S	285	Comamonas testosteroni
0	3	3	S	363952	Comamonas thiooxydans
0	1	1	S	225991	Comamonas aquatica
0	1	0	G1	2638500	unclassified Comamonas
0	1	1	S	2597701	Comamonas sp. NLF-7-7
0	8	0	G	12916	Acidovorax
0	5	0	G1	2684926	unclassified Acidovorax
0	2	2	S	1842533	Acidovorax sp. RAC01
0	1	1	S	358220	Acidovorax sp. KKS102
0	1	1	S	1858609	Acidovorax sp. T1
0	1	1	S	2518343	Acidovorax sp. JMULE5
0	2	0	S	80867	Acidovorax avenae
0	2	2	S1	80870	Acidovorax avenae subsp. avenae
0	1	1	S	1926868	Acidovorax monticola
0	6	1	G	34072	Variovorax
0	3	1	G1	663243	unclassified Variovorax
0	1	1	S	1034889	Variovorax sp. HW608
0	1	1	S	207745	Variovorax sp. WDL1
0	2	1	S	34073	Variovorax paradoxus
0	1	1	S1	595537	Variovorax paradoxus EPS
0	5	0	G	47420	Hydrogenophaga
0	4	0	G1	2610897	unclassified Hydrogenophaga
0	3	3	S	2184519	Hydrogenophaga sp. NH-16
0	1	1	S	795665	Hydrogenophaga sp. PBC
0	1	1	S	1763535	Hydrogenophaga crassostreae
0	2	0	G	52972	Polaromonas
0	2	0	G1	2638319	unclassified Polaromonas
0	2	2	S	296591	Polaromonas sp. JS666
0	1	0	G	28065	Rhodoferax
0	1	1	S	2509614	Rhodoferax sediminis
0	1	0	G	215579	Schlegelella
0	1	1	S	215580	Schlegelella thermodepolymerans
0	1	0	G	665874	Limnohabitans
0	1	0	G1	2626134	unclassified Limnohabitans
0	1	1	S	1678128	Limnohabitans sp. 63ED37-2
0	1	0	G	352450	Simplicispira
0	1	1	S	2109915	Simplicispira suum
0	37	0	F	75682	Oxalobacteraceae
0	30	0	G	846	Oxalobacter
0	30	30	S	847	Oxalobacter formigenes
0	6	0	G	149698	Massilia
0	3	3	S	2072590	Massilia armeniaca
0	1	1	S	321984	Massilia plicata
0	1	1	S	1141883	Massilia putida
0	1	0	G1	2609279	unclassified Massilia
0	1	1	S	1678028	Massilia sp. NR 4-1
0	1	0	G	202907	Collimonas
0	1	0	S	158899	Collimonas fungivorans
0	1	1	S1	1005048	Collimonas fungivorans Ter331
0	14	2	F	506	Alcaligenaceae
0	8	0	G	222	Achromobacter
0	5	0	G1	2626865	unclassified Achromobacter
0	3	3	S	1758194	Achromobacter sp. AONIH1
0	2	2	S	2282475	Achromobacter sp. B7
0	1	1	S	32002	Achromobacter denitrificans
0	1	1	S	85698	Achromobacter xylosoxidans
0	1	1	S	217203	Achromobacter spanius
0	2	0	G	507	Alcaligenes
0	1	1	S	511	Alcaligenes faecalis
0	1	1	S	323284	Alcaligenes aquatilis
0	2	0	G	517	Bordetella
0	1	1	S	463025	Bordetella bronchialis
0	1	0	G1	2630031	unclassified Bordetella
0	1	1	S	1697043	Bordetella sp. H567
0	3	0	O1	224471	Burkholderiales genera incertae sedis
0	1	0	G	32012	Thiomonas
0	1	0	S	926	Thiomonas intermedia
0	1	1	S1	75379	Thiomonas intermedia K12
0	1	0	G	54066	Xylophilus
0	1	1	S	2697032	Xylophilus rhododendri
0	1	0	G	212743	Rhizobacter
0	1	0	G1	2640088	unclassified Rhizobacter
0	1	1	S	2753607	Rhizobacter sp. AJA081-3
0	24	0	O	206351	Neisseriales
0	16	0	F	481	Neisseriaceae
0	16	2	G	482	Neisseria
0	4	4	S	490	Neisseria sicca
0	4	4	S	28449	Neisseria subflava
0	2	2	S	485	Neisseria gonorrhoeae
0	2	2	S	607712	Neisseria shayeganii
0	1	1	S	1853278	Neisseria chenwenguii
0	1	1	S	488	Neisseria mucosa
0	8	0	F	1499392	Chromobacteriaceae
0	4	0	G	230666	Chitinibacter
0	4	0	G1	2619399	unclassified Chitinibacter
0	4	4	S	2739434	Chitinibacter sp. 2T18
0	2	0	F1	90153	Chromobacterium group
0	2	0	G	535	Chromobacterium
0	1	1	S	2202141	Chromobacterium phragmitis
0	1	0	G1	2641838	unclassified Chromobacterium
0	1	1	S	2292447	Chromobacterium sp. Rain0013
0	1	0	G	187	Aquaspirillum
0	1	0	G1	2620219	unclassified Aquaspirillum
0	1	1	S	1938604	Aquaspirillum sp. LM1
0	1	0	G	407217	Aquitalea
0	1	1	S	519081	Aquitalea denitrificans
0	22	0	O	32003	Nitrosomonadales
0	18	0	F	2772226	Sulfuricellaceae
0	17	0	G	1778653	Sulfuriferula
0	17	0	G1	2637784	unclassified Sulfuriferula
0	17	17	S	1985873	Sulfuriferula sp. AH1
0	1	0	G	2772198	Sulfurimicrobium
0	1	1	S	2715678	Sulfurimicrobium lacus
0	2	0	F	32011	Methylophilaceae
0	2	0	G	404	Methylobacillus
0	2	0	S	405	Methylobacillus flagellatus
0	2	2	S1	265072	Methylobacillus flagellatus KT
0	1	0	F	90627	Gallionellaceae
0	1	0	G	314343	Sideroxydans
0	1	0	S	63745	Sideroxydans lithotrophicus
0	1	1	S1	580332	Sideroxydans lithotrophicus ES-1
0	1	0	F	206379	Nitrosomonadaceae
0	1	0	G	35798	Nitrosospira
0	1	0	S	1231	Nitrosospira multiformis
0	1	1	S1	323848	Nitrosospira multiformis ATCC 25196
0	5	0	O	206389	Rhodocyclales
0	2	0	F	2008794	Zoogloeaceae
0	2	0	G	33057	Thauera
0	2	2	S	96773	Thauera chlorobenzoica
0	1	0	F	75787	Rhodocyclaceae
0	1	1	G	551759	Aromatoleum
0	1	0	F	2008795	Azonexaceae
0	1	0	G	73029	Dechloromonas
0	1	0	S	259537	Dechloromonas aromatica
0	1	1	S1	159087	Dechloromonas aromatica RCB
0	1	0	F	2808923	Fluviibacteraceae
0	1	0	G	2808942	Fluviibacter
0	1	1	S	1751046	Fluviibacter phosphoraccumulans
0	555	7	C	28211	Alphaproteobacteria
0	387	0	O	204455	Rhodobacterales
0	387	1	F	31989	Rhodobacteraceae
0	360	0	G	1653176	Cereibacter
0	360	360	S	1063	Cereibacter sphaeroides
0	14	0	G	265	Paracoccus
0	5	0	G1	246570	unclassified Paracoccus
0	2	2	S	2500532	Paracoccus sp. Arc7-R13
0	2	2	S	2589076	Paracoccus sp. AK26
0	1	1	S	2760307	Paracoccus sp. MC1862
0	2	2	S	2560053	Paracoccus liaowanqingii
0	2	2	S	1545044	Paracoccus sanguinis
0	1	1	S	59779	Paracoccus marcusii
0	1	1	S	82367	Paracoccus pantotrophus
0	1	1	S	135740	Paracoccus kondratievae
0	1	1	S	1077935	Paracoccus zhejiangensis
0	1	1	S	1945662	Paracoccus contaminans
0	2	1	G	302485	Phaeobacter
0	1	1	S	1580596	Phaeobacter piscinae
0	2	0	G	119541	Rhodobaca
0	2	2	S	441209	Rhodobaca barguzinensis
0	1	0	G	93682	Roseivivax
0	1	0	G1	2639302	unclassified Roseivivax
0	1	1	S	2587852	Roseivivax sp. THAF30
0	1	0	G	285107	Thioclava
0	1	1	S	1549850	Thioclava electrotropha
0	1	0	G	263377	Salipiger
0	1	1	S	1229727	Salipiger profundus
0	1	0	G	1759396	Marivivens
0	1	0	G1	2622455	unclassified Marivivens
0	1	1	S	1920883	Marivivens sp. JLT3646
0	1	0	G	238783	Pseudorhodobacter
0	1	1	S	2500533	Pseudorhodobacter turbinis
0	1	0	G	191028	Leisingera
0	1	1	S	1396826	Leisingera aquaemixtae
0	1	0	G	2211635	Cognatishimia
0	1	1	S	1715691	Cognatishimia activa
0	1	0	G	366614	Haematobacter
0	1	1	S	195105	Haematobacter massiliensis
0	80	1	O	356	Hyphomicrobiales
0	20	1	F	82115	Rhizobiaceae
0	12	0	F1	227290	Rhizobium/Agrobacterium group
0	7	1	G	357	Agrobacterium
0	3	1	G1	2632611	unclassified Agrobacterium
0	1	1	S	2579248	Agrobacterium sp. CGMCC 11546
0	1	1	S	2664893	Agrobacterium sp. MA01
0	2	0	G1	1183400	Agrobacterium tumefaciens complex
0	2	2	S	358	Agrobacterium tumefaciens
0	1	1	S	373	Agrobacterium vitis
0	3	0	G	379	Rhizobium
0	2	1	G1	2613769	unclassified Rhizobium
0	1	1	S	2603277	Rhizobium sp. WL3
0	1	1	S	384	Rhizobium leguminosarum
0	2	0	G	1525371	Neorhizobium
0	2	0	G1	2629175	unclassified Neorhizobium
0	1	1	S	1825976	Neorhizobium sp. NCHU2750
0	1	1	S	2060726	Neorhizobium sp. SOG26
0	5	0	F1	227292	Sinorhizobium/Ensifer group
0	4	0	G	106591	Ensifer
0	2	0	S	716925	Ensifer sojae
0	2	2	S1	716928	Ensifer sojae CCBAU 05684
0	1	1	S	106592	Ensifer adhaerens
0	1	1	S	375549	Ensifer mexicanus
0	1	0	G	28105	Sinorhizobium
0	1	1	S	382	Sinorhizobium meliloti
0	2	0	G	34019	Liberibacter
0	1	1	S	34020	Candidatus Liberibacter africanus
0	1	1	S	34021	Candidatus Liberibacter asiaticus
0	15	1	F	41294	Bradyrhizobiaceae
0	11	2	G	374	Bradyrhizobium
0	4	2	G1	2631580	unclassified Bradyrhizobium
0	1	1	S	114615	Bradyrhizobium sp. ORS 278
0	1	1	S	1325114	Bradyrhizobium sp. CCBAU 53351
0	2	0	S	44255	Bradyrhizobium oligotrophicum
0	2	2	S1	1245469	Bradyrhizobium oligotrophicum S58
0	2	2	S	1437360	Bradyrhizobium erythrophlei
0	1	1	S	244734	Bradyrhizobium betae
0	2	0	G	85413	Bosea
0	2	1	G1	2653178	unclassified Bosea
0	1	1	S	2015316	Bosea sp. AS-1
0	1	0	G	1073	Rhodopseudomonas
0	1	0	S	1076	Rhodopseudomonas palustris
0	1	1	S1	316058	Rhodopseudomonas palustris HaA2
0	13	0	F	119045	Methylobacteriaceae
0	7	1	G	407	Methylobacterium
0	4	0	G1	2615210	unclassified Methylobacterium
0	2	2	S	426117	Methylobacterium sp. 4-46
0	1	1	S	2202826	Methylobacterium sp. 17Sr1-1
0	1	1	S	2603276	Methylobacterium sp. WL1
0	1	0	S	39956	Methylobacterium mesophilicum
0	1	1	S1	908290	Methylobacterium mesophilicum SR1.6/6
0	1	1	S	270351	Methylobacterium aquaticum
0	5	3	G	2282523	Methylorubrum
0	2	0	S	408	Methylorubrum extorquens
0	2	2	S1	272630	Methylorubrum extorquens AM1
0	1	0	G	186650	Microvirga
0	1	0	G1	2617746	unclassified Microvirga
0	1	1	S	2807101	Microvirga sp. VF16
0	11	0	F	255475	Aurantimonadaceae
0	8	0	G	414371	Aureimonas
0	8	0	G1	2615206	unclassified Aureimonas
0	8	8	S	2816454	Aureimonas sp. OT7
0	3	0	G	293088	Martelella
0	2	2	G1	2629616	unclassified Martelella
0	1	1	S	1486262	Martelella endophytica
0	8	1	F	69277	Phyllobacteriaceae
0	6	0	G	68287	Mesorhizobium
0	6	0	G1	325217	unclassified Mesorhizobium
0	2	2	S	2082387	Mesorhizobium sp. Pch-S
0	1	1	S	675281	Mesorhizobium sp. N3
0	1	1	S	2744523	Mesorhizobium sp. L-8-10
0	1	1	S	2483404	Mesorhizobium sp. NZP2077
0	1	1	S	2493669	Mesorhizobium sp. M1D.F.Ca.ET.043.01.1.1
0	1	0	G	31988	Aminobacter
0	1	0	G1	2644704	unclassified Aminobacter
0	1	1	S	374606	Aminobacter sp. MSH1
0	6	0	F	772	Bartonellaceae
0	6	0	G	773	Bartonella
0	1	1	G1	2645622	unclassified Bartonella
0	1	1	S	807	Bartonella elizabethae
0	1	1	S	2267275	Bartonella krasnovii
0	1	1	S	52764	Bartonella alsatica
0	1	1	S	774	Bartonella bacilliformis
0	1	0	S	165694	Bartonella schoenbuchensis
0	1	1	S1	687861	Bartonella schoenbuchensis R1
0	3	0	F	45401	Hyphomicrobiaceae
0	1	0	G	46913	Devosia
0	1	0	G1	196773	unclassified Devosia
0	1	1	S	2774137	Devosia sp. LEGU1
0	1	0	G	59282	Blastochloris
0	1	1	S	1079	Blastochloris viridis
0	1	0	G	1484898	Methyloceanibacter
0	1	1	S	1384459	Methyloceanibacter caenitepidi
0	1	0	F	31993	Methylocystaceae
0	1	0	G	133	Methylocystis
0	1	1	S	655015	Methylocystis bryophila
0	1	0	F	2813035	Parvibaculaceae
0	1	0	G	1541445	Candidatus Phaeomarinobacter
0	1	1	S	1458461	Candidatus Phaeomarinobacter ectocarpi
0	1	0	F	335928	Xanthobacteraceae
0	1	0	G	556257	Pseudolabrys
0	1	0	G1	2638514	unclassified Pseudolabrys
0	1	1	S	2562284	Pseudolabrys sp. FHR47
0	32	1	O	204457	Sphingomonadales
0	23	0	F	41297	Sphingomonadaceae
0	15	1	G	13687	Sphingomonas
0	9	0	G1	196159	unclassified Sphingomonas
0	1	1	S	1517551	Sphingomonas sp. HMP6
0	1	1	S	2565555	Sphingomonas sp. PAMC26645
0	1	1	S	2492837	Sphingomonas sp. C8-2
0	1	1	S	2319844	Sphingomonas sp. YZ-8
0	1	1	S	2653203	Sphingomonas sp. CL5.1
0	1	1	S	2681549	Sphingomonas sp. LMO-1
0	1	1	S	1390395	Sphingomonas sp. LK11
0	1	1	S	1327635	Sphingomonas sp. Cra20
0	1	1	S	745310	Sphingomonas sp. MM-1
0	1	1	S	93064	Sphingomonas koreensis
0	1	1	S	1609977	Sphingomonas hengshuiensis
0	1	1	S	1176646	Sphingomonas daechungensis
0	1	1	S	653931	Sphingomonas alpina
0	1	1	S	424800	Sphingomonas insulae
0	3	0	G	165695	Sphingobium
0	2	0	G1	2611147	unclassified Sphingobium
0	1	1	S	1315974	Sphingobium sp. TKS
0	1	1	S	2789327	Sphingobium sp. Cam5-1
0	1	1	S	120107	Sphingobium cloacae
0	2	0	G	165696	Novosphingobium
0	1	1	S	158500	Novosphingobium resinovorum
0	1	0	G1	2644732	unclassified Novosphingobium
0	1	1	S	1016987	Novosphingobium sp. THN1
0	1	0	G	72173	Citromicrobium
0	1	0	G1	2630544	unclassified Citromicrobium
0	1	1	S	1634516	Citromicrobium sp. JL477
0	1	0	G	150203	Blastomonas
0	1	1	S	1550728	Blastomonas fulva
0	1	0	G	165697	Sphingopyxis
0	1	0	G1	2614943	unclassified Sphingopyxis
0	1	1	S	1874061	Sphingopyxis sp. EG6
0	6	0	F	335929	Erythrobacteraceae
0	3	0	F1	2800788	Erythrobacter/Porphyrobacter group
0	2	0	G	1041	Erythrobacter
0	2	2	S	2739433	Erythrobacter mangrovi
0	1	0	G	1111	Porphyrobacter
0	1	0	G1	2683265	unclassified Porphyrobacter
0	1	1	S	2023229	Porphyrobacter sp. HT-58-2
0	2	0	G	1295327	Croceicoccus
0	1	1	S	450378	Croceicoccus marinus
0	1	1	S	1348774	Croceicoccus naphthovorans
0	1	0	G	2800681	Aurantiacibacter
0	1	1	S	1648404	Aurantiacibacter atlanticus
0	2	0	F	2820280	Sphingosinicellaceae
0	1	0	G	56358	Sandaracinobacter
0	1	0	G1	2634456	unclassified Sandaracinobacter
0	1	1	S	2759707	Sandaracinobacter sp. M6
0	1	0	G	335405	Sphingosinicella
0	1	0	G1	2644549	unclassified Sphingosinicella
0	1	1	S	1892855	Sphingosinicella sp. BN140058
0	18	0	O	204441	Rhodospirillales
0	8	0	F	433	Acetobacteraceae
0	4	1	G	125216	Roseomonas
0	3	1	G1	2617492	unclassified Roseomonas
0	1	1	S	2018065	Roseomonas sp. FDAARGOS_362
0	1	1	S	2768162	Roseomonas sp. 546
0	2	0	G	434	Acetobacter
0	1	0	S	438	Acetobacter pasteurianus
0	1	1	S1	481145	Acetobacter pasteurianus subsp. Pasteurianus
0	1	1	S	481146	Acetobacter ascendens
0	1	0	G	93	Stella
0	1	1	S	94	Stella humosa
0	1	1	G	1434011	Komagataeibacter
0	7	0	F	2829815	Azospirillaceae
0	5	3	G	191	Azospirillum
0	1	1	S	192	Azospirillum brasilense
0	1	1	S	1064539	Azospirillum baldaniorum
0	1	0	G	1543704	Niveispirillum
0	1	1	S	1612173	Niveispirillum cyanobacteriorum
0	1	0	G	1543705	Nitrospirillum
0	1	0	S	28077	Nitrospirillum amazonense
0	1	1	S1	1441467	Nitrospirillum amazonense CBAmc
0	3	0	F	41295	Rhodospirillaceae
0	1	0	G	1081	Rhodospirillum
0	1	1	S	1085	Rhodospirillum rubrum
0	1	0	G	168934	Thalassospira
0	1	1	S	2048283	Thalassospira marina
0	1	0	G	1263978	Candidatus Endolissoclinum
0	1	0	S	1263979	Candidatus Endolissoclinum faulkneri
0	1	1	S1	1401328	Candidatus Endolissoclinum faulkneri L5
0	14	0	O	766	Rickettsiales
0	8	0	F	942	Anaplasmataceae
0	3	0	G	943	Ehrlichia
0	3	0	G1	106178	canis group
0	3	3	S	779	Ehrlichia ruminantium
0	3	0	F1	952	Wolbachieae
0	3	0	G	953	Wolbachia
0	3	1	G1	2640676	unclassified Wolbachia
0	1	1	S	2742717	Wolbachia endosymbiont of Wiebesia pumilae
0	1	1	S	169402	Wolbachia endosymbiont of Folsomia candida
0	2	0	G	33993	Neorickettsia
0	2	0	S	950	Neorickettsia risticii
0	2	2	S1	434131	Neorickettsia risticii str. Illinois
0	3	0	F	775	Rickettsiaceae
0	2	0	F1	33988	Rickettsieae
0	2	0	G	780	Rickettsia
0	1	0	G1	114277	spotted fever group
0	1	0	S	787	Rickettsia australis
0	1	1	S1	1105110	Rickettsia australis str. Cutlack
0	1	0	G1	114295	unclassified Rickettsia
0	1	1	S	2761623	Rickettsia sp. Tillamook 23
0	1	0	G	2115980	Candidatus Phycorickettsia
0	1	1	S	2115978	Candidatus Phycorickettsia trachydisci
0	1	0	F	1328881	Candidatus Midichloriaceae
0	1	0	G	411566	Candidatus Midichloria
0	1	0	S	234827	Candidatus Midichloria mitochondrii
0	1	1	S1	696127	Candidatus Midichloria mitochondrii IricVA
0	1	0	O1	1699067	unclassified Rickettsiales
0	1	1	S	2486578	Rickettsiales endosymbiont of Stachyamoeba lipophora
0	1	0	F	2603433	Candidatus Deianiraeaceae
0	1	0	G	2603321	Candidatus Deianiraea
0	1	1	S	2163644	Candidatus Deianiraea vastatrix
0	9	0	O	204458	Caulobacterales
0	9	0	F	76892	Caulobacteraceae
0	8	5	G	41275	Brevundimonas
0	2	1	G1	2622653	unclassified Brevundimonas
0	1	1	S	2591463	Brevundimonas sp. M20
0	1	1	S	74329	Brevundimonas mediterranea
0	1	0	G	75	Caulobacter
0	1	1	S	2010972	Caulobacter rhizosphaerae
0	4	0	O	54526	Pelagibacterales
0	4	0	F	1655514	Pelagibacteraceae
0	4	0	G	198251	Candidatus Pelagibacter
0	3	0	G1	2647897	unclassified Candidatus Pelagibacter
0	3	3	S	1977865	Candidatus Pelagibacter sp. RS40
0	1	0	S	198252	Candidatus Pelagibacter ubique
0	1	1	S1	335992	Candidatus Pelagibacter ubique HTCC1062
0	1	0	O	255473	Parvularculales
0	1	0	F	255474	Parvularculaceae
0	1	0	G	208215	Parvularcula
0	1	0	S	208216	Parvularcula bermudensis
0	1	1	S1	314260	Parvularcula bermudensis HTCC2503
0	1	0	O	1921002	Holosporales
0	1	0	F	44746	Holosporaceae
0	1	0	G	2601651	Candidatus Nesciobacter
0	1	1	S	2601668	Candidatus Nesciobacter abundans
0	1	0	O	2066490	Emcibacterales
0	1	0	F	2066491	Emcibacteraceae
0	1	0	G	2813803	Luteithermobacter
0	1	1	S	2582913	Luteithermobacter gelatinilyticus
0	1	0	O	2800059	Maricaulales
0	1	0	F	2800061	Maricaulaceae
0	1	0	G	1649466	Marinicauda
0	1	1	S	2029849	Marinicauda algicola
0	159	0	P1	68525	delta/epsilon subdivisions
0	125	0	C	29547	Epsilonproteobacteria
0	121	0	O	213849	Campylobacterales
0	90	0	F	72294	Campylobacteraceae
0	55	7	G	194	Campylobacter
0	22	20	S	195	Campylobacter coli
0	1	1	S1	1183379	Campylobacter coli RM4661
0	1	1	S1	1367491	Campylobacter coli 76339
0	7	7	S	1031542	Campylobacter volucris
0	4	4	S	374106	Campylobacter cuniculorum
0	4	4	S	197	Campylobacter jejuni
0	3	3	S	199	Campylobacter concisus
0	3	3	S	2042961	Campylobacter blaseri
0	1	0	G1	2593542	unclassified Campylobacter
0	1	1	S	1660080	Campylobacter sp. RM16192
0	1	0	S	522485	Campylobacter avium
0	1	1	S1	522484	Campylobacter avium LMG 24591
0	1	1	S	1244531	Campylobacter iguaniorum
0	1	1	S	827	Campylobacter ureolyticus
0	1	0	S	206	Campylobacter sputorum
0	1	0	S1	593874	Campylobacter sputorum biovar paraureolyticus
0	1	1	S2	1032066	Campylobacter sputorum bv. paraureolyticus LMG 11764
0	34	5	F1	2321108	Arcobacter group
0	16	1	G	2321111	Aliarcobacter
0	7	1	S	28198	Aliarcobacter cryaerophilus
0	6	6	S1	1032070	Arcobacter cryaerophilus ATCC 43158
0	4	3	S	28197	Aliarcobacter butzleri
0	1	1	S1	888827	Arcobacter butzleri JV22
0	2	2	S	1355374	Aliarcobacter lanthieri
0	1	0	S	544718	Aliarcobacter thereius
0	1	1	S1	1032240	Arcobacter thereius LMG 24486
0	1	1	S	1564138	Aliarcobacter faecis
0	5	1	G	28196	Arcobacter
0	2	2	S	913109	Arcobacter ellisii
0	1	1	S	877500	Arcobacter anaerophilus
0	1	1	S	1315211	Arcobacter aquimarinus
0	5	0	G	2321114	Malaciobacter
0	3	0	S	1032072	Malaciobacter molluscorum
0	3	3	S1	870501	Malaciobacter molluscorum LMG 25693
0	1	1	S	197482	Malaciobacter halophilus
0	1	0	S	603050	Malaciobacter mytili
0	1	1	S1	1032238	Malaciobacter mytili LMG 24559
0	2	0	G	2321115	Halarcobacter
0	1	1	S	663364	Halarcobacter bivalviorum
0	1	1	S	1462615	Halarcobacter ebronensis
0	1	0	G	2321113	Pseudoarcobacter
0	1	1	S	1849015	Pseudoarcobacter acticola
0	1	0	G	57665	Sulfurospirillum
0	1	1	G1	2618290	unclassified Sulfurospirillum
0	23	0	F	72293	Helicobacteraceae
0	23	1	G	209	Helicobacter
0	18	17	S	210	Helicobacter pylori
0	1	1	S1	907239	Helicobacter pylori SouthAfrica7
0	2	0	S	138563	Helicobacter cetorum
0	1	1	S1	182217	Helicobacter cetorum MIT 00-7128
0	1	1	S1	1163745	Helicobacter cetorum MIT 99-5656
0	1	0	S	35817	Helicobacter heilmannii
0	1	1	S1	1216962	Helicobacter heilmannii ASB1.4
0	1	1	S	37372	Helicobacter bilis
0	7	0	F	2771471	Thiovulaceae
0	7	0	G	202746	Sulfurimonas
0	4	1	G1	2623549	unclassified Sulfurimonas
0	1	1	S	2590022	Sulfurimonas sp. GYSZ_1
0	1	1	S	2590551	Sulfurimonas sp. B2
0	1	1	S	2672570	Sulfurimonas sp. H1576
0	1	0	S	202747	Sulfurimonas autotrophica
0	1	1	S1	563040	Sulfurimonas autotrophica DSM 16294
0	1	1	S	317658	Sulfurimonas paralvinellae
0	1	1	S	2740405	Candidatus Sulfurimonas marisnigri
0	1	0	F	2771472	Sulfurovaceae
0	1	0	G	269260	Nitratifractor
0	1	0	S	269261	Nitratifractor salsuginis
0	1	1	S1	749222	Nitratifractor salsuginis DSM 16511
0	4	0	O	235899	Nautiliales
0	3	0	F	224467	Nautiliaceae
0	3	0	G	191291	Nautilia
0	3	0	S	244787	Nautilia profundicola
0	3	3	S1	598659	Nautilia profundicola AmH
0	1	0	F	2795691	Nitratiruptoraceae
0	1	0	G	269258	Nitratiruptor
0	1	1	G1	2624044	unclassified Nitratiruptor
0	34	0	C	28221	Deltaproteobacteria
0	11	0	O	213115	Desulfovibrionales
0	10	0	F	194924	Desulfovibrionaceae
0	7	0	G	872	Desulfovibrio
0	2	0	S	63561	Desulfovibrio sulfodismutans
0	2	2	S1	1121464	Desulfovibrio sulfodismutans DSM 3696
0	2	2	S	370038	Desulfovibrio marinus
0	1	0	S	879	Desulfovibrio gigas
0	1	1	S1	1121448	Desulfovibrio gigas DSM 1382 = ATCC 19364
0	1	0	S	58180	Desulfovibrio alaskensis
0	1	1	S1	207559	Desulfovibrio alaskensis G20
0	1	0	S	345370	Desulfovibrio carbinoliphilus
0	1	1	S1	694327	Desulfovibrio carbinoliphilus subsp. oakridgensis
0	3	0	G	2035811	Pseudodesulfovibrio
0	3	3	S	57320	Pseudodesulfovibrio profundus
0	1	0	F	213116	Desulfomicrobiaceae
0	1	0	G	898	Desulfomicrobium
0	1	0	S	899	Desulfomicrobium baculatum
0	1	1	S1	525897	Desulfomicrobium baculatum DSM 4028
0	10	0	O	213118	Desulfobacterales
0	7	0	F	213119	Desulfobacteraceae
0	3	0	G	28222	Desulfobacula
0	3	0	S	28223	Desulfobacula toluolica
0	3	3	S1	651182	Desulfobacula toluolica Tol2
0	2	0	G	2299	Desulfosarcina
0	1	0	S	83564	Desulfosarcina ovata
0	1	1	S1	2752305	Desulfosarcina ovata subsp. ovata
0	1	1	S	947919	Desulfosarcina widdelii
0	1	0	G	896	Desulfococcus
0	1	0	S	181663	Desulfococcus oleovorans
0	1	1	S1	96561	Desulfococcus oleovorans Hxd3
0	1	0	G	45654	Desulfonema
0	1	1	S	45655	Desulfonema magnum
0	3	0	F	213121	Desulfobulbaceae
0	1	0	G	893	Desulfobulbus
0	1	1	S	1986146	Desulfobulbus oralis
0	1	0	G	427922	Desulfurivibrio
0	1	0	S	427923	Desulfurivibrio alkaliphilus
0	1	1	S1	589865	Desulfurivibrio alkaliphilus AHT 2
0	1	0	G	429014	Desulfopila
0	1	0	G1	2622240	unclassified Desulfopila
0	1	1	S	2569541	Desulfopila sp. IMCC35005
0	6	0	O	29	Myxococcales
0	5	0	O1	80811	Cystobacterineae
0	4	1	F	31	Myxococcaceae
0	3	0	G	83461	Corallococcus
0	2	1	S	35	Corallococcus macrosporus
0	1	1	S1	1189310	Corallococcus macrosporus DSM 14697
0	1	1	S	184914	Corallococcus coralloides
0	1	0	F	1524215	Anaeromyxobacteraceae
0	1	0	G	161492	Anaeromyxobacter
0	1	0	S	161493	Anaeromyxobacter dehalogenans
0	1	1	S1	290397	Anaeromyxobacter dehalogenans 2CP-C
0	1	0	O1	80812	Sorangiineae
0	1	0	F	49	Polyangiaceae
0	1	0	G	39643	Sorangium
0	1	0	S	56	Sorangium cellulosum
0	1	1	S1	448385	Sorangium cellulosum So ce56
0	5	0	O	69541	Desulfuromonadales
0	2	0	F	213422	Geobacteraceae
0	2	1	G	28231	Geobacter
0	1	0	S	1203471	Geobacter daltonii
0	1	1	S1	316067	Geobacter daltonii FRC-32
0	2	0	F	2812024	Syntrophotaleaceae
0	2	0	G	2812025	Syntrophotalea
0	1	0	S	19	Syntrophotalea carbinolica
0	1	1	S1	338963	Pelobacter carbinolicus DSM 2380
0	1	1	S	29542	Syntrophotalea acetylenica
0	1	0	F	213421	Desulfuromonadaceae
0	1	0	G	18	Pelobacter
0	1	0	S	29543	Pelobacter propionicus
0	1	1	S1	338966	Pelobacter propionicus DSM 2379
0	2	0	O	213113	Desulfurellales
0	2	0	F	117942	Desulfurellaceae
0	2	0	G	84404	Hippea
0	2	0	S	84405	Hippea maritima
0	2	2	S1	760142	Hippea maritima DSM 10411
0	3	0	C	1553900	Oligoflexia
0	2	0	O	213481	Bdellovibrionales
0	2	0	F	213483	Bdellovibrionaceae
0	2	0	G	958	Bdellovibrio
0	2	0	S	959	Bdellovibrio bacteriovorus
0	1	1	S1	765869	Bdellovibrio bacteriovorus W
0	1	1	S1	1069642	Bdellovibrio bacteriovorus str. Tiberius
0	1	0	O	2024979	Bacteriovoracales
0	1	0	F	1652132	Halobacteriovoraceae
0	1	0	G	1652133	Halobacteriovorax
0	1	1	S	97084	Halobacteriovorax marinus
0	1	0	C	580370	Zetaproteobacteria
0	1	0	O	580371	Mariprofundales
0	1	0	F	580372	Mariprofundaceae
0	1	0	G	377315	Mariprofundus
0	1	1	S	1921086	Mariprofundus aestuarium
0.02	5347	0	D1	1783270	FCB group
0.02	5346	0	D2	68336	Bacteroidetes/Chlorobi group
0.02	5345	48	P	976	Bacteroidetes
0.02	4998	0	C	200643	Bacteroidia
0.02	4995	272	O	171549	Bacteroidales
0.01	3268	2	F	171552	Prevotellaceae
0.01	3265	627	G	838	Prevotella
0	662	649	S	28131	Prevotella intermedia
0	13	13	S1	1122984	Prevotella intermedia ATCC 25611 = DSM 20706
0	623	623	S	28132	Prevotella melaninogenica
0	452	452	S	1177574	Prevotella jejuni
0	286	0	S	589437	Prevotella scopos
0	286	286	S1	1236518	Prevotella scopos JCM 17725
0	190	118	S	28129	Prevotella denticola
0	72	72	S1	767031	Prevotella denticola F0289
0	159	0	S	589436	Prevotella fusca
0	159	159	S1	1236517	Prevotella fusca JCM 17724
0	90	90	S	76123	Prevotella enoeca
0	74	74	S	28135	Prevotella oris
0	54	0	G1	2638335	unclassified Prevotella
0	40	0	S	652716	Prevotella sp. oral taxon 299
0	40	40	S1	575614	Prevotella sp. oral taxon 299 str. F0039
0	14	14	S	2801997	Prevotella sp. WR041
0	18	18	S	165179	Prevotella copri
0	15	0	S	839	Prevotella ruminicola
0	15	15	S1	264731	Prevotella ruminicola 23
0	15	0	S	52227	Prevotella dentalis
0	15	15	S1	908937	Prevotella dentalis DSM 3688
0	1	0	G	577309	Paraprevotella
0	1	0	S	454155	Paraprevotella xylaniphila
0	1	1	S1	762982	Paraprevotella xylaniphila YIT 11841
0.01	1322	0	F	2005525	Tannerellaceae
0.01	1309	1306	G	375288	Parabacteroides
0	2	2	S	328812	Parabacteroides goldsteinii
0	1	0	G1	2649774	unclassified Parabacteroides
0	1	1	S	2025876	Parabacteroides sp. CT06
0	13	0	G	195950	Tannerella
0	13	4	S	28112	Tannerella forsythia
0	5	5	S1	1307833	Tannerella forsythia KS16
0	3	3	S1	203275	Tannerella forsythia 92A2
0	1	1	S1	1307832	Tannerella forsythia 3313
0	89	0	F	815	Bacteroidaceae
0	89	14	G	816	Bacteroides
0	22	22	S	818	Bacteroides thetaiotaomicron
0	13	13	S	817	Bacteroides fragilis
0	11	3	G1	2646097	unclassified Bacteroides
0	3	3	S	2650157	Bacteroides sp. HF-5287
0	3	3	S	2763022	Bacteroides sp. M10
0	1	1	S	2650158	Bacteroides sp. HF-5141
0	1	1	S	2715212	Bacteroides sp. CBA7301
0	7	0	S	290053	Bacteroides helcogenes
0	7	7	S1	693979	Bacteroides helcogenes P 36-108
0	4	4	S	28119	Bacteroides zoogleoformans
0	4	4	S	246787	Bacteroides cellulosilyticus
0	3	3	S	28111	Bacteroides eggerthii
0	3	3	S	28116	Bacteroides ovatus
0	2	2	S	820	Bacteroides uniformis
0	2	0	S	151276	Bacteroides coprosuis
0	2	2	S1	679937	Bacteroides coprosuis DSM 18011
0	2	2	S	371601	Bacteroides xylanisolvens
0	1	1	S	28113	Bacteroides heparinolyticus
0	1	1	S	1796613	Bacteroides caecimuris
0	24	0	F	171551	Porphyromonadaceae
0	24	0	G	836	Porphyromonas
0	19	18	S	837	Porphyromonas gingivalis
0	1	1	S1	1403336	Porphyromonas gingivalis AJW4
0	3	0	S	28123	Porphyromonas asaccharolytica
0	3	3	S1	879243	Porphyromonas asaccharolytica DSM 20707
0	1	1	S	36874	Porphyromonas cangingivalis
0	1	1	S	393921	Porphyromonas crevioricanis
0	7	0	O1	333046	Bacteroidales incertae sedis
0	7	1	G	909656	Phocaeicola
0	3	0	S	376805	Phocaeicola salanitronis
0	3	3	S1	667015	Phocaeicola salanitronis DSM 18170
0	2	2	S	387090	Phocaeicola coprophilus
0	1	1	S	821	Phocaeicola vulgatus
0	4	0	F	171550	Rikenellaceae
0	4	0	G	239759	Alistipes
0	3	3	S	626932	Alistipes indistinctus
0	1	0	S	328813	Alistipes onderdonkii
0	1	1	S1	2585117	Alistipes onderdonkii subsp. vulgaris
0	3	1	F	1853231	Odoribacteraceae
0	2	1	G	574697	Butyricimonas
0	1	1	S	2093856	Butyricimonas faecalis
0	3	0	F	2005520	Dysgonomonadaceae
0	2	0	G	156973	Dysgonomonas
0	2	0	G1	2630389	unclassified Dysgonomonas
0	1	1	S	2714926	Dysgonomonas sp. HDW5A
0	1	1	S	2714927	Dysgonomonas sp. HDW5B
0	1	0	G	294702	Proteiniphilum
0	1	1	S	1642647	Proteiniphilum saccharofermentans
0	2	0	F	2005519	Barnesiellaceae
0	1	0	G	397864	Barnesiella
0	1	0	S	397865	Barnesiella viscericola
0	1	1	S1	880074	Barnesiella viscericola DSM 18177
0	1	0	G	1348911	Coprobacter
0	1	0	G1	2677116	unclassified Coprobacter
0	1	1	S	2751153	Coprobacter sp. 2CBH44
0	1	0	F	2005473	Muribaculaceae
0	1	0	G	2518495	Duncaniella
0	1	1	G1	2649562	unclassified Duncaniella
0	3	0	O	1970189	Marinilabiliales
0	1	0	F	558415	Marinilabiliaceae
0	1	0	G	1193324	Alkalitalea
0	1	1	S	889453	Alkalitalea saponilacus
0	1	0	F	1471398	Prolixibacteraceae
0	1	0	G	1471399	Draconibacterium
0	1	1	S	1168034	Draconibacterium orientale
0	1	0	F	1573805	Marinifilaceae
0	1	0	G	2060722	Labilibaculum
0	1	1	S	1717717	Labilibaculum antarcticum
0	216	0	C	117743	Flavobacteriia
0	216	6	O	200644	Flavobacteriales
0	125	4	F	49546	Flavobacteriaceae
0	35	0	G	237	Flavobacterium
0	15	0	G1	196869	unclassified Flavobacterium
0	2	2	S	1979344	Flavobacterium sp. MDT1-60
0	2	2	S	2294119	Flavobacterium sp. CJ74
0	2	2	S	2665645	Flavobacterium sp. SLB02
0	2	2	S	2748319	Flavobacterium sp. I3-2
0	1	1	S	935222	Flavobacterium sp. Sr18
0	1	1	S	1179672	Flavobacterium sp. KBS0721
0	1	1	S	2249356	Flavobacterium sp. HYN0086
0	1	1	S	2614441	Flavobacterium sp. LPB0248
0	1	1	S	2654325	Flavobacterium sp. xlx-214
0	1	1	S	2724135	Flavobacterium sp. CLA17
0	1	1	S	2739062	Flavobacterium sp. M31R6
0	4	4	S	96345	Flavobacterium psychrophilum
0	4	4	S	1492737	Flavobacterium gilvum
0	2	2	S	996	Flavobacterium columnare
0	2	0	S	55197	Flavobacterium branchiophilum
0	2	2	S1	1034807	Flavobacterium branchiophilum FL-15
0	2	2	S	986	Flavobacterium johnsoniae
0	2	2	S	2547394	Flavobacterium nackdongense
0	1	1	S	2602769	Flavobacterium alkalisoli
0	1	1	S	1617283	Flavobacterium nitrogenifigens
0	1	1	S	1306519	Flavobacterium commune
0	1	0	S	312277	Flavobacterium indicum
0	1	1	S1	1094466	Flavobacterium indicum GPTSA100-9 = DSM 17447
0	9	2	G	1016	Capnocytophaga
0	4	0	G1	2640652	unclassified Capnocytophaga
0	2	2	S	1316593	Capnocytophaga sp. oral taxon 864
0	2	2	S	1316596	Capnocytophaga sp. oral taxon 878
0	2	2	S	28188	Capnocytophaga canimorsus
0	1	1	S	327575	Capnocytophaga leadbetteri
0	8	0	G	52959	Polaribacter
0	6	1	G1	196858	unclassified Polaribacter
0	2	2	S	2686361	Polaribacter sp. L3A8
0	2	2	S	2818493	Polaribacter sp. SM13
0	1	1	S	2738844	Polaribacter sp. L12M9
0	1	1	S	1774273	Polaribacter vadi
0	1	1	S	1888915	Polaribacter haliotis
0	7	0	G	225842	Formosa
0	3	3	S	2594004	Formosa sediminum
0	3	0	G1	2644710	unclassified Formosa
0	2	2	S	1336795	Formosa sp. Hel3_A1_48
0	1	1	S	1798225	Formosa sp. Hel1_31_208
0	1	0	S	320324	Formosa agariphila
0	1	1	S1	1347342	Formosa agariphila KMM 3901
0	7	0	G	286104	Winogradskyella
0	3	3	S	2686078	Winogradskyella schleiferi
0	2	2	S	2686077	Winogradskyella forsetii
0	2	2	S	2697010	Winogradskyella helgolandensis
0	5	1	G	363408	Nonlabens
0	2	0	G1	2615035	unclassified Nonlabens
0	1	1	S	1336802	Nonlabens sp. Hel1_33_55
0	1	1	S	2719911	Nonlabens sp. SY33080
0	1	0	S	930802	Nonlabens marinus
0	1	1	S1	1454201	Nonlabens marinus S1-08
0	1	1	S	2496866	Nonlabens ponticola
0	4	2	G	104264	Cellulophaga
0	1	1	S	979	Cellulophaga lytica
0	1	0	G1	2634405	unclassified Cellulophaga
0	1	1	S	2686362	Cellulophaga sp. L1A9
0	4	0	G	292691	Gramella
0	2	2	S	2126553	Gramella fulva
0	1	1	S	1913577	Gramella salexigens
0	1	0	G1	2615027	unclassified Gramella
0	1	1	S	1250205	Gramella sp. MAR_2010_147
0	3	0	G	104267	Tenacibaculum
0	1	1	S	584609	Tenacibaculum jejuense
0	1	1	S	669041	Tenacibaculum dicentrarchi
0	1	0	G1	2635139	unclassified Tenacibaculum
0	1	1	S	754423	Tenacibaculum sp. SZ-18
0	3	0	G	389486	Sediminicola
0	3	0	G1	2648869	unclassified Sediminicola
0	3	3	S	1453352	Sediminicola sp. YIK13
0	3	0	G	336276	Olleya
0	2	2	S	639310	Olleya aquimaris
0	1	0	G1	2615019	unclassified Olleya
0	1	1	S	2058135	Olleya sp. Bg11-27
0	3	0	G	76831	Myroides
0	1	1	S	480520	Myroides profundi
0	1	1	S	702745	Myroides phaeus
0	1	0	G1	2642485	unclassified Myroides
0	1	1	S	1583100	Myroides sp. A21
0	3	1	G	252356	Maribacter
0	2	0	G1	2615042	unclassified Maribacter
0	2	2	S	2496865	Maribacter sp. MJ134
0	2	0	G	326319	Dokdonia
0	2	2	G1	2615033	unclassified Dokdonia
0	2	0	G	527198	Mariniflexile
0	2	0	G1	2643887	unclassified Mariniflexile
0	2	2	S	2027857	Mariniflexile sp. TRM1-10
0	2	0	G	290174	Aquimarina
0	2	0	G1	2627091	unclassified Aquimarina
0	1	1	S	1714848	Aquimarina sp. AD1
0	1	1	S	2736252	Aquimarina sp. TRL1
0	2	0	G	1209327	Flavivirga
0	2	2	S	1803846	Flavivirga eckloniae
0	2	0	G	261827	Algibacter
0	1	1	S	1736674	Algibacter alginicilyticus
0	1	0	G1	2615009	unclassified Algibacter
0	1	1	S	2686366	Algibacter sp. L3A6
0	2	0	G	221065	Kordia
0	1	1	S	1218801	Kordia antarctica
0	1	0	G1	2685202	unclassified Kordia
0	1	1	S	2282170	Kordia sp. SMS9
0	1	0	G	2715289	Amniculibacterium
0	1	0	G1	2767187	unclassified Amniculibacterium
0	1	1	S	2767188	Amniculibacterium sp. G2-70
0	1	0	G	1204360	Siansivirga
0	1	0	S	762954	Siansivirga zeaxanthinifaciens
0	1	1	S1	1454006	Siansivirga zeaxanthinifaciens CC-SAMT-1
0	1	0	G	83612	Psychroflexus
0	1	0	G1	196864	unclassified Psychroflexus
0	1	1	S	2777186	Psychroflexus sp. ALD_RP9
0	1	0	G	444459	Flagellimonas
0	1	1	S	1383885	Flagellimonas maritima
0	1	1	G	444051	Mesoflavibacter
0	1	0	G	49277	Psychroserpens
0	1	0	G1	2615011	unclassified Psychroserpens
0	1	1	S	2570561	Psychroserpens sp. NJDZ02
0	1	0	G	111500	Muricauda
0	1	0	S	111501	Muricauda ruestringensis
0	1	1	S1	886377	Muricauda ruestringensis DSM 13258
0	1	0	G	379068	Galbibacter
0	1	0	G1	2632773	unclassified Galbibacter
0	1	1	S	1170699	Galbibacter sp. BG1
0	1	0	G	112040	Zobellia
0	1	1	S	63186	Zobellia galactanivorans
0	1	0	G	1649495	Seonamhaeicola
0	1	0	G1	2622645	unclassified Seonamhaeicola
0	1	1	S	1936081	Seonamhaeicola sp. S2-3
0	1	0	G	2045416	Oceanihabitans
0	1	0	G1	2631961	unclassified Oceanihabitans
0	1	1	S	2529032	Oceanihabitans sp. IOP_32
0	1	0	G	2049301	Changchengzhania
0	1	1	S	2049305	Changchengzhania lutea
0	1	0	G	178469	Arenibacter
0	1	1	S	616991	Arenibacter algicola
0	1	0	G	291183	Lacinutrix
0	1	0	G1	2647285	unclassified Lacinutrix
0	1	1	S	2057808	Lacinutrix sp. Bg11-31
0	1	0	G	2058174	Antarcticibacterium
0	1	1	S	2585771	Antarcticibacterium arcticum
0	72	1	F	2762318	Weeksellaceae
0	45	5	F1	2782232	Chryseobacterium group
0	31	2	G	59732	Chryseobacterium
0	11	0	G1	2593645	unclassified Chryseobacterium
0	3	3	S	2478663	Chryseobacterium sp. 3008163
0	2	2	S	878220	Chryseobacterium sp. StRB126
0	2	2	S	2487065	Chryseobacterium sp. G0201
0	1	1	S	2015076	Chryseobacterium sp. T16E-39
0	1	1	S	2547600	Chryseobacterium sp. NBC 122
0	1	1	S	2594269	Chryseobacterium sp. SNU WT5
0	1	1	S	2724619	Chryseobacterium sp. NEB161
0	3	3	S	253	Chryseobacterium indologenes
0	3	3	S	1493872	Chryseobacterium shandongense
0	2	2	S	2754694	Chryseobacterium manosquense
0	2	2	S	1813611	Chryseobacterium cucumeris
0	2	2	S	1265445	Chryseobacterium camelliae
0	1	1	S	1241978	Chryseobacterium bernardetii
0	1	1	S	1685010	Chryseobacterium glaciei
0	1	1	S	1324352	Chryseobacterium gallinarum
0	1	1	S	246	Chryseobacterium balustinum
0	1	1	S	1124835	Chryseobacterium carnipullorum
0	1	1	S	254	Chryseobacterium indoltheticum
0	5	0	G	2782231	Kaistella
0	2	2	S	266749	Kaistella jeonii
0	2	2	S	421525	Chryseobacterium haifense
0	1	1	S	2487074	Kaistella daneshvariae
0	3	0	G	2782229	Epilithonimonas
0	2	2	S	1241981	Chryseobacterium lactis
0	1	1	S	2487072	Epilithonimonas vandammei
0	1	0	G	2782228	Planobacterium
0	1	1	S	536441	Chryseobacterium taklimakanense
0	14	3	G	308865	Elizabethkingia
0	4	4	S	1756150	Elizabethkingia ursingii
0	3	2	S	1117645	Elizabethkingia anophelis
0	1	1	S1	1352940	Elizabethkingia anophelis FMS-007
0	2	2	S	172045	Elizabethkingia miricola
0	2	0	G1	2685307	unclassified Elizabethkingia
0	1	1	S	2575699	Elizabethkingia sp. 2-6
0	1	1	S	2583851	Elizabethkingia sp. JS20170427COW
0	4	0	G	59734	Empedobacter
0	2	2	S	1628248	Empedobacter stercoris
0	1	1	S	247	Empedobacter brevis
0	1	1	S	343874	Empedobacter falsenii
0	2	0	G	28250	Ornithobacterium
0	2	2	S	28251	Ornithobacterium rhinotracheale
0	2	0	G	59735	Bergeyella
0	2	2	S	1585976	Bergeyella cardium
0	2	0	G	1778601	Apibacter
0	1	1	S	2500547	Apibacter raozihei
0	1	1	G1	2630820	unclassified Apibacter
0	1	0	G	1013	Weeksella
0	1	1	S	1014	Weeksella virosa
0	1	0	G	501783	Cloacibacterium
0	1	1	S	237258	Cloacibacterium normanense
0	10	0	F	39782	Blattabacteriaceae
0	10	1	G	34098	Blattabacterium
0	9	9	S	1653831	Blattabacterium cuenoti
0	2	0	F	1853230	Crocinitomicaceae
0	2	0	G	332102	Fluviicola
0	2	0	S	191579	Fluviicola taffensis
0	2	2	S1	755732	Fluviicola taffensis DSM 16823
0	1	0	F	1333713	Schleiferiaceae
0	1	0	G	2828338	Croceimicrobium
0	1	1	S	2761580	Croceimicrobium hydrocarbonivorans
0	35	0	C	768503	Cytophagia
0	35	0	O	768507	Cytophagales
0	15	0	F	1853232	Hymenobacteraceae
0	9	2	G	89966	Hymenobacter
0	4	0	G1	2615202	unclassified Hymenobacter
0	1	1	S	1484116	Hymenobacter sp. PAMC 26554
0	1	1	S	1484118	Hymenobacter sp. PAMC 26628
0	1	1	S	2735321	Hymenobacter sp. TS19
0	1	1	S	2761579	Hymenobacter sp. S2-20-2
0	2	2	S	2724192	Hymenobacter russus
0	1	1	S	2496028	Hymenobacter radiodurans
0	3	0	G	323449	Pontibacter
0	1	1	S	323450	Pontibacter actiniarum
0	1	1	S	388950	Pontibacter akesuensis
0	1	1	S	400092	Pontibacter korlensis
0	2	0	G	299566	Adhaeribacter
0	1	1	S	2086471	Adhaeribacter swui
0	1	1	S	2745197	Adhaeribacter radiodurans
0	1	0	G	1379908	Rufibacter
0	1	1	S	512763	Rufibacter tibetensis
0	8	0	F	89373	Cytophagaceae
0	6	0	G	107	Spirosoma
0	4	0	G1	2621999	unclassified Spirosoma
0	4	4	S	2520506	Spirosoma sp. KCTC 42546
0	1	1	S	564064	Spirosoma rigui
0	1	1	S	1178516	Spirosoma montaniterrae
0	1	0	G	105	Runella
0	1	0	G1	2631759	unclassified Runella
0	1	1	S	2259595	Runella sp. HYN0085
0	1	0	G	2676247	Aquirufa
0	1	1	S	2516557	Aquirufa nivalisilvae
0	4	0	F	563798	Cyclobacteriaceae
0	2	0	G	390846	Echinicola
0	1	0	S	390884	Echinicola vietnamensis
0	1	1	S1	926556	Echinicola vietnamensis DSM 17526
0	1	1	S	1807691	Echinicola rosea
0	1	0	G	68288	Cyclobacterium
0	1	0	S	104	Cyclobacterium marinum
0	1	1	S1	880070	Cyclobacterium marinum DSM 745
0	1	0	G	246875	Algoriphagus
0	1	1	S	388413	Algoriphagus machipongonensis
0	2	0	F	200667	Flammeovirgaceae
0	2	0	G	59739	Flammeovirga
0	2	2	S	2494373	Flammeovirga pectinis
0	2	0	F	1501348	Amoebophilaceae
0	2	0	G	273135	Candidatus Cardinium
0	2	2	S	247481	Candidatus Cardinium hertigii
0	1	0	F	1937968	Bernardetiaceae
0	1	0	G	1937972	Bernardetia
0	1	0	S	999	Bernardetia litoralis
0	1	1	S1	880071	Bernardetia litoralis DSM 6794
0	1	0	F	2762286	Fulvivirgaceae
0	1	0	G	396811	Fulvivirga
0	1	0	G1	2685541	unclassified Fulvivirga
0	1	1	S	2810512	Fulvivirga sp. S481
0	1	0	F	2762301	Marivirgaceae
0	1	0	G	869806	Marivirga
0	1	0	S	1006	Marivirga tractuosa
0	1	1	S1	643867	Marivirga tractuosa DSM 4126
0	1	0	F	2762306	Roseivirgaceae
0	1	0	G	290180	Roseivirga
0	1	1	S	1267423	Roseivirga pacifica
0	33	0	C	117747	Sphingobacteriia
0	33	0	O	200666	Sphingobacteriales
0	33	1	F	84566	Sphingobacteriaceae
0	14	1	G	28453	Sphingobacterium
0	7	1	G1	2609468	unclassified Sphingobacterium
0	3	3	S	2795738	Sphingobacterium sp. UDSM-2020
0	2	2	S	2713573	Sphingobacterium sp. DR205
0	1	1	S	2662364	Sphingobacterium sp. dk4302
0	2	2	S	259	Sphingobacterium thalpophilum
0	1	1	S	258	Sphingobacterium spiritivorum
0	1	1	S	28454	Sphingobacterium multivorum
0	1	1	S	371142	Sphingobacterium daejeonense
0	1	1	S	797291	Sphingobacterium lactis
0	7	0	G	84567	Pedobacter
0	4	0	G1	2628915	unclassified Pedobacter
0	3	3	S	1727164	Pedobacter sp. PACM 27299
0	1	1	S	2714940	Pedobacter sp. HDW13
0	2	2	S	430522	Pedobacter steynii
0	1	1	S	363852	Pedobacter ginsengisoli
0	6	1	G	423349	Mucilaginibacter
0	2	0	G1	2617802	unclassified Mucilaginibacter
0	2	2	S	2728022	Mucilaginibacter sp. F39-2
0	1	1	S	398053	Mucilaginibacter ginsenosidivorans
0	1	1	S	862126	Mucilaginibacter ginsenosidivorax
0	1	1	S	2305508	Mucilaginibacter celer
0	2	0	G	929509	Solitalea
0	2	0	S	995	Solitalea canadensis
0	2	2	S1	929556	Solitalea canadensis DSM 3403
0	2	0	G	1649482	Pseudopedobacter
0	2	0	S	151895	Pseudopedobacter saltans
0	2	2	S1	762903	Pseudopedobacter saltans DSM 12145
0	1	0	G	376469	Olivibacter
0	1	0	G1	2632301	unclassified Olivibacter
0	1	1	S	2764720	Olivibacter sp. SDN3
0	14	0	C	1853228	Chitinophagia
0	14	0	O	1853229	Chitinophagales
0	14	0	F	563835	Chitinophagaceae
0	5	0	G	79328	Chitinophaga
0	2	1	S	79329	Chitinophaga pinensis
0	1	1	S1	485918	Chitinophaga pinensis DSM 2588
0	1	1	S	2029983	Chitinophaga caeni
0	1	0	G1	2619133	unclassified Chitinophaga
0	1	1	S	2033437	Chitinophaga sp. MD30
0	1	1	S	2703787	Chitinophaga agri
0	3	1	G	379899	Niabella
0	2	0	S	446683	Niabella soli
0	2	2	S1	929713	Niabella soli DSM 19437
0	3	0	G	1769012	Arachidicoccus
0	2	0	G1	2636138	unclassified Arachidicoccus
0	1	1	S	1850526	Arachidicoccus sp. BS20
0	1	1	S	2545455	Arachidicoccus sp. B3-10
0	1	1	S	2341117	Arachidicoccus soli
0	1	0	G	354354	Niastella
0	1	0	S	354356	Niastella koreensis
0	1	1	S1	700598	Niastella koreensis GR20-10
0	1	0	G	398041	Flavisolibacter
0	1	1	S	661481	Flavisolibacter ginsenosidimutans
0	1	0	G	649460	Filimonas
0	1	1	S	477680	Filimonas lacunae
0	1	0	C	1937959	Saprospiria
0	1	0	O	1936988	Saprospirales
0	1	0	F	1937961	Haliscomenobacteraceae
0	1	0	G	2349	Haliscomenobacter
0	1	0	S	2350	Haliscomenobacter hydrossis
0	1	1	S1	760192	Haliscomenobacter hydrossis DSM 1100
0	1	0	P	1090	Chlorobi
0	1	0	C	191410	Chlorobia
0	1	0	O	191411	Chlorobiales
0	1	0	F	191412	Chlorobiaceae
0	1	0	G	1101	Prosthecochloris
0	1	0	G1	2632826	unclassified Prosthecochloris
0	1	1	S	1868325	Prosthecochloris sp. CIB 2401
0	1	0	P	65842	Fibrobacteres
0	1	0	C	204430	Fibrobacteria
0	1	0	O	218872	Fibrobacterales
0	1	0	F	204431	Fibrobacteraceae
0	1	0	G	832	Fibrobacter
0	1	0	S	833	Fibrobacter succinogenes
0	1	0	S1	834	Fibrobacter succinogenes subsp. succinogenes
0	1	1	S2	59374	Fibrobacter succinogenes subsp. succinogenes S85
0	30	0	P	203691	Spirochaetes
0	30	0	C	203692	Spirochaetia
0	14	0	O	136	Spirochaetales
0	7	0	F	137	Spirochaetaceae
0	5	0	G	157	Treponema
0	2	0	S	167	Treponema succinifaciens
0	2	2	S1	869209	Treponema succinifaciens DSM 2489
0	1	1	S	162	Treponema phagedenis
0	1	0	S	53419	Treponema socranskii
0	1	1	S1	69713	Treponema socranskii subsp. buccale
0	1	1	G1	2638727	unclassified Treponema
0	1	0	G	1911556	Sediminispirochaeta
0	1	0	S	55206	Sediminispirochaeta smaragdinae
0	1	1	S1	573413	Sediminispirochaeta smaragdinae DSM 11293
0	1	0	G	2035349	Oceanispirochaeta
0	1	1	S	2518645	Oceanispirochaeta crateris
0	7	0	F	1643685	Borreliaceae
0	6	0	G	138	Borrelia
0	3	2	S	140	Borrelia hermsii
0	1	1	S1	1313295	Borrelia hermsii YBT
0	2	2	S	47466	Borrelia miyamotoi
0	1	1	S	2761123	Borrelia maritima
0	1	0	G	64895	Borreliella
0	1	1	S	29518	Borreliella afzelii
0	11	0	O	1643686	Brachyspirales
0	11	0	F	143786	Brachyspiraceae
0	11	3	G	29521	Brachyspira
0	3	1	S	52584	Brachyspira pilosicoli
0	2	2	S1	1133568	Brachyspira pilosicoli B2904
0	2	0	S	84378	Brachyspira murdochii
0	2	2	S1	526224	Brachyspira murdochii DSM 12563
0	1	1	S	159	Brachyspira hyodysenteriae
0	1	0	S	84377	Brachyspira intermedia
0	1	1	S1	1045858	Brachyspira intermedia PWS/A
0	1	1	S	1287055	Brachyspira hampsonii
0	5	0	O	1643688	Leptospirales
0	5	0	F	170	Leptospiraceae
0	5	0	G	171	Leptospira
0	1	1	S	173	Leptospira interrogans
0	1	1	S	174	Leptospira borgpetersenii
0	1	1	S	28183	Leptospira santarosai
0	1	1	S	28184	Leptospira weilii
0	1	1	S	2564040	Leptospira tipperaryensis
0	23	0	P	32066	Fusobacteria
0	23	0	C	203490	Fusobacteriia
0	23	0	O	203491	Fusobacteriales
0	14	0	F	203492	Fusobacteriaceae
0	13	4	G	848	Fusobacterium
0	4	2	S	851	Fusobacterium nucleatum
0	1	1	S1	76856	Fusobacterium nucleatum subsp. nucleatum
0	1	1	S1	76859	Fusobacterium nucleatum subsp. animalis
0	2	2	S	861	Fusobacterium ulcerans
0	2	2	S	2663009	Fusobacterium pseudoperiodonticum
0	1	1	S	856	Fusobacterium varium
0	1	0	G	167639	Ilyobacter
0	1	0	S	167642	Ilyobacter polytropus
0	1	1	S1	572544	Ilyobacter polytropus DSM 2926
0	9	0	F	1129771	Leptotrichiaceae
0	8	0	G	32067	Leptotrichia
0	3	3	S	157687	Leptotrichia wadei
0	3	3	S	554406	Leptotrichia hongkongensis
0	1	1	S	157688	Leptotrichia hofstadii
0	1	0	G1	2633022	unclassified Leptotrichia
0	1	1	S	712357	Leptotrichia sp. oral taxon 212
0	1	0	G	32068	Sebaldella
0	1	0	S	826	Sebaldella termitidis
0	1	1	S1	526218	Sebaldella termitidis ATCC 33386
0	23	1	D1	1783257	PVC group
0	14	0	P	203682	Planctomycetes
0	12	1	C	203683	Planctomycetia
0	3	0	O	112	Planctomycetales
0	3	0	F	126	Planctomycetaceae
0	1	0	G	118	Planctomyces
0	1	0	G1	2648843	unclassified Planctomyces
0	1	1	S	1632864	Planctomyces sp. SH-PL14
0	1	0	G	1649480	Planctopirus
0	1	0	S	120	Planctopirus limnophila
0	1	1	S1	521674	Planctopirus limnophila DSM 3776
0	1	0	G	2795774	Polystyrenella
0	1	1	S	2528007	Polystyrenella longa
0	3	0	O	2691354	Pirellulales
0	2	0	F	2691357	Pirellulaceae
0	2	0	G	2714594	Bremerella
0	2	2	S	2527984	Bremerella volcania
0	1	0	F	2691359	Lacipirellulaceae
0	1	0	G	2795783	Pirellulimonas
0	1	1	S	2528009	Pirellulimonas nuda
0	3	0	O	2691356	Isosphaerales
0	3	0	F	1763524	Isosphaeraceae
0	3	0	G	1511635	Aquisphaera
0	3	3	S	406548	Aquisphaera giovannonii
0	2	0	O	2691355	Gemmatales
0	2	1	F	1914233	Gemmataceae
0	1	0	G	2774146	Frigoriglobus
0	1	1	S	2774151	Frigoriglobus tundricola
0	2	0	C	666505	Phycisphaerae
0	1	0	O	666506	Phycisphaerales
0	1	0	F	666507	Phycisphaeraceae
0	1	0	G	666508	Phycisphaera
0	1	0	S	547188	Phycisphaera mikurensis
0	1	1	S1	1142394	Phycisphaera mikurensis NBRC 102666
0	1	0	O	2483366	Sedimentisphaerales
0	1	0	F	2690158	Anaerohalosphaeraceae
0	1	0	G	2690159	Anaerohalosphaera
0	1	1	S	1936003	Anaerohalosphaera lusitana
0	6	0	P	74201	Verrucomicrobia
0	3	0	C	203494	Verrucomicrobiae
0	3	0	O	48461	Verrucomicrobiales
0	2	0	F	1647988	Akkermansiaceae
0	2	0	G	239934	Akkermansia
0	2	2	S	239935	Akkermansia muciniphila
0	1	0	F	203557	Verrucomicrobiaceae
0	1	0	G	1348508	Roseimicrobium
0	1	0	G1	2711230	unclassified Roseimicrobium
0	1	1	S	2711231	Roseimicrobium sp. ORNL1
0	3	0	C	414999	Opitutae
0	3	0	O	415000	Opitutales
0	3	0	F	134623	Opitutaceae
0	1	0	G	178440	Opitutus
0	1	0	S	107709	Opitutus terrae
0	1	1	S1	452637	Opitutus terrae PB90-1
0	1	0	G	1961799	Lacunisphaera
0	1	1	S	1838286	Lacunisphaera limnophila
0	1	0	G	2576890	Nibricoccus
0	1	1	S	2576891	Nibricoccus aquaticus
0	2	0	P	204428	Chlamydiae
0	2	0	C	204429	Chlamydiia
0	2	0	O	51291	Chlamydiales
0	2	0	F	809	Chlamydiaceae
0	2	0	F1	1113537	Chlamydia/Chlamydophila group
0	2	0	G	810	Chlamydia
0	1	1	S	83558	Chlamydia pneumoniae
0	1	1	S	1457153	Chlamydia gallinacea
0	15	0	P	68297	Dictyoglomi
0	15	0	C	203486	Dictyoglomia
0	15	0	O	203487	Dictyoglomales
0	15	0	F	203488	Dictyoglomaceae
0	15	0	G	13	Dictyoglomus
0	14	0	S	14	Dictyoglomus thermophilum
0	14	14	S1	309799	Dictyoglomus thermophilum H-6-12
0	1	0	S	513050	Dictyoglomus turgidum
0	1	1	S1	515635	Dictyoglomus turgidum DSM 6724
0	14	0	P	200918	Thermotogae
0	14	0	C	188708	Thermotogae
0	9	0	O	2419	Thermotogales
0	7	0	F	1643950	Fervidobacteriaceae
0	6	2	G	2422	Fervidobacterium
0	4	1	S	93466	Fervidobacterium pennivorans
0	3	3	S1	771875	Fervidobacterium pennivorans DSM 9078
0	1	0	G	2420	Thermosipho
0	1	1	S	46541	Thermosipho melanesiensis
0	2	0	F	188709	Thermotogaceae
0	2	0	G	2335	Thermotoga
0	2	0	S	2337	Thermotoga neapolitana
0	2	2	S1	309803	Thermotoga neapolitana DSM 4359
0	3	0	O	1643947	Petrotogales
0	3	0	F	1643949	Petrotogaceae
0	2	0	G	2778400	Tepiditoga
0	2	2	S	2108365	Tepiditoga spiralis
0	1	1	G	160798	Marinitoga
0	2	0	O	1769716	Mesoaciditogales
0	2	0	F	1769717	Mesoaciditogaceae
0	2	0	G	1769718	Athalassotoga
0	2	2	S	1441386	Athalassotoga saccharophila
0	7	0	P	200783	Aquificae
0	7	0	C	187857	Aquificae
0	7	0	O	32069	Aquificales
0	5	0	F	224027	Hydrogenothermaceae
0	4	0	G	212790	Sulfurihydrogenibium
0	4	0	S	309806	Sulfurihydrogenibium azorense
0	4	4	S1	204536	Sulfurihydrogenibium azorense Az-Fu1
0	1	0	G	182899	Persephonella
0	1	0	S	309805	Persephonella marina
0	1	1	S1	123214	Persephonella marina EX-H1
0	2	0	F	64898	Aquificaceae
0	2	0	G	75905	Thermocrinis
0	2	2	S	381751	Thermocrinis minervae
0	4	0	P	200930	Deferribacteres
0	4	0	C	68337	Deferribacteres
0	4	0	O	191393	Deferribacterales
0	4	0	F	191394	Deferribacteraceae
0	1	0	G	2351	Flexistipes
0	1	0	S	2352	Flexistipes sinusarabici
0	1	1	S1	717231	Flexistipes sinusarabici DSM 4947
0	1	0	G	53572	Deferribacter
0	1	0	S	197162	Deferribacter desulfuricans
0	1	1	S1	639282	Deferribacter desulfuricans SSM1
0	1	0	G	117999	Denitrovibrio
0	1	0	S	118000	Denitrovibrio acetiphilus
0	1	1	S1	522772	Denitrovibrio acetiphilus DSM 12809
0	1	0	G	545865	Calditerrivibrio
0	1	0	S	477976	Calditerrivibrio nitroreducens
0	1	1	S1	768670	Calditerrivibrio nitroreducens DSM 19672
0	2	0	P	57723	Acidobacteria
0	2	0	C	204432	Acidobacteriia
0	1	0	O	204433	Acidobacteriales
0	1	0	F	204434	Acidobacteriaceae
0	1	0	G	388463	Edaphobacter
0	1	0	G1	2637509	unclassified Edaphobacter
0	1	1	S	2703788	Edaphobacter sp. 12200R-103
0	1	0	O	332160	Bryobacterales
0	1	0	F	1962910	Bryobacteraceae
0	1	0	G	1649475	Paludibaculum
0	1	1	S	1473598	Paludibaculum fermentans
0	2	0	P	200940	Thermodesulfobacteria
0	2	0	C	67799	Thermodesulfobacteria
0	2	0	O	188710	Thermodesulfobacteriales
0	2	0	F	188711	Thermodesulfobacteriaceae
0	2	0	G	1740	Thermodesulfobacterium
0	1	0	S	1741	Thermodesulfobacterium commune
0	1	1	S1	289377	Thermodesulfobacterium commune DSM 2178
0	1	0	G1	2638574	unclassified Thermodesulfobacterium
0	1	1	S	2234087	Thermodesulfobacterium sp. TA1
0	36	0	D	2157	Archaea
0	28	2	P	28890	Euryarchaeota
0	14	0	P1	2283794	Methanomada group
0	11	0	C	183939	Methanococci
0	11	0	O	2182	Methanococcales
0	7	0	F	2183	Methanococcaceae
0	5	0	G	2184	Methanococcus
0	3	0	S	2187	Methanococcus vannielii
0	3	3	S1	406327	Methanococcus vannielii SB
0	2	1	S	39152	Methanococcus maripaludis
0	1	1	S1	402880	Methanococcus maripaludis C5
0	2	0	G	155862	Methanothermococcus
0	2	0	S	155863	Methanothermococcus okinawensis
0	2	2	S1	647113	Methanothermococcus okinawensis IH1
0	4	0	F	196117	Methanocaldococcaceae
0	4	0	G	196118	Methanocaldococcus
0	2	0	S	2190	Methanocaldococcus jannaschii
0	2	2	S1	243232	Methanocaldococcus jannaschii DSM 2661
0	1	0	S	67760	Methanocaldococcus infernus
0	1	1	S1	573063	Methanocaldococcus infernus ME
0	1	0	S	73913	Methanocaldococcus vulcanius
0	1	1	S1	579137	Methanocaldococcus vulcanius M7
0	3	0	C	183925	Methanobacteria
0	3	0	O	2158	Methanobacteriales
0	3	0	F	2159	Methanobacteriaceae
0	2	0	G	2172	Methanobrevibacter
0	1	0	S	83816	Methanobrevibacter ruminantium
0	1	1	S1	634498	Methanobrevibacter ruminantium M1
0	1	0	G1	2638681	unclassified Methanobrevibacter
0	1	1	S	224719	Methanobrevibacter sp. AbM4
0	1	0	G	2160	Methanobacterium
0	1	1	S	877455	Methanobacterium lacus
0	10	0	P1	2290931	Stenosarchaea group
0	7	0	C	224756	Methanomicrobia
0	7	0	O	94695	Methanosarcinales
0	6	0	F	2206	Methanosarcinaceae
0	6	1	G	2207	Methanosarcina
0	3	0	S	418008	Methanosarcina horonobensis
0	3	3	S1	1434110	Methanosarcina horonobensis HB-1 = JCM 15518
0	1	0	S	2215	Methanosarcina vacuolata
0	1	1	S1	1434123	Methanosarcina vacuolata Z-761
0	1	0	S	38027	Methanosarcina siciliae
0	1	1	S1	1434119	Methanosarcina siciliae HI350
0	1	0	F	143067	Methanotrichaceae
0	1	0	G	2222	Methanothrix
0	1	0	S	301375	Methanosaeta harundinacea
0	1	1	S1	1110509	Methanosaeta harundinacea 6Ac
0	3	0	C	183963	Halobacteria
0	2	0	O	1644055	Haloferacales
0	2	0	F	1963271	Halorubraceae
0	1	0	G	1431544	Candidatus Halobonum
0	1	0	G1	2743088	unclassified Halobonum
0	1	1	S	2743090	Halobonum sp. Gai3-2
0	1	0	G	1644057	Salinigranum
0	1	1	S	755307	Salinigranum rubrum
0	1	0	O	1644060	Natrialbales
0	1	0	F	1644061	Natrialbaceae
0	1	0	G	88723	Natrinema
0	1	1	S	88724	Natrinema versiforme
0	2	0	C	183968	Thermococci
0	2	0	O	2258	Thermococcales
0	2	0	F	2259	Thermococcaceae
0	1	0	G	2260	Pyrococcus
0	1	1	S	2261	Pyrococcus furiosus
0	1	0	G	2263	Thermococcus
0	1	0	G1	2627626	unclassified Thermococcus
0	1	1	S	122420	Thermococcus sp. P6
0	7	0	D1	1783275	TACK group
0	4	0	P	28889	Crenarchaeota
0	4	0	C	183924	Thermoprotei
0	4	0	O	2281	Sulfolobales
0	4	1	F	118883	Sulfolobaceae
0	2	0	G	2284	Sulfolobus
0	2	2	S	2285	Sulfolobus acidocaldarius
0	1	0	G	41980	Metallosphaera
0	1	0	S	1006005	Metallosphaera cuprina
0	1	1	S1	1006006	Metallosphaera cuprina Ar-4
0	3	0	P	651137	Thaumarchaeota
0	3	0	O	31932	Nitrosopumilales
0	3	0	F	338190	Nitrosopumilaceae
0	1	0	G	338191	Nitrosopumilus
0	1	0	S	338192	Nitrosopumilus maritimus
0	1	1	S1	436308	Nitrosopumilus maritimus SCM1
0	1	0	G	1007082	Nitrosarchaeum
0	1	0	G1	2641124	unclassified Nitrosarchaeum
0	1	1	S	2259673	Nitrosarchaeum sp. AC2
0	1	0	G	1993653	Candidatus Nitrosomarinus
0	1	1	S	1898749	Candidatus Nitrosomarinus catalina
0	1	0	D1	1935183	Asgard group
0	1	0	P	1655434	Candidatus Lokiarchaeota
0	1	0	G	2732160	Candidatus Prometheoarchaeum
0	1	1	S	2594042	Candidatus Prometheoarchaeum syntrophicum
4.4	1036498	0	R1	2787854	other entries
4.4	1036498	1036498	R2	28384	other sequences
0	933	0	D	10239	Viruses
0	846	0	D1	2731341	Duplodnaviria
0	846	0	D2	2731360	Heunggongvirae
0	845	0	P	2731618	Uroviricota
0	845	0	C	2731619	Caudoviricetes
0	845	0	O	28883	Caudovirales
0	463	0	F	10699	Siphoviridae
0	331	0	G	1623283	Chivirus
0	331	0	G1	1909389	unclassified Chivirus
0	331	331	S	2500149	Salmonella phage TS13
0	122	0	G	2560142	Gorganvirus
0	122	0	S	2560650	Proteus virus Isfahan
0	122	122	S1	1969841	Proteus phage VB_PmiS-Isfahan
0	8	0	F1	196894	unclassified Siphoviridae
0	8	8	S	2742114	Salmonella phage SAP012
0	1	0	G	2560124	Efquatrovirus
0	1	0	S	2560427	Enterococcus virus LY0322
0	1	1	S1	2172042	Enterococcus phage LY0322
0	1	1	G	1982091	Marvinvirus
0	286	0	F	10744	Podoviridae
0	286	0	F1	2732588	Rakietenvirinae
0	266	0	G	2732589	Andhravirus
0	266	0	S	2732591	Staphylococcus virus Andhra
0	266	266	S1	1958907	Staphylococcus phage Andhra
0	20	0	G	680287	Rosenblumvirus
0	20	0	S	2732597	Staphylococcus virus CSA13
0	20	20	S1	2108359	Staphylococcus phage CSA13
0	78	0	F	2560065	Herelleviridae
0	78	0	F1	2560071	Brockvirinae
0	76	35	G	2732968	Schiekvirus
0	28	0	S	2734044	Enterococcus virus EFP01
0	28	28	S1	1926594	Enterococcus phage EFP01
0	9	0	S	2734045	Enterococcus virus EfV12
0	9	9	S1	2315766	Enterococcus phage EfV12-phi1
0	4	0	S	2560422	Enterococcus virus EFDG1
0	4	4	S1	1597976	Enterococcus phage EFDG1
0	2	0	G	2560160	Kochikohdavirus
0	2	0	S	2560418	Enterococcus virus ECP3
0	2	2	S1	1498168	Enterococcus phage ECP3
0	10	0	F	2731643	Autographiviridae
0	10	0	F1	2731653	Studiervirinae
0	10	10	G	110456	Teseptimavirus
0	6	0	F	10662	Myoviridae
0	3	1	G	680115	Phikzvirus
0	2	2	S	169683	Pseudomonas virus phiKZ
0	2	0	F1	1198136	Tevenvirinae
0	1	1	S	260149	Aeromonas virus 65
0	1	0	F2	1892568	unclassified Tevenvirinae
0	1	1	S	1636250	Proteus phage vB_PmiM_Pm5461
0	1	1	S	1084719	Bacillus virus G
0	1	0	F	2731690	Demerecviridae
0	1	0	F1	2732012	Ermolyevavirinae
0	1	0	G	2732016	Vipunavirus
0	1	0	S	2560835	Vibrio virus pVp1
0	1	1	S1	1150989	Vibrio phage pVp-1
0	1	0	F	2731691	Drexlerviridae
0	1	0	F1	1910999	Tunavirinae
0	1	1	S	1073767	Cronobacter virus Esp2949-1
0	1	0	P	2731361	Peploviricota
0	1	0	C	2731363	Herviviricetes
0	1	0	O	548681	Herpesvirales
0	1	0	F	10292	Herpesviridae
0	1	0	F1	10374	Gammaherpesvirinae
0	1	0	G	10379	Rhadinovirus
0	1	0	G1	224583	unclassified Rhadinovirus
0	1	1	S	2022783	Common bottlenose dolphin gammaherpesvirus 1 strain Sarasota
0	63	0	D1	2731342	Monodnaviria
0	37	0	K	2732092	Shotokuvirae
0	36	0	P	2732415	Cossaviricota
0	35	0	C	2732421	Papovaviricetes
0	34	0	O	2732532	Sepolyvirales
0	34	1	F	151341	Polyomaviridae
0	33	0	G	1891714	Betapolyomavirus
0	28	28	S	1891762	Human polyomavirus 1
0	4	0	S	1891763	Human polyomavirus 2
0	4	4	S1	10632	JC polyomavirus
0	1	1	S	1236395	Cercopithecus erythrotis polyomavirus 1
0	1	0	O	2732533	Zurhausenvirales
0	1	0	F	151340	Papillomaviridae
0	1	0	F1	2169595	Firstpapillomavirinae
0	1	0	G	333750	Alphapapillomavirus
0	1	0	S	337050	Alphapapillomavirus 6
0	1	1	S1	10611	human papillomavirus 30
0	1	0	C	2732422	Quintoviricetes
0	1	0	O	2732534	Piccovirales
0	1	0	F	10780	Parvoviridae
0	1	0	F1	40119	Parvovirinae
0	1	0	F2	207678	unclassified Parvovirinae
0	1	1	S	1391667	Bufavirus-3
0	1	0	P	2732416	Cressdnaviricota
0	1	0	C	2732423	Arfiviricetes
0	1	0	O	2732536	Cirlivirales
0	1	0	F	39724	Circoviridae
0	1	0	F1	742826	environmental samples
0	1	1	S	1379695	Circoviridae 2 LDMD-2013
0	26	0	K	2732091	Sangervirae
0	26	0	P	2732412	Phixviricota
0	26	0	C	2732413	Malgrandaviricetes
0	26	0	O	2732414	Petitvirales
0	26	0	F	10841	Microviridae
0	26	2	F1	1910950	Bullavirinae
0	17	4	G	1910952	Gequatrovirus
0	6	0	S	1986034	Escherichia virus G4
0	5	5	S1	489829	Enterobacteria phage ID18 sensu lato
0	1	1	S1	10843	Escherichia phage G4
0	5	0	S	1910969	Escherichia virus Talmos
0	5	5	S1	511969	Escherichia phage ID2 Moscow/ID/2001
0	2	0	S	1910968	Escherichia virus ID52
0	2	2	S1	338108	Escherichia phage ID52
0	7	3	G	1910951	Alphatrevirus
0	2	0	S	1945586	Escherichia virus NC29
0	2	2	S1	338110	Escherichia phage NC29
0	2	0	S	1985284	Escherichia virus St1
0	2	2	S1	10845	Escherichia phage St-1
0	12	0	D1	2559587	Riboviria
0	8	0	K	2732396	Orthornavirae
0	5	0	P	2497569	Negarnaviricota
0	5	0	P1	2497571	Polyploviricotina
0	5	0	C	2497576	Ellioviricetes
0	5	0	O	1980410	Bunyavirales
0	2	0	F	11617	Arenaviridae
0	2	0	G	1653394	Mammarenavirus
0	2	2	S	11623	Lymphocytic choriomeningitis mammarenavirus
0	2	0	F	1980416	Peribunyaviridae
0	1	0	G	11572	Orthobunyavirus
0	1	0	S	2560627	Peaton orthobunyavirus
0	1	1	S1	159151	Peaton virus
0	1	0	F1	39718	unclassified Peribunyaviridae
0	1	1	S	1608047	Huangpi Tick Virus 1
0	1	0	F	1980418	Phenuiviridae
0	1	0	G	12329	Tenuivirus
0	1	0	S	2734486	Melon tenuivirus
0	1	1	S1	2479459	Melon chlorotic spot virus
0	3	0	P	2732406	Kitrinoviricota
0	2	0	C	2732461	Alsuviricetes
0	1	0	O	675063	Tymovirales
0	1	0	F	675068	Betaflexiviridae
0	1	0	F1	1003890	unclassified Betaflexiviridae
0	1	1	S	2303411	Panax ginseng flexivirus 1
0	1	0	O	2732544	Martellivirales
0	1	0	F	564644	Endornaviridae
0	1	0	F1	1680130	unclassified Endornaviridae
0	1	1	S	1965306	Lagenaria siceraria endornavirus-Hubei
0	1	0	C	2732462	Flasuviricetes
0	1	0	O	2732545	Amarillovirales
0	1	0	F	11050	Flaviviridae
0	1	0	G	11051	Flavivirus
0	1	1	S	64320	Zika virus
0	4	0	K	2732397	Pararnavirae
0	4	0	P	2732409	Artverviricota
0	4	0	C	2732514	Revtraviricetes
0	4	0	O	2169561	Ortervirales
0	4	0	F	11632	Retroviridae
0	4	0	F1	327045	Orthoretrovirinae
0	4	0	G	11646	Lentivirus
0	4	4	S	11676	Human immunodeficiency virus 1
0	7	0	D1	2732004	Varidnaviria
0	7	0	K	2732005	Bamfordvirae
0	7	0	P	2732007	Nucleocytoviricota
0	5	0	C	2732523	Megaviricetes
0	5	0	O	2732554	Imitervirales
0	5	0	F	549779	Mimiviridae
0	5	0	F1	985780	unclassified Mimiviridae
0	5	0	S	985782	Moumouvirus
0	5	5	S1	1269028	Acanthamoeba polyphaga moumouvirus
0	2	0	C	2732525	Pokkesviricetes
0	2	0	O	2732527	Chitovirales
0	2	0	F	10240	Poxviridae
0	1	0	F1	10241	Chordopoxvirinae
0	1	0	G	10260	Avipoxvirus
0	1	1	S	336486	Turkeypox virus
0	1	0	F1	10284	Entomopoxvirinae
0	1	0	G	2733302	Deltaentomopoxvirus
0	1	1	S	83191	Melanoplus sanguinipes entomopoxvirus
0	3	0	F	687329	Anelloviridae
0	3	0	G	687331	Alphatorquevirus
0	1	1	S	687349	Torque teno virus 10
0	1	1	S	687361	Torque teno virus 22
0	1	1	S	687351	Torque teno virus 12
0	2	0	D1	12429	unclassified viruses
0	2	0	D2	2204151	unclassified DNA viruses
0	2	0	D3	51368	unclassified dsDNA viruses
0	2	0	G	2060084	Pandoravirus
0	1	1	S	1349410	Pandoravirus salinus
0	1	1	S	2107707	Pandoravirus macleodensis

### Sheet: 008_report
Percentage of fragments covered by the clade rooted at this taxon	Number of fragments covered by the clade rooted at this taxon		(U)nclassified, (R)oot, (D)omain, (K)ingdom, (P)hylum, (C)lass, (O)rder, (F)amily, (G)enus, or (S)pecies	NCBI taxonomic ID number	Scientific name
0.31	122623	122623	U	0	unclassified
99.69	39888284	358111	R	1	root
96.66	38674262	110612	R1	131567	cellular organisms
95.33	38140481	0	D	2759	Eukaryota
95.33	38140481	0	D1	33154	Opisthokonta
95.33	38140481	0	K	33208	Metazoa
95.33	38140481	0	K1	6072	Eumetazoa
95.33	38140481	0	K2	33213	Bilateria
95.33	38140481	0	K3	33511	Deuterostomia
95.33	38140481	0	P	7711	Chordata
95.33	38140481	0	P1	89593	Craniata
95.33	38140481	0	P2	7742	Vertebrata
95.33	38140481	0	P3	7776	Gnathostomata
95.33	38140481	0	P4	117570	Teleostomi
95.33	38140481	0	P5	117571	Euteleostomi
95.33	38140481	0	P6	8287	Sarcopterygii
95.33	38140481	0	C	1338369	Dipnotetrapodomorpha
95.33	38140481	0	C1	32523	Tetrapoda
95.33	38140481	0	C2	32524	Amniota
95.33	38140481	0	C	40674	Mammalia
95.33	38140481	0	C1	32525	Theria
95.33	38140481	0	C2	9347	Eutheria
95.33	38140481	0	C3	1437010	Boreoeutheria
95.33	38140481	0	C4	314146	Euarchontoglires
95.33	38140481	0	O	9443	Primates
95.33	38140481	0	O1	376913	Haplorrhini
95.33	38140481	0	O2	314293	Simiiformes
95.33	38140481	0	O3	9526	Catarrhini
95.33	38140481	0	O4	314295	Hominoidea
95.33	38140481	0	F	9604	Hominidae
95.33	38140481	0	F1	207598	Homininae
95.33	38140481	0	G	9605	Homo
95.33	38140481	38140481	S	9606	Homo sapiens
1.06	423117	8491	D	2	Bacteria
1.01	406048	5187	D1	1783272	Terrabacteria group
0.52	209495	5	P	1239	Firmicutes
0.52	209274	400	C	91061	Bacilli
0.52	208616	17	O	1385	Bacillales
0.52	208128	1	F	90964	Staphylococcaceae
0.52	208117	51	G	1279	Staphylococcus
0.52	207676	207676	S	29382	Staphylococcus cohnii
0	244	244	S	1280	Staphylococcus aureus
0	56	56	S	1286	Staphylococcus simulans
0	36	36	S	28035	Staphylococcus lugdunensis
0	21	21	S	1288	Staphylococcus xylosus
0	11	11	S	1282	Staphylococcus epidermidis
0	3	0	G1	2815305	Staphylococcus intermedius group
0	2	2	S	283734	Staphylococcus pseudintermedius
0	1	1	S	53344	Staphylococcus delphini
0	2	2	S	2781774	Staphylococcus lloydii
0	2	1	S	1290	Staphylococcus hominis
0	1	1	S1	145391	Staphylococcus hominis subsp. hominis
0	2	2	S	29378	Staphylococcus arlettae
0	1	1	S	29388	Staphylococcus capitis
0	1	1	S	45972	Staphylococcus pasteuri
0	1	1	S	33028	Staphylococcus saccharolyticus
0	1	1	S	61015	Staphylococcus succinus
0	1	1	S	170573	Staphylococcus pettenkoferi
0	1	1	S	308354	Staphylococcus simiae
0	1	1	S	985002	Staphylococcus argenteus
0	1	1	S	29384	Staphylococcus kloosii
0	1	1	S	1281	Staphylococcus carnosus
0	1	1	S	1283	Staphylococcus haemolyticus
0	1	1	S	1292	Staphylococcus warneri
0	1	1	S	29380	Staphylococcus caprae
0	1	1	S	29379	Staphylococcus auricularis
0	7	0	G	2803850	Mammaliicoccus
0	4	4	S	1296	Mammaliicoccus sciuri
0	2	2	S	71237	Mammaliicoccus vitulinus
0	1	1	S	42858	Mammaliicoccus lentus
0	1	0	G	69965	Macrococcus
0	1	1	S	69966	Macrococcus caseolyticus
0	1	0	G	227979	Jeotgalicoccus
0	1	1	S	1461582	Jeotgalicoccus saudimassiliensis
0	1	0	G	1955413	Abyssicoccus
0	1	1	S	1817405	Abyssicoccus albus
0	394	8	F	186817	Bacillaceae
0	336	35	G	1386	Bacillus
0	264	6	G1	86661	Bacillus cereus group
0	222	3	S	1428	Bacillus thuringiensis
0	215	0	S1	180854	Bacillus thuringiensis serovar huazhongensis
0	215	215	S2	527030	Bacillus thuringiensis serovar huazhongensis BGSC 4BD1
0	1	0	S1	180877	Bacillus thuringiensis serovar pulsiensis
0	1	1	S2	527028	Bacillus thuringiensis serovar pulsiensis BGSC 4CC1
0	1	0	S1	180882	Bacillus thuringiensis serovar monterrey
0	1	1	S2	527022	Bacillus thuringiensis serovar monterrey BGSC 4AJ1
0	1	1	S1	257985	Bacillus thuringiensis serovar andalousiensis
0	1	1	S1	1218175	Bacillus thuringiensis HD-771
0	27	27	S	1405	Bacillus mycoides
0	6	2	S	1396	Bacillus cereus
0	1	1	S1	526980	Bacillus cereus ATCC 10876
0	1	1	S1	526974	Bacillus cereus BDRD-ST24
0	1	1	S1	526986	Bacillus cereus Rock3-44
0	1	1	S1	526987	Bacillus cereus Rock4-2
0	2	1	S	64104	Bacillus pseudomycoides
0	1	1	S1	527000	Bacillus pseudomycoides DSM 12442
0	1	1	S	580165	Bacillus cytotoxicus
0	16	0	G1	185979	unclassified Bacillus (in: Bacteria)
0	3	3	S	2779776	Bacillus sp. HD4P25
0	3	3	S	2682541	Bacillus sp. N1-1
0	3	3	S	2567941	Bacillus sp. DSL-17
0	1	1	S	1565991	Bacillus sp. X1(2014)
0	1	1	S	1476571	Bacillus sp. #24
0	1	1	S	486398	Bacillus sp. S3
0	1	1	S	2499213	Bacillus sp. BD59S
0	1	1	S	2760090	Bacillus sp. PAMC26568
0	1	1	S	2576356	Bacillus sp. FDAARGOS_527
0	1	1	S	1071078	Bacillus sp. NSP9.1
0	10	0	G1	653685	Bacillus subtilis group
0	8	2	G2	1938374	Bacillus amyloliquefaciens group
0	6	6	S	492670	Bacillus velezensis
0	1	1	S	1452	Bacillus atrophaeus
0	1	1	S	227866	Bacillus tequilensis
0	3	0	S	1471	Bacillus methanolicus
0	3	3	S1	796606	Bacillus methanolicus MGA3
0	2	2	S	1408	Bacillus pumilus
0	2	2	S	218284	Bacillus vietnamensis
0	1	1	S	1925021	Bacillus haynesii
0	1	1	S	33932	Bacillus cohnii
0	1	1	S	1397	Bacillus circulans
0	1	1	S	1547283	Bacillus weihaiensis
0	9	0	G	2800373	Priestia
0	6	5	S	1404	Priestia megaterium
0	1	1	S1	592022	Bacillus megaterium DSM 319
0	3	3	S	1402861	Priestia filamentosa
0	7	1	G	400634	Lysinibacillus
0	4	0	G1	2636778	unclassified Lysinibacillus
0	2	2	S	2070463	Lysinibacillus sp. SGAir0095
0	2	2	S	2169540	Lysinibacillus sp. 2017
0	1	1	S	1421	Lysinibacillus sphaericus
0	1	1	S	28031	Lysinibacillus fusiformis
0	5	0	G	84406	Virgibacillus
0	2	2	S	163877	Virgibacillus necropolis
0	1	1	S	1473	Virgibacillus pantothenticus
0	1	1	S	1482	Virgibacillus halodenitrificans
0	1	1	G1	2620237	unclassified Virgibacillus
0	3	0	G	2675234	Alkalihalobacillus
0	2	2	S	2598861	Alkalihalobacillus miscanthi
0	1	0	S	79885	Alkalihalobacillus pseudofirmus
0	1	1	S1	398511	Bacillus pseudofirmus OF4
0	3	0	G	129337	Geobacillus
0	2	0	G1	1505648	Geobacillus thermoleovorans group
0	1	1	S	33938	Geobacillus thermocatenulatus
0	1	1	S	33941	Geobacillus thermoleovorans
0	1	0	G1	2642459	unclassified Geobacillus
0	1	1	S	1963023	Geobacillus sp. 44B
0	2	0	G	2817139	Weizmannia
0	2	2	S	1398	Weizmannia coagulans
0	2	0	G	2675233	Metabacillus
0	1	1	S	152268	Metabacillus litoralis
0	1	0	G1	2675274	unclassified Metabacillus
0	1	1	S	2806989	Metabacillus sp. cB07
0	2	0	G	2675229	Peribacillus
0	1	1	S	1407	Peribacillus psychrosaccharolyticus
0	1	1	S	264697	Peribacillus muralis
0	2	0	G	1329200	Fictibacillus
0	1	1	S	255247	Fictibacillus arsenicus
0	1	1	S	1221500	Fictibacillus phosphorivorans
0	2	0	G	74385	Gracilibacillus
0	2	0	G1	2625209	unclassified Gracilibacillus
0	2	2	S	2663022	Gracilibacillus sp. SCU50
0	2	0	G	150247	Anoxybacillus
0	1	0	S	33934	Anoxybacillus flavithermus
0	1	1	S1	491915	Anoxybacillus flavithermus WK1
0	1	1	G1	2639704	unclassified Anoxybacillus
0	1	0	G	1221880	Psychrobacillus
0	1	1	S	2283160	Psychrobacillus glaciei
0	1	0	G	2675232	Neobacillus
0	1	1	S	1193713	Neobacillus mesonae
0	1	0	G	2675230	Cytobacillus
0	1	0	S	665099	Cytobacillus oceanisediminis
0	1	1	S1	1196031	Bacillus oceanisediminis 2691
0	1	0	G	2651279	Pradoshia
0	1	0	G1	2651280	unclassified Pradoshia
0	1	1	S	2651284	Pradoshia sp. D12
0	1	0	G	45667	Halobacillus
0	1	1	S	45668	Halobacillus litoralis
0	1	0	G	175304	Lentibacillus
0	1	0	G1	2614679	unclassified Lentibacillus
0	1	1	S	2518176	Lentibacillus sp. CBA3610
0	1	0	G	1276290	Caldibacillus
0	1	1	S	35841	Caldibacillus thermoamylovorans
0	1	0	G	1055323	Aeribacillus
0	1	1	S	33936	Aeribacillus pallidus
0	1	0	G	704093	Anaerobacillus
0	1	1	S	1532552	Anaerobacillus isosaccharinicus
0	1	0	G	2685905	Salicibibacter
0	1	0	G1	2698411	unclassified Salicibibacter
0	1	1	S	2743000	Salicibibacter sp. NKC5-3
0	1	0	G	182709	Oceanobacillus
0	1	0	S	182710	Oceanobacillus iheyensis
0	1	1	S1	221109	Oceanobacillus iheyensis HTE831
0	49	0	F	186822	Paenibacillaceae
0	38	3	G	44249	Paenibacillus
0	12	0	G1	185978	unclassified Paenibacillus
0	3	3	S	1906272	Paenibacillus sp. JZ16
0	2	2	S	867076	Paenibacillus sp. IHB B 3084
0	1	1	S	2565926	Paenibacillus sp. HB172198
0	1	1	S	2762320	Paenibacillus sp. PAMC21692
0	1	1	S	2748863	Paenibacillus sp. E222
0	1	1	S	1536771	Paenibacillus sp. FSL R5-0912
0	1	1	S	1536772	Paenibacillus sp. FSL R7-0273
0	1	1	S	1536773	Paenibacillus sp. FSL R7-0331
0	1	1	S	1536774	Paenibacillus sp. FSL H7-0357
0	6	6	S	1406	Paenibacillus polymyxa
0	3	2	S	61624	Paenibacillus mucilaginosus
0	1	1	S1	1116391	Paenibacillus mucilaginosus 3016
0	1	1	S	169760	Paenibacillus stellifer
0	1	1	S	1338368	Paenibacillus lentus
0	1	1	S	414771	Paenibacillus donghaensis
0	1	1	S	1473112	Paenibacillus guangzhouensis
0	1	1	S	1616788	Paenibacillus bovis
0	1	1	S	253703	Paenibacillus antarcticus
0	1	1	S	198119	Paenibacillus barcinonensis
0	1	1	S	1712516	Paenibacillus baekrokdamisoli
0	1	1	S	1778678	Paenibacillus psychroresistens
0	1	1	S	160799	Paenibacillus borealis
0	1	1	S	1464	Paenibacillus larvae
0	1	1	S	79263	Paenibacillus chitinolyticus
0	1	0	S	44251	Paenibacillus durus
0	1	1	S1	1333534	Paenibacillus durus ATCC 35681
0	1	1	S	59843	Paenibacillus glucanolyticus
0	9	0	G	55080	Brevibacillus
0	5	3	S	1393	Brevibacillus brevis
0	2	2	S1	358681	Brevibacillus brevis NBRC 100599
0	4	4	S	1465	Brevibacillus laterosporus
0	2	0	G	329857	Cohnella
0	2	0	G1	2636738	unclassified Cohnella
0	2	2	S	2598458	Cohnella sp. KS 22
0	15	0	F	186818	Planococcaceae
0	5	0	G	1372	Planococcus
0	1	1	S	1374	Planococcus kocurii
0	1	0	S	161360	Planococcus antarcticus
0	1	1	S1	1185653	Planococcus antarcticus DSM 14505
0	1	1	S	414778	Planococcus donghaensis
0	1	1	S	1038856	Planococcus plakortidis
0	1	1	S	1499687	Planococcus massiliensis
0	3	0	G	648802	Rummeliibacillus
0	3	3	S	241244	Rummeliibacillus stabekisii
0	2	0	G	1569	Sporosarcina
0	1	1	S	1474	Sporosarcina pasteurii
0	1	0	G1	2647733	unclassified Sporosarcina
0	1	1	S	2762563	Sporosarcina sp. resist
0	1	0	G	1649	Kurthia
0	1	1	S	1650	Kurthia zopfii
0	1	0	G	157226	Jeotgalibacillus
0	1	1	S	1508404	Jeotgalibacillus malaysiensis
0	1	0	G	160795	Ureibacillus
0	1	1	S	51173	Ureibacillus thermosphaericus
0	1	0	G	162291	Planomicrobium
0	1	1	S	459472	Planomicrobium glaciei
0	1	0	G	648800	Solibacillus
0	1	0	G1	2637870	unclassified Solibacillus
0	1	1	S	2048654	Solibacillus sp. R5-41
0	6	0	F	186820	Listeriaceae
0	4	0	G	1637	Listeria
0	2	2	S	1639	Listeria monocytogenes
0	2	0	S	1640	Listeria seeligeri
0	2	2	S1	683837	Listeria seeligeri serovar 1/2b str. SLCC3954
0	2	0	G	2755	Brochothrix
0	2	2	S	2756	Brochothrix thermosphacta
0	6	0	O1	539002	Bacillales incertae sedis
0	4	0	O2	539738	Bacillales Family XI. Incertae Sedis
0	4	0	G	1378	Gemella
0	3	3	S	1379	Gemella haemolysans
0	1	1	G1	2624949	unclassified Gemella
0	2	0	O2	539742	Bacillales Family XII. Incertae Sedis
0	2	1	G	33986	Exiguobacterium
0	1	0	G1	2644629	unclassified Exiguobacterium
0	1	1	S	1399115	Exiguobacterium sp. MH3
0	1	0	F	186823	Alicyclobacillaceae
0	1	0	G	29330	Alicyclobacillus
0	1	0	G1	2622400	unclassified Alicyclobacillus
0	1	1	S	2665646	Alicyclobacillus sp. SO9
0	258	4	O	186826	Lactobacillales
0	104	0	F	81852	Enterococcaceae
0	98	1	G	1350	Enterococcus
0	45	45	S	1352	Enterococcus faecium
0	37	37	S	1351	Enterococcus faecalis
0	6	6	S	53346	Enterococcus mundtii
0	3	3	S	1354	Enterococcus hirae
0	2	2	S	44008	Enterococcus cecorum
0	2	2	S	1805431	Enterococcus saigonensis
0	1	1	S	1353	Enterococcus gallinarum
0	1	1	S	160453	Enterococcus gilvus
0	3	0	G	2737	Vagococcus
0	2	2	S	2714946	Vagococcus coleopterorum
0	1	1	S	218144	Vagococcus carniphilus
0	2	0	G	33969	Melissococcus
0	2	2	S	33970	Melissococcus plutonius
0	1	0	G	51668	Tetragenococcus
0	1	1	S	51669	Tetragenococcus halophilus
0	89	4	F	1300	Streptococcaceae
0	47	7	G	1357	Lactococcus
0	35	35	S	1358	Lactococcus lactis
0	3	3	S	1359	Lactococcus cremoris
0	1	1	S	2419773	Lactococcus allomyrinae
0	1	0	G1	2643510	unclassified Lactococcus
0	1	1	S	2592653	Lactococcus sp. KACC 19320
0	38	16	G	1301	Streptococcus
0	6	6	S	1313	Streptococcus pneumoniae
0	4	0	G1	119603	Streptococcus dysgalactiae group
0	2	2	S	1334	Streptococcus dysgalactiae
0	2	0	S	1336	Streptococcus equi
0	1	1	S1	40041	Streptococcus equi subsp. zooepidemicus
0	1	0	S1	148942	Streptococcus equi subsp. equi
0	1	1	S2	553482	Streptococcus equi subsp. equi 4047
0	3	3	S	1335	Streptococcus equinus
0	2	2	S	149016	Streptococcus urinalis
0	1	1	S	113107	Streptococcus australis
0	1	0	S	45634	Streptococcus cristatus
0	1	1	S1	889201	Streptococcus cristatus ATCC 51100
0	1	0	S	257758	Streptococcus pseudopneumoniae
0	1	1	S1	1054460	Streptococcus pseudopneumoniae IS7493
0	1	1	S	1346	Streptococcus iniae
0	1	0	S	1318	Streptococcus parasanguinis
0	1	1	S1	1114965	Streptococcus parasanguinis FW213
0	1	1	S	1310	Streptococcus sobrinus
0	1	0	G1	2608887	unclassified Streptococcus
0	1	1	S	1759399	Streptococcus sp. A12
0	50	2	F	33958	Lactobacillaceae
0	12	0	G	2742598	Limosilactobacillus
0	11	10	S	1613	Limosilactobacillus fermentum
0	1	1	S1	1381124	Lactobacillus fermentum 3872
0	1	0	S	97478	Limosilactobacillus mucosae
0	1	1	S1	1130798	Lactobacillus mucosae LM1
0	10	2	G	1578	Lactobacillus
0	2	2	S	1596	Lactobacillus gasseri
0	2	2	S	47770	Lactobacillus crispatus
0	2	2	S	267818	Lactobacillus kefiranofaciens
0	1	0	S	1584	Lactobacillus delbrueckii
0	1	1	S1	83684	Lactobacillus delbrueckii subsp. delbrueckii
0	1	1	S	109790	Lactobacillus jensenii
0	3	0	G	1253	Pediococcus
0	1	1	S	1255	Pediococcus pentosaceus
0	1	1	S	51663	Pediococcus damnosus
0	1	0	G1	1670797	Pediococcus acidilactici group
0	1	1	S	1254	Pediococcus acidilactici
0	3	0	G	2767879	Companilactobacillus
0	1	0	S	1602	Companilactobacillus alimentarius
0	1	1	S1	1423720	Lactobacillus alimentarius DSM 20249
0	1	1	S	938155	Companilactobacillus futsaii
0	1	1	S	2714036	Companilactobacillus pabuli
0	3	1	G	1243	Leuconostoc
0	1	0	S	1245	Leuconostoc mesenteroides
0	1	1	S1	33967	Leuconostoc mesenteroides subsp. mesenteroides
0	1	1	S	1511761	Leuconostoc suionicum
0	2	0	G	2759736	Lacticaseibacillus
0	1	1	S	47715	Lacticaseibacillus rhamnosus
0	1	1	S	88233	Lacticaseibacillus manihotivorans
0	2	0	G	2767881	Fructilactobacillus
0	1	1	S	1614	Fructilactobacillus fructivorans
0	1	1	S	53444	Fructilactobacillus lindneri
0	2	0	G	2767889	Loigolactobacillus
0	2	2	S	375175	Loigolactobacillus backii
0	2	0	G	2767886	Levilactobacillus
0	1	1	S	1580	Levilactobacillus brevis
0	1	1	S	637971	Levilactobacillus koreensis
0	2	0	G	2767888	Liquorilactobacillus
0	1	1	S	1618	Liquorilactobacillus mali
0	1	1	S	82688	Liquorilactobacillus nagelii
0	1	0	G	46254	Oenococcus
0	1	1	S	1247	Oenococcus oeni
0	1	0	G	2767842	Lactiplantibacillus
0	1	1	S	1590	Lactiplantibacillus plantarum
0	1	0	G	46255	Weissella
0	1	1	S	1162633	Weissella diestrammenae
0	1	0	G	2767892	Secundilactobacillus
0	1	1	S	176292	Secundilactobacillus malefermentans
0	1	0	G	2767877	Apilactobacillus
0	1	1	S	2419772	Apilactobacillus bombintestini
0	1	0	G	2767890	Paucilactobacillus
0	1	0	S	1193095	Paucilactobacillus hokkaidonensis
0	1	1	S1	1291742	Lactobacillus hokkaidonensis JCM 18461
0	1	0	G	2767885	Latilactobacillus
0	1	1	S	1599	Latilactobacillus sakei
0	11	0	F	186828	Carnobacteriaceae
0	9	0	G	1470540	Jeotgalibaca
0	7	7	S	1868793	Jeotgalibaca porci
0	2	2	S	708126	Jeotgalibaca dankookensis
0	1	0	G	2747	Carnobacterium
0	1	0	G1	257487	unclassified Carnobacterium
0	1	1	S	208596	Carnobacterium sp. 17-4
0	1	0	G	29393	Dolosigranulum
0	1	1	S	29394	Dolosigranulum pigrum
0	166	0	C	186801	Clostridia
0	158	1	O	186802	Eubacteriales
0	100	0	F	31979	Clostridiaceae
0	95	11	G	1485	Clostridium
0	19	14	S	1491	Clostridium botulinum
0	2	0	S1	36827	Clostridium botulinum B
0	2	2	S2	935198	Clostridium botulinum B str. Eklund 17B (NRP)
0	2	2	S1	1408284	Clostridium botulinum Prevot_594
0	1	1	S1	929506	Clostridium botulinum BKT015925
0	8	0	G1	2614128	unclassified Clostridium
0	3	3	S	641107	Clostridium sp. DL-VIII
0	2	2	S	2779445	Clostridium sp. 'deep sea'
0	1	1	S	2212991	Clostridium sp. AWRP
0	1	1	S	2320868	Clostridium sp. CT4
0	1	1	S	2483110	Clostridium sp. JN-1
0	8	6	S	1502	Clostridium perfringens
0	2	2	S1	883064	Clostridium perfringens F262
0	5	5	S	169679	Clostridium saccharobutylicum
0	4	4	S	84022	Clostridium aceticum
0	3	3	S	1216932	Clostridium bornimense
0	3	3	S	1492	Clostridium butyricum
0	3	2	S	36745	Clostridium saccharoperbutylacetonicum
0	1	0	S1	1335640	Clostridium saccharoperbutylacetonicum N1-4
0	1	1	S2	931276	Clostridium saccharoperbutylacetonicum N1-4(HMT)
0	3	1	S	1513	Clostridium tetani
0	1	1	S1	212717	Clostridium tetani E88
0	1	1	S1	1231072	Clostridium tetani 12124569
0	3	0	S	217159	Clostridium carboxidivorans
0	3	3	S1	536227	Clostridium carboxidivorans P7
0	3	3	S	1534	Clostridium kluyveri
0	2	2	S	1520	Clostridium beijerinckii
0	2	2	S	36845	Clostridium intestinale
0	2	2	S	94869	Clostridium gasigenes
0	2	1	S	1561	Clostridium baratii
0	1	1	S1	1415775	Clostridium baratii str. Sullivan
0	2	2	S	1548	Clostridium scatologenes
0	2	0	S	1493	Clostridium cellulovorans
0	2	2	S1	573061	Clostridium cellulovorans 743B
0	1	1	S	182773	Clostridium isatidis
0	1	1	S	1488	Clostridium acetobutylicum
0	1	1	S	223919	Clostridium diolis
0	1	0	S	238834	Clostridium estertheticum
0	1	1	S1	1552	Clostridium estertheticum subsp. estertheticum
0	1	1	S	332101	Clostridium drakei
0	1	1	S	29341	Clostridium argentinense
0	1	1	S	1542	Clostridium novyi
0	1	1	S	1519	Clostridium tyrobutyricum
0	1	1	S	1501	Clostridium pasteurianum
0	1	1	S	1497	Clostridium formicaceticum
0	2	0	G	114627	Alkaliphilus
0	1	0	S	208226	Alkaliphilus metalliredigens
0	1	1	S1	293826	Alkaliphilus metalliredigens QYMF
0	1	0	S	461876	Alkaliphilus oremlandii
0	1	1	S1	350688	Alkaliphilus oremlandii OhILAs
0	1	0	G	44258	Caloramator
0	1	0	G1	2629145	unclassified Caloramator
0	1	1	S	2576307	Caloramator sp. E03
0	1	0	G	49082	Candidatus Arthromitus
0	1	0	G1	2638829	unclassified Candidatus Arthromitus
0	1	1	S	1508644	Candidatus Arthromitus sp. SFB-mouse-NL
0	1	0	G	390805	Geosporobacter
0	1	1	S	1424294	Geosporobacter ferrireducens
0	24	0	F	186804	Peptostreptococcaceae
0	18	0	G	1870884	Clostridioides
0	18	18	S	1496	Clostridioides difficile
0	3	0	G	1501226	Romboutsia
0	2	0	G1	2626894	unclassified Romboutsia
0	2	2	S	2724150	Romboutsia sp. CE17
0	1	1	S	1507512	Romboutsia hominis
0	2	0	G	1849822	Paraclostridium
0	2	2	S	1490	Paraclostridium bifermentans
0	1	0	G	2743582	Peptacetobacter
0	1	1	S	89152	Peptacetobacter hiranonis
0	15	0	F	186803	Lachnospiraceae
0	4	0	G	572511	Blautia
0	2	2	S	33035	Blautia producta
0	1	0	S	40520	Blautia obeum
0	1	1	S1	657314	Blautia obeum A2-162
0	1	0	G1	2648079	unclassified Blautia
0	1	1	S	2479767	Blautia sp. SC05B48
0	4	0	G	1663717	Herbinix
0	4	4	S	1679721	Herbinix luporum
0	2	0	G	2719231	Lacrimispora
0	1	0	S	29370	Lacrimispora sphenoides
0	1	1	S1	1297793	[Clostridium] sphenoides JCM 1415
0	1	1	S	84030	Lacrimispora saccharolytica
0	2	0	G	1506553	Lachnoclostridium
0	1	1	S	29347	[Clostridium] scindens
0	1	0	S	66219	Lachnoclostridium phytofermentans
0	1	1	S1	357809	Lachnoclostridium phytofermentans ISDg
0	1	0	G	2569097	Anaerobutyricum
0	1	1	S	39488	Anaerobutyricum hallii
0	1	0	G	2039240	Anaerotignum
0	1	0	S	28446	Anaerotignum propionicum
0	1	1	S1	991789	Anaerotignum propionicum DSM 1682
0	1	0	G	1843210	Anaerocolumna
0	1	1	S	2696063	Anaerocolumna sedimenticola
0	7	0	F	186807	Peptococcaceae
0	2	0	G	36853	Desulfitobacterium
0	1	0	S	36854	Desulfitobacterium dehalogenans
0	1	1	S1	756499	Desulfitobacterium dehalogenans ATCC 51507
0	1	0	S	142877	Desulfitobacterium metallireducens
0	1	1	S1	871968	Desulfitobacterium metallireducens DSM 15288
0	1	0	G	1562	Desulfotomaculum
0	1	0	S	59610	Desulfotomaculum reducens
0	1	1	S1	349161	Desulfotomaculum reducens MI-1
0	1	0	G	51196	Syntrophobotulus
0	1	0	S	51197	Syntrophobotulus glycolicus
0	1	1	S1	645991	Syntrophobotulus glycolicus DSM 8271
0	1	0	G	51514	Dehalobacterium
0	1	1	S	51515	Dehalobacterium formicoaceticum
0	1	0	G	56112	Dehalobacter
0	1	1	G1	2635733	unclassified Dehalobacter
0	1	0	G	278993	Thermincola
0	1	0	S	863643	Thermincola potens
0	1	1	S1	635013	Thermincola potens JR
0	4	0	F	186806	Eubacteriaceae
0	4	2	G	1730	Eubacterium
0	2	2	S	1736	Eubacterium limosum
0	3	0	F	216572	Oscillospiraceae
0	1	0	G	216851	Faecalibacterium
0	1	1	S	853	Faecalibacterium prausnitzii
0	1	0	G	1508657	Ruminiclostridium
0	1	0	S	1521	Ruminiclostridium cellulolyticum
0	1	1	S1	394503	Ruminiclostridium cellulolyticum H10
0	1	0	G	2304693	Pseudoclostridium
0	1	1	S	84032	Pseudoclostridium thermosuccinogenes
0	3	0	O1	538999	Eubacteriales incertae sedis
0	1	0	F	539000	Clostridiales Family XVII. Incertae Sedis
0	1	0	G	73918	Thermaerobacter
0	1	0	S	73919	Thermaerobacter marianensis
0	1	1	S1	644966	Thermaerobacter marianensis DSM 12885
0	1	0	G	1392389	Intestinimonas
0	1	1	S	1297617	Intestinimonas butyriciproducens
0	1	0	G	2039302	Monoglobus
0	1	1	S	1981510	Monoglobus pectinilyticus
0	1	0	F	2603322	Vallitaleaceae
0	1	0	G	2603323	Petrocella
0	1	1	S	2173034	Petrocella atlantisensis
0	8	0	O	68295	Thermoanaerobacterales
0	8	0	F	543371	Thermoanaerobacterales Family III. Incertae Sedis
0	7	1	G	44000	Caldicellulosiruptor
0	3	0	S	413889	Caldicellulosiruptor kronotskyensis
0	3	3	S1	632348	Caldicellulosiruptor kronotskyensis 2002
0	2	0	S	31899	Caldicellulosiruptor bescii
0	2	2	S1	521460	Caldicellulosiruptor bescii DSM 6725
0	1	0	S	44001	Caldicellulosiruptor saccharolyticus
0	1	1	S1	351627	Caldicellulosiruptor saccharolyticus DSM 8903
0	1	0	G	28895	Thermoanaerobacterium
0	1	0	G1	2622527	unclassified Thermoanaerobacterium
0	1	1	S	1550240	Thermoanaerobacterium sp. RBIITD
0	39	0	C	1737404	Tissierellia
0	36	0	O	1737405	Tissierellales
0	35	0	F	1737406	Tissierellaceae
0	35	0	G	1354809	Keratinibaculum
0	35	35	S	1278232	Keratinibaculum paraultunense
0	1	0	F	1570339	Peptoniphilaceae
0	1	0	G	165779	Anaerococcus
0	1	1	S	33037	Anaerococcus vaginalis
0	3	0	C1	1737407	Tissierellia incertae sedis
0	3	0	G	190972	Sedimentibacter
0	3	0	G1	2649220	unclassified Sedimentibacter
0	3	3	S	2816908	Sedimentibacter sp. zth1
0	5	0	C	526524	Erysipelotrichia
0	5	0	O	526525	Erysipelotrichales
0	5	0	F	128827	Erysipelotrichaceae
0	3	0	G	1505663	Erysipelatoclostridium
0	2	2	S	1547	Erysipelatoclostridium ramosum
0	1	1	S	1522	[Clostridium] innocuum
0	1	0	G	1647	Erysipelothrix
0	1	1	S	1648	Erysipelothrix rhusiopathiae
0	1	0	G	1729679	Faecalibaculum
0	1	1	S	1702221	Faecalibaculum rodentium
0	5	0	C	909932	Negativicutes
0	4	0	O	909929	Selenomonadales
0	3	0	F	1843490	Sporomusaceae
0	1	0	G	2375	Sporomusa
0	1	1	S	2377	Sporomusa termitida
0	1	0	G	365348	Pelosinus
0	1	0	G1	2629460	unclassified Pelosinus
0	1	1	S	484770	Pelosinus sp. UFO1
0	1	0	G	2093783	Methylomusa
0	1	1	S	1930071	Methylomusa anaerophila
0	1	0	F	1843491	Selenomonadaceae
0	1	0	G	864	Pectinatus
0	1	1	S	865	Pectinatus frisingensis
0	1	0	O	1843489	Veillonellales
0	1	0	F	31977	Veillonellaceae
0	1	0	G	906	Megasphaera
0	1	1	S	907	Megasphaera elsdenii
0	1	0	C	1676648	Limnochordia
0	1	0	O	1676649	Limnochordales
0	1	0	F	1676650	Limnochordaceae
0	1	0	G	1676651	Limnochorda
0	1	1	S	1555112	Limnochorda pilosa
0.48	191184	0	P	201174	Actinobacteria
0.48	191182	21	C	1760	Actinomycetia
0.48	190582	0	O	85011	Streptomycetales
0.48	190582	1	F	2062	Streptomycetaceae
0.48	190578	12	G	1883	Streptomyces
0.48	190503	0	S	1916	Streptomyces lividans
0.48	190503	190503	S1	1200984	Streptomyces lividans 1326
0	28	2	G1	2593676	unclassified Streptomyces
0	2	2	S	2721244	Streptomyces sp. RPA4-2
0	2	2	S	2726118	Streptomyces sp. jing01
0	2	2	S	1561022	Streptomyces sp. CCM_MD2014
0	2	2	S	1841249	Streptomyces sp. RTd22
0	1	1	S	2750011	Streptomyces sp. Rer75
0	1	1	S	1855352	Streptomyces sp. TLI_053
0	1	1	S	2692233	Streptomyces sp. HF10
0	1	1	S	2585716	Streptomyces sp. C8S0
0	1	1	S	2730915	Streptomyces sp. Z423-1
0	1	1	S	1849967	Streptomyces sp. SAT1
0	1	1	S	2072505	Streptomyces sp. Go-475
0	1	1	S	2662065	Streptomyces sp. SYP-A7193
0	1	1	S	2748873	Streptomyces sp. CB04723
0	1	1	S	1522758	Streptomyces sp. ADI95-16
0	1	1	S	2768066	Streptomyces sp. CRXT-G-22
0	1	1	S	2768068	Streptomyces sp. CRPJ-33
0	1	1	S	1577075	Streptomyces sp. PBH53
0	1	1	S	1961713	Streptomyces sp. MOE7
0	1	1	S	2692234	Streptomyces sp. GS7
0	1	1	S	2203204	Streptomyces sp. WAC 01438
0	1	1	S	2607753	Streptomyces sp. INR7
0	1	1	S	2797636	Streptomyces sp. ZYC-3
0	2	0	S	68192	Streptomyces cyaneogriseus
0	2	2	S1	477245	Streptomyces cyaneogriseus subsp. noncyanogenus
0	2	2	S	66425	Streptomyces luteoverticillatus
0	2	0	S	348043	Streptomyces davaonensis
0	2	2	S1	1214101	Streptomyces davaonensis JCM 4913
0	2	2	S	83291	Streptomyces armeniacus
0	2	2	S	83656	Streptomyces tsukubensis
0	2	2	S	1616117	Streptomyces formicae
0	2	2	S	362257	Streptomyces vietnamensis
0	2	2	S	1967	Streptomyces kanamyceticus
0	1	1	S	1940	Streptomyces albireticuli
0	1	1	S	2014920	Streptomyces capitiformicae
0	1	1	S	1904616	Streptomyces fodineus
0	1	1	S	67296	Streptomyces finlayi
0	1	1	S	28894	Streptomyces nitrosporeus
0	1	1	S	67351	Streptomyces californicus
0	1	0	G1	1477431	Streptomyces albidoflavus group
0	1	1	S	42239	Streptomyces sampsonii
0	1	0	S	35621	Streptomyces mobaraensis
0	1	1	S1	1223523	Streptomyces mobaraensis NBRC 13819 = DSM 40847
0	1	1	S	67345	Streptomyces prasinus
0	1	1	S	1932	Streptomyces tendae
0	1	1	S	68203	Streptomyces fungicidicus
0	1	1	S	1927	Streptomyces rimosus
0	1	1	S	47716	Streptomyces olivaceus
0	1	0	S	1914	Streptomyces lavendulae
0	1	1	S1	58340	Streptomyces lavendulae subsp. lavendulae
0	1	0	S	379067	Streptomyces bingchenggensis
0	1	1	S1	749414	Streptomyces bingchenggensis BCW-1
0	1	1	S	2496836	Streptomyces cyaneochromogenes
0	1	1	S	2653200	Streptomyces phaeolivaceus
0	1	1	S	68270	Streptomyces spectabilis
0	1	1	S	66374	Streptomyces nojiriensis
0	3	0	G	2063	Kitasatospora
0	1	0	S	2066	Kitasatospora setae
0	1	1	S1	452652	Kitasatospora setae KM-6054
0	1	1	S	68173	Kitasatospora albolonga
0	1	0	G1	2633591	unclassified Kitasatospora
0	1	1	S	2018025	Kitasatospora sp. MMS16-BH015
0	474	0	O	85007	Corynebacteriales
0	442	0	F	1762	Mycobacteriaceae
0	435	0	G	1763	Mycobacterium
0	209	0	G1	2642494	unclassified Mycobacterium
0	207	207	S	2675523	Mycobacterium sp. DL440
0	1	1	S	212767	Mycobacterium sp. JS623
0	1	1	S	1936029	Mycobacterium sp. MS1601
0	199	2	G1	77643	Mycobacterium tuberculosis complex
0	197	2	S	1773	Mycobacterium tuberculosis
0	195	195	S1	115862	Mycobacterium tuberculosis variant caprae
0	12	12	S	1768	Mycobacterium kansasii
0	7	7	S	1769	Mycobacterium leprae
0	2	2	S	1778	Mycobacterium gordonae
0	2	2	S	482462	Mycobacterium dioxanotrophicus
0	2	0	S	265949	Mycobacterium pseudoshottsii
0	2	2	S1	1136880	Mycobacterium pseudoshottsii JCM 15466
0	1	0	G1	2249310	Mycobacterium simiae complex
0	1	1	S	120959	Mycobacterium kubicae
0	1	0	G1	120793	Mycobacterium avium complex (MAC)
0	1	0	S	339268	Mycobacterium colombiense
0	1	1	S1	1041522	Mycobacterium colombiense CECT 3035
0	3	1	G	1866885	Mycolicibacterium
0	1	1	S	1771	Mycolicibacterium phlei
0	1	1	S	39688	Mycolicibacterium duvalii
0	2	0	G	1073531	Mycolicibacter
0	2	2	S	1788	Mycolicibacter terrae
0	1	0	G	670516	Mycobacteroides
0	1	1	S	1520670	[Mycobacterium] stephanolepidis
0	1	0	G	2126281	Mycolicibacillus
0	1	1	S	1069220	Mycolicibacillus koreensis
0	22	0	F	1653	Corynebacteriaceae
0	22	2	G	1716	Corynebacterium
0	4	4	S	38304	Corynebacterium tuberculostearicum
0	4	4	S	1979527	Corynebacterium kefirresidentii
0	2	0	S	1223514	Corynebacterium humireducens
0	2	2	S1	1223515	Corynebacterium humireducens NBRC 106098 = DSM 45392
0	2	0	G1	2624378	unclassified Corynebacterium
0	1	1	S	2778078	Corynebacterium sp. FDAARGOS 1242
0	1	1	S	2599641	Corynebacterium sp. sy039
0	2	2	S	187491	Corynebacterium glaucum
0	1	1	S	161899	Corynebacterium singulare
0	1	0	S	1231000	Corynebacterium lactis
0	1	1	S1	1408189	Corynebacterium lactis RW2-5
0	1	1	S	1652495	Corynebacterium crudilactis
0	1	1	S	1737425	Corynebacterium provencense
0	1	0	S	38289	Corynebacterium jeikeium
0	1	1	S1	306537	Corynebacterium jeikeium K411
0	1	1	S	35755	Corynebacterium kutscheri
0	6	0	F	85025	Nocardiaceae
0	3	0	G	1817	Nocardia
0	1	1	S	37326	Nocardia brasiliensis
0	1	1	S	135487	Nocardia cyriacigeorgica
0	1	1	S	455432	Nocardia terpenica
0	3	1	G	1827	Rhodococcus
0	1	0	S	103816	Rhodococcus pyridinivorans
0	1	1	S1	1435356	Rhodococcus pyridinivorans SB3094
0	1	1	S	334542	Rhodococcus qingshengii
0	3	0	F	85026	Gordoniaceae
0	3	2	G	2053	Gordonia
0	1	0	G1	2657482	unclassified Gordonia
0	1	1	S	337191	Gordonia sp. KTR9
0	1	0	O1	697024	Corynebacteriales incertae sedis
0	1	0	G	741759	Tomitella
0	1	0	G1	2645312	unclassified Tomitella
0	1	1	S	2760083	Tomitella sp. HY172
0	49	0	O	85006	Micrococcales
0	15	1	F	1268	Micrococcaceae
0	3	2	G	1269	Micrococcus
0	1	1	S	1270	Micrococcus luteus
0	3	0	G	1663	Arthrobacter
0	2	0	G1	235627	unclassified Arthrobacter
0	1	1	S	2565366	Arthrobacter sp. PAMC25564
0	1	1	S	2020486	Arthrobacter sp. YN
0	1	1	S	37921	Arthrobacter agilis
0	3	0	G	32207	Rothia
0	1	1	S	37923	Rothia kristinae
0	1	1	S	172042	Rothia aeria
0	1	0	G1	2689056	unclassified Rothia (in: Bacteria)
0	1	1	S	2810516	Rothia sp. ZJ932
0	3	0	G	1742993	Pseudarthrobacter
0	2	1	G1	2647000	unclassified Pseudarthrobacter
0	1	1	S	2590775	Pseudarthrobacter sp. NIBRBAC000502772
0	1	1	S	121292	Pseudarthrobacter sulfonivorans
0	2	1	G	1742989	Glutamicibacter
0	1	0	S	256701	Glutamicibacter arilaitensis
0	1	1	S1	861360	Glutamicibacter arilaitensis Re117
0	15	0	F	85023	Microbacteriaceae
0	7	0	G	33882	Microbacterium
0	4	0	G1	2609290	unclassified Microbacterium
0	2	2	S	1714373	Microbacterium sp. No. 7
0	1	1	S	1906274	Microbacterium sp. JZ31
0	1	1	S	2709304	Microbacterium sp. Se63.02b
0	3	3	S	104336	Microbacterium foliorum
0	2	0	G	2034	Curtobacterium
0	2	0	G1	257496	unclassified Curtobacterium
0	1	1	S	2495429	Curtobacterium sp. Csp1
0	1	1	S	2495430	Curtobacterium sp. Csp2
0	1	0	G	33877	Agromyces
0	1	0	G1	2639701	unclassified Agromyces
0	1	1	S	2781962	Agromyces sp. G127AT
0	1	1	G	33886	Rathayibacter
0	1	1	G	46352	Agrococcus
0	1	0	G	55968	Leucobacter
0	1	0	G1	2621730	unclassified Leucobacter
0	1	1	S	2813744	Leucobacter sp. CX169
0	1	0	G	69578	Cryobacterium
0	1	1	S	2220095	Cryobacterium soli
0	1	0	G	1705353	Aurantimicrobium
0	1	0	G1	2623385	unclassified Aurantimicrobium
0	1	1	S	2079575	Aurantimicrobium sp. MWH-Uga1
0	4	0	F	85020	Dermabacteraceae
0	2	0	G	36739	Dermabacter
0	2	2	S	1667168	Dermabacter jinjuensis
0	2	0	G	43668	Brachybacterium
0	1	0	S	43669	Brachybacterium faecium
0	1	1	S1	446465	Brachybacterium faecium DSM 4810
0	1	1	S	2017484	Brachybacterium vulturis
0	4	0	F	2805590	Ornithinimicrobiaceae
0	3	0	G	265976	Serinicoccus
0	2	2	S	1078471	Serinicoccus profundi
0	1	0	S	247333	Serinicoccus marinus
0	1	1	S1	1123251	Serinicoccus marinus DSM 15273
0	1	0	G	125287	Ornithinimicrobium
0	1	1	S	2593973	Ornithinimicrobium pratense
0	2	0	F	85018	Dermatophilaceae
0	2	0	G	1184606	Austwickia
0	2	2	S	100225	Austwickia chelonae
0	2	0	F	85019	Brevibacteriaceae
0	2	0	G	1696	Brevibacterium
0	1	1	S	629680	Brevibacterium sandarakinum
0	1	0	G1	2614124	unclassified Brevibacterium
0	1	1	S	2575923	Brevibacterium sp. CS2
0	1	0	F	85016	Cellulomonadaceae
0	1	0	G	1707	Cellulomonas
0	1	0	S	1711	Cellulomonas flavigena
0	1	1	S1	446466	Cellulomonas flavigena DSM 20109
0	1	0	F	85017	Promicromonosporaceae
0	1	1	G	157920	Cellulosimicrobium
0	1	0	F	85021	Intrasporangiaceae
0	1	0	G	367298	Phycicoccus
0	1	1	S	1690220	Phycicoccus endophyticus
0	1	0	F	145357	Dermacoccaceae
0	1	0	G	57495	Dermacoccus
0	1	1	S	1274	Dermacoccus nishinomiyaensis
0	1	0	F	145360	Sanguibacteraceae
0	1	0	G	60919	Sanguibacter
0	1	0	G1	2645534	unclassified Sanguibacter
0	1	1	S	2714931	Sanguibacter sp. HDW7
0	1	0	O1	577468	Micrococcales incertae sedis
0	1	0	G	754249	Luteimicrobium
0	1	1	S	1133546	Luteimicrobium xylanilyticum
0	1	0	F	1331736	Ruaniaceae
0	1	0	G	626119	Ruania
0	1	0	G1	2648503	unclassified Ruania
0	1	1	S	2675754	Haloactinobacterium sp. HY164
0	20	0	O	85009	Propionibacteriales
0	11	0	F	31957	Propionibacteriaceae
0	6	0	G	1912216	Cutibacterium
0	6	5	S	1747	Cutibacterium acnes
0	1	0	S1	1734925	Cutibacterium acnes subsp. acnes
0	1	1	S2	1114967	Cutibacterium acnes TypeIA2 P.acn17
0	2	0	G	1743	Propionibacterium
0	1	1	S	1744	Propionibacterium freudenreichii
0	1	0	G1	2608905	unclassified Propionibacterium
0	1	1	S	671223	Propionibacterium sp. oral taxon 193
0	2	1	G	29404	Microlunatus
0	1	1	S	630515	Microlunatus soli
0	1	0	G	1912215	Acidipropionibacterium
0	1	1	S	1749	Acidipropionibacterium jensenii
0	9	0	F	85015	Nocardioidaceae
0	7	0	G	1839	Nocardioides
0	3	0	G1	2615069	unclassified Nocardioides
0	1	1	S	2714939	Nocardioides sp. HDW12B
0	1	1	S	2685869	Nocardioides sp. ZJ1313
0	1	1	S	2663857	Nocardioides sp. zg-579
0	1	0	S	450734	Nocardioides dokdonensis
0	1	1	S1	1300347	Nocardioides dokdonensis FR1436
0	1	1	S	2558918	Nocardioides cynanchi
0	1	1	S	2589074	Nocardioides sambongensis
0	1	1	S	2712223	Nocardioides anomalus
0	2	0	G	2044	Pimelobacter
0	2	2	S	2045	Pimelobacter simplex
0	13	0	O	85008	Micromonosporales
0	13	0	F	28056	Micromonosporaceae
0	10	1	G	1873	Micromonospora
0	3	0	S	1003110	Micromonospora maris
0	3	3	S1	263358	Micromonospora maris AB-18-032
0	2	0	G1	2617518	unclassified Micromonospora
0	1	1	S	2039870	Micromonospora sp. WMMA2032
0	1	1	S	2583243	Micromonospora sp. HM134
0	1	1	S	1914461	Micromonospora terminaliae
0	1	1	S	709883	Micromonospora zamorensis
0	1	1	S	479978	Micromonospora tulbaghiae
0	1	1	S	299146	Micromonospora narathiwatensis
0	1	0	G	1865	Actinoplanes
0	1	0	S	196914	Actinoplanes friuliensis
0	1	1	S1	1246995	Actinoplanes friuliensis DSM 7358
0	1	0	G	168694	Salinispora
0	1	0	S	168697	Salinispora arenicola
0	1	1	S1	391037	Salinispora arenicola CNS-205
0	1	0	G	907364	Phytohabitans
0	1	1	S	624315	Phytohabitans suffuscus
0	12	0	O	85010	Pseudonocardiales
0	12	0	F	2070	Pseudonocardiaceae
0	4	0	G	40566	Actinosynnema
0	4	4	S	42197	Actinosynnema pretiosum
0	3	1	G	1813	Amycolatopsis
0	1	1	S	1804986	Amycolatopsis albispora
0	1	0	G1	2618356	unclassified Amycolatopsis
0	1	1	S	1896961	Amycolatopsis sp. AA4
0	3	0	G	1847	Pseudonocardia
0	2	0	S	240495	Pseudonocardia dioxanivorans
0	2	2	S1	675635	Pseudonocardia dioxanivorans CB1190
0	1	1	S	2736640	Pseudonocardia broussonetiae
0	1	1	G	1835	Saccharopolyspora
0	1	0	G	165301	Lentzea
0	1	1	S	1586287	Lentzea guizhouensis
0	4	0	O	2037	Actinomycetales
0	4	0	F	2049	Actinomycetaceae
0	3	0	G	1654	Actinomyces
0	3	0	G1	2609248	unclassified Actinomyces
0	1	1	S	2057798	Actinomyces sp. 432
0	1	1	S	2763540	Actinomyces sp. zg-993
0	1	1	S	2789424	Actinomyces sp. HMT897
0	1	0	G	2692118	Winkia
0	1	0	G1	2692119	unclassified Winkia
0	1	1	S	2692125	Winkia sp. C64
0	2	0	O	85012	Streptosporangiales
0	1	0	F	2004	Streptosporangiaceae
0	1	0	G	2000	Streptosporangium
0	1	0	S	2001	Streptosporangium roseum
0	1	1	S1	479432	Streptosporangium roseum DSM 43021
0	1	0	F	2012	Thermomonosporaceae
0	1	0	G	1988	Actinomadura
0	1	1	S	46165	Actinomadura verrucosospora
0	2	0	O	85013	Frankiales
0	2	0	F	74712	Frankiaceae
0	2	0	G	1854	Frankia
0	1	0	S	1859	Frankia alni
0	1	1	S1	326424	Frankia alni ACN14a
0	1	1	S	106370	Frankia casuarinae
0	1	0	O	85004	Bifidobacteriales
0	1	0	F	31953	Bifidobacteriaceae
0	1	0	G	1678	Bifidobacterium
0	1	1	S	1685	Bifidobacterium breve
0	1	0	O	2495578	Sporichthyales
0	1	0	F	85033	Sporichthyaceae
0	1	0	G	2078948	Epidermidibacterium
0	1	1	S	1891644	Epidermidibacterium keratini
0	1	0	O	2039638	Candidatus Nanopelagicales
0	1	0	F	2162846	Candidatus Nanopelagicaceae
0	1	0	G	622681	Candidatus Planktophila
0	1	1	S	1884904	Candidatus Planktophila sulfonica
0	1	0	C	84995	Rubrobacteria
0	1	0	O	84996	Rubrobacterales
0	1	0	F	84997	Rubrobacteraceae
0	1	0	G	42255	Rubrobacter
0	1	0	G1	2637691	unclassified Rubrobacter
0	1	1	S	2653851	Rubrobacter sp. SCSIO 52909
0	1	0	C	84998	Coriobacteriia
0	1	0	O	84999	Coriobacteriales
0	1	0	F	1643824	Atopobiaceae
0	1	0	G	133925	Olsenella
0	1	0	G1	2638792	unclassified Olsenella
0	1	1	S	2779519	Olsenella sp. LZLJ-2
0	87	0	P	544448	Tenericutes
0	87	0	C	31969	Mollicutes
0	68	0	O	2085	Mycoplasmatales
0	68	0	F	2092	Mycoplasmataceae
0	61	1	G	2093	Mycoplasma
0	42	37	S	2097	Mycoplasma genitalium
0	2	2	S1	663918	Mycoplasma genitalium M2321
0	1	1	S1	243273	Mycoplasma genitalium G37
0	1	1	S1	662946	Mycoplasma genitalium M6282
0	1	1	S1	662947	Mycoplasma genitalium M2288
0	4	0	G1	2683645	unclassified Mycoplasma
0	2	2	S	754517	Mycoplasma sp. Phocoena C-264-GEN
0	1	1	S	547987	Mycoplasma sp. Zaradi2
0	1	1	S	2742195	Mycoplasma sp. OR1901
0	2	2	S	519450	Mycoplasma anserisalpingitidis
0	1	0	S	171632	Mycoplasma ovis
0	1	1	S1	1415773	Mycoplasma ovis str. Michigan
0	1	0	S	57372	Mycoplasma suis
0	1	1	S1	768700	Mycoplasma suis str. Illinois
0	1	0	S	51365	Mycoplasma yeatsii
0	1	1	S1	743967	Mycoplasma yeatsii GM274B
0	1	1	S	2098	Mycoplasma hominis
0	1	1	S	92400	Mycoplasma anseris
0	1	1	S	29554	Mycoplasma canadense
0	1	1	S	353852	Mycoplasma nasistruthionis
0	1	0	S	2123	Mycoplasma putrefaciens
0	1	1	S1	1292033	Mycoplasma putrefaciens Mput9231
0	1	1	S	538220	Mycoplasma struthionis
0	1	0	G1	656088	Mycoplasma mycoides group
0	1	0	S	2095	Mycoplasma capricolum
0	1	0	S1	40479	Mycoplasma capricolum subsp. capricolum
0	1	1	S2	340047	Mycoplasma capricolum subsp. capricolum ATCC 27343
0	1	1	S	2116	Mycoplasma iowae
0	1	1	S	2100	Mycoplasma hyorhinis
0	5	0	G	2767358	Mycoplasmopsis
0	2	2	S	28903	Mycoplasma bovis
0	1	1	S	171285	Mycoplasma glycophilum
0	1	1	S	29555	Mycoplasma canis
0	1	1	S	2094	Mycoplasma arginini
0	2	0	G	2129	Ureaplasma
0	1	1	S	42094	Ureaplasma diversum
0	1	1	S	134821	Ureaplasma parvum
0	18	0	O	186328	Entomoplasmatales
0	12	0	F	2131	Spiroplasmataceae
0	12	1	G	2132	Spiroplasma
0	3	3	S	362837	Spiroplasma cantharicola
0	1	1	S	216934	Spiroplasma corruscae
0	1	0	G1	2637901	unclassified Spiroplasma
0	1	1	S	216963	Spiroplasma sp. TIUS-1
0	1	1	S	324079	Spiroplasma tabanidicola
0	1	1	S	216946	Spiroplasma turonicum
0	1	0	S	216944	Spiroplasma sabaudiense
0	1	1	S1	1276257	Spiroplasma sabaudiense Ar-1343
0	1	0	S	216936	Spiroplasma diminutum
0	1	1	S1	1276221	Spiroplasma diminutum CUAS-1
0	1	1	S	216932	Spiroplasma chinense
0	1	0	S	2145	Spiroplasma taiwanense
0	1	1	S1	1276220	Spiroplasma taiwanense CT-1
0	6	0	F	33925	Entomoplasmataceae
0	5	0	G	46239	Mesoplasma
0	2	2	S	324078	Mesoplasma coleopterae
0	1	1	S	2151	Mesoplasma florum
0	1	1	S	216427	Mesoplasma chauliocola
0	1	1	S	225999	Mesoplasma syrphidae
0	1	0	G	46238	Entomoplasma
0	1	1	S	215578	Entomoplasma somnilux
0	1	0	O	186329	Acholeplasmatales
0	1	0	F	2146	Acholeplasmataceae
0	1	0	G	2147	Acholeplasma
0	1	1	S	2148	Acholeplasma laidlawii
0	86	0	D2	1798711	Cyanobacteria/Melainabacteria group
0	86	0	P	1117	Cyanobacteria
0	40	3	O	1161	Nostocales
0	17	1	F	1162	Nostocaceae
0	14	1	G	1177	Nostoc
0	8	0	G1	2593658	unclassified Nostoc
0	2	2	S	28072	Nostoc sp. PCC 7524
0	2	2	S	1869241	Nostoc sp. CENA543
0	1	1	S	76335	Nostoc sp. ATCC 53789
0	1	1	S	317936	Nostoc sp. PCC 7107
0	1	1	S	2005458	Nostoc sp. NIES-4103
0	1	1	S	2576902	Nostoc sp. C052
0	2	0	S	374162	Nostoc carneum
0	2	2	S1	1973483	Nostoc carneum NIES-2107
0	2	0	S	1306274	Nostoc flagelliforme
0	2	2	S1	2038116	Nostoc flagelliforme CCNUN1
0	1	0	S	446679	Nostoc sphaeroides
0	1	1	S1	2653204	Nostoc sphaeroides CCNUC1
0	1	0	G	1163	Anabaena
0	1	0	G1	2619674	unclassified Anabaena
0	1	1	S	2490939	Anabaena sp. YBS01
0	1	0	G	56106	Cylindrospermum
0	1	0	S	142864	Cylindrospermum stagnale
0	1	1	S1	56107	Cylindrospermum stagnale PCC 7417
0	7	0	F	2661849	Calotrichaceae
0	7	0	G	1186	Calothrix
0	5	2	G1	2619626	unclassified Calothrix
0	2	2	S	99598	Calothrix sp. PCC 7507
0	1	1	S	2005462	Calothrix sp. NIES-3974
0	1	0	S	938406	Calothrix brevissima
0	1	1	S1	1973478	Calothrix brevissima NIES-22
0	1	0	S	1973486	Calothrix parasitica
0	1	1	S1	1973488	Calothrix parasitica NIES-267
0	6	0	F	1182	Scytonemataceae
0	6	0	G	1203	Scytonema
0	6	3	G1	2618749	unclassified Scytonema
0	2	2	S	1137095	Scytonema sp. HK-05
0	1	1	S	2005464	Scytonema sp. NIES-4073
0	4	0	F	1892259	Aphanizomenonaceae
0	2	0	G	752201	Sphaerospermopsis
0	2	0	S	289435	Sphaerospermopsis kisseleviana
0	2	2	S1	1973480	Sphaerospermopsis kisseleviana NIES-73
0	1	0	G	244599	Raphidiopsis
0	1	0	S	312883	Raphidiopsis curvata
0	1	1	S1	1973482	Raphidiopsis curvata NIES-932
0	1	0	G	748770	Dolichospermum
0	1	0	S	136073	Dolichospermum compactum
0	1	1	S1	1973481	Dolichospermum compactum NIES-806
0	2	0	F	1185	Rivulariaceae
0	1	0	G	188910	Microchaete
0	1	0	S	1197	Microchaete diplosiphon
0	1	1	S1	1973485	Fremyella diplosiphon NIES-3275
0	1	0	G	373984	Rivularia
0	1	0	G1	2676603	unclassified Rivularia (in: Bacteria)
0	1	1	S	373994	Rivularia sp. PCC 7116
0	1	0	F	1892263	Hapalosiphonaceae
0	1	0	G	1190	Fischerella
0	1	0	G1	494603	unclassified Fischerella
0	1	1	S	2005456	Fischerella sp. NIES-4106
0	28	0	P1	1301283	Oscillatoriophycideae
0	16	0	O	1118	Chroococcales
0	8	0	F	1890464	Chroococcaceae
0	5	0	G	669357	Geminocystis
0	3	0	G1	2625037	unclassified Geminocystis
0	3	3	S	1615909	Geminocystis sp. NIES-3708
0	2	0	S	669359	Geminocystis herdmanii
0	2	2	S1	113355	Geminocystis herdmanii PCC 6308
0	2	0	G	268175	Chondrocystis
0	2	0	G1	2648896	unclassified Chondrocystis
0	2	2	S	2005460	Chondrocystis sp. NIES-4102
0	1	0	G	102231	Gloeocapsa
0	1	0	G1	2623012	unclassified Gloeocapsa
0	1	1	S	1173026	Gloeocapsa sp. PCC 7428
0	4	0	F	1890450	Aphanothecaceae
0	2	0	G	1453359	Candidatus Atelocyanobacterium
0	2	0	S	713887	Candidatus Atelocyanobacterium thalassa
0	2	2	S1	1453429	Candidatus Atelocyanobacterium thalassa isolate ALOHA
0	1	0	G	28070	Gloeothece
0	1	0	S	2546356	Gloeothece citriformis
0	1	1	S1	65393	Gloeothece citriformis PCC 7424
0	1	0	G	2546365	Rippkaea
0	1	0	S	2546366	Rippkaea orientalis
0	1	1	S1	41431	Rippkaea orientalis PCC 8801
0	3	0	F	1890449	Microcystaceae
0	3	0	G	1125	Microcystis
0	2	0	S	1126	Microcystis aeruginosa
0	2	2	S1	2686288	Microcystis aeruginosa FD4
0	1	0	G1	2643300	unclassified Microcystis
0	1	1	S	1967666	Microcystis sp. MC19
0	1	0	F	2815910	Geminocystaceae
0	1	0	G	102234	Cyanobacterium
0	1	0	S	379064	Cyanobacterium aponinum
0	1	1	S1	755178	Cyanobacterium aponinum PCC 10605
0	12	0	O	1150	Oscillatoriales
0	4	0	F	1892254	Oscillatoriaceae
0	2	0	G	1158	Oscillatoria
0	1	0	S	118323	Oscillatoria acuminata
0	1	1	S1	56110	Oscillatoria acuminata PCC 6304
0	1	0	S	482564	Oscillatoria nigro-viridis
0	1	1	S1	179408	Oscillatoria nigro-viridis PCC 7112
0	2	0	G	1155738	Moorea
0	2	0	S	1155739	Moorea producens
0	1	1	S1	1454205	Moorea producens JHB
0	1	1	S1	1458985	Moorea producens PAL-8-15-08-1
0	3	1	F	1892252	Microcoleaceae
0	1	0	G	44471	Microcoleus
0	1	0	G1	2642155	unclassified Microcoleus
0	1	1	S	1173027	Microcoleus sp. PCC 7113
0	1	0	G	1492710	Oxynema
0	1	0	G1	2623294	unclassified Oxynema
0	1	1	S	2064643	Oxynema sp. AP17
0	2	0	O1	1892256	Oscillatoriales incertae sedis
0	2	0	G	2023214	Koinonema
0	2	0	G1	2781947	unclassified Koinonema
0	2	2	S	222819	[Phormidium] sp. ETS-05
0	1	0	F	1892249	Cyanothecaceae
0	1	0	G	43988	Cyanothece
0	1	0	G1	2649277	unclassified Cyanothece
0	1	1	S	395961	Cyanothece sp. PCC 7425
0	1	0	F	1892251	Coleofasciculaceae
0	1	0	G	63132	Geitlerinema
0	1	0	G1	2648775	unclassified Geitlerinema
0	1	1	S	1173025	Geitlerinema sp. PCC 7407
0	1	0	F	1892255	Gomontiellaceae
0	1	0	G	241421	Crinalium
0	1	0	S	241425	Crinalium epipsammum
0	1	1	S1	1173022	Crinalium epipsammum PCC 9333
0	11	0	O	1890424	Synechococcales
0	4	0	F	1213	Prochloraceae
0	4	0	G	1218	Prochlorococcus
0	3	2	S	1219	Prochlorococcus marinus
0	1	1	S1	93059	Prochlorococcus marinus str. MIT 9211
0	1	1	G1	2627481	unclassified Prochlorococcus
0	3	0	F	1890426	Synechococcaceae
0	3	0	G	1129	Synechococcus
0	3	1	G1	2626047	unclassified Synechococcus
0	1	1	S	1173263	Synechococcus sp. PCC 7502
0	1	1	S	1442553	Synechococcus sp. M16.1
0	3	0	F	1890436	Pseudanabaenaceae
0	3	0	G	1152	Pseudanabaena
0	3	0	G1	2593292	unclassified Pseudanabaena
0	3	3	S	82654	Pseudanabaena sp. PCC 7367
0	1	0	F	1890438	Leptolyngbyaceae
0	1	0	G	47251	Leptolyngbya
0	1	1	S	1184	Leptolyngbya boryana
0	3	0	O	52604	Pleurocapsales
0	3	0	F	1890498	Dermocarpellaceae
0	3	0	G	102115	Stanieria
0	2	0	S	102116	Stanieria cyanosphaera
0	2	2	S1	111780	Stanieria cyanosphaera PCC 7437
0	1	0	G1	2642663	unclassified Stanieria
0	1	1	S	1807358	Stanieria sp. NIES-3757
0	2	0	P1	1983111	unclassified Cyanobacteria
0	1	0	S	718217	cyanobacterium endosymbiont of Epithemia turgida
0	1	1	S1	1228987	cyanobacterium endosymbiont of Epithemia turgida isolate EtSB Lake Yunoko
0	1	1	S	1763363	cyanobacterium endosymbiont of Rhopalodia gibberula
0	1	0	C	307596	Gloeobacteria
0	1	0	O	307595	Gloeobacterales
0	1	0	F	1890422	Gloeobacteraceae
0	1	0	G	33071	Gloeobacter
0	1	0	S	1416614	Gloeobacter kilaueensis
0	1	1	S1	1183438	Gloeobacter kilaueensis JS1
0	1	0	O	1890505	Chroococcidiopsidales
0	1	0	F	1890528	Chroococcidiopsidaceae
0	1	0	G	54298	Chroococcidiopsis
0	1	0	S	54299	Chroococcidiopsis thermalis
0	1	1	S1	251229	Chroococcidiopsis thermalis PCC 7203
0	5	0	P	1297	Deinococcus-Thermus
0	5	0	C	188787	Deinococci
0	4	0	O	68933	Thermales
0	4	0	F	188786	Thermaceae
0	3	0	G	65551	Meiothermus
0	3	0	S	52022	Meiothermus silvanus
0	3	3	S1	526227	Meiothermus silvanus DSM 9946
0	1	0	G	270	Thermus
0	1	1	S	274	Thermus thermophilus
0	1	0	O	118964	Deinococcales
0	1	0	F	183710	Deinococcaceae
0	1	0	G	1298	Deinococcus
0	1	1	S	1182568	Deinococcus puniceus
0	3	0	P	200795	Chloroflexi
0	1	0	C	32061	Chloroflexia
0	1	0	O	32064	Chloroflexales
0	1	0	O1	1508594	Chloroflexineae
0	1	0	F	1106	Chloroflexaceae
0	1	0	G	1107	Chloroflexus
0	1	1	S	1108	Chloroflexus aurantiacus
0	1	0	C	189775	Thermomicrobia
0	1	0	O	189776	Thermomicrobiales
0	1	0	F	189777	Thermomicrobiaceae
0	1	0	G	499	Thermomicrobium
0	1	0	S	500	Thermomicrobium roseum
0	1	1	S1	309801	Thermomicrobium roseum DSM 5159
0	1	0	C	301297	Dehalococcoidia
0	1	0	G	670486	Dehalogenimonas
0	1	1	S	1839801	Dehalogenimonas formicexedens
0	1	0	P	67819	Armatimonadetes
0	1	0	C	1077257	Chthonomonadetes
0	1	0	O	1077263	Chthonomonadales
0	1	0	F	1077264	Chthonomonadaceae
0	1	0	G	1077265	Chthonomonas
0	1	0	S	454171	Chthonomonas calidirosea
0	1	1	S1	1303518	Chthonomonas calidirosea T49
0.02	6119	101	P	1224	Proteobacteria
0.01	3798	595	C	1236	Gammaproteobacteria
0	1820	1	O	91347	Enterobacterales
0	1713	42	F	543	Enterobacteriaceae
0	1461	0	G	561	Escherichia
0	1458	1457	S	562	Escherichia coli
0	1	0	S1	83333	Escherichia coli K-12
0	1	1	S2	511145	Escherichia coli str. K-12 substr. MG1655
0	3	3	S	564	Escherichia fergusonii
0	159	15	G	570	Klebsiella
0	119	118	S	573	Klebsiella pneumoniae
0	1	1	S1	72407	Klebsiella pneumoniae subsp. pneumoniae
0	18	18	S	2058152	Klebsiella grimontii
0	3	3	S	548	Klebsiella aerogenes
0	2	2	S	244366	Klebsiella variicola
0	1	1	S	571	Klebsiella oxytoca
0	1	1	G1	2608929	unclassified Klebsiella
0	21	0	G	590	Salmonella
0	21	0	S	28901	Salmonella enterica
0	21	1	S1	59201	Salmonella enterica subsp. enterica
0	19	18	S2	58712	Salmonella enterica subsp. enterica serovar Anatum
0	1	1	S3	1399029	Salmonella enterica subsp. enterica serovar Anatum str. CFSAN003961
0	1	1	S2	2583588	Salmonella enterica subsp. enterica serovar 1,4,[5],12:i:-
0	7	1	G	547	Enterobacter
0	3	0	G1	354276	Enterobacter cloacae complex
0	2	2	S	158836	Enterobacter hormaechei
0	1	1	S	1812935	Enterobacter roggenkampii
0	2	0	G1	2608935	unclassified Enterobacter
0	1	1	S	1166130	Enterobacter sp. R4-368
0	1	1	S	2596949	Enterobacter sp. E76
0	1	1	S	885040	Enterobacter soli
0	5	0	F1	191675	Enterobacteriaceae incertae sedis
0	5	0	F2	84563	ant, tsetse, mealybug, aphid, etc. endosymbionts
0	2	0	F3	146507	aphid secondary symbionts
0	1	1	S	134287	secondary endosymbiont of Heteropsylla cubana
0	1	0	G	568987	Candidatus Hamiltonella
0	1	1	S	138072	Candidatus Hamiltonella defensa
0	1	0	F3	84564	ant endosymbionts
0	1	0	G	203804	Candidatus Blochmannia
0	1	0	G1	711328	unclassified Candidatus Blochmannia endosymbionts
0	1	1	S	2681986	Blochmannia endosymbiont of Camponotus nipponensis
0	1	0	G	472825	Candidatus Purcelliella
0	1	1	S	472834	Candidatus Purcelliella pentastirinorum
0	1	0	G	1682492	Candidatus Tachikawaea
0	1	1	S	1410383	Candidatus Tachikawaea gelatinosa
0	4	0	F1	36866	unclassified Enterobacteriaceae
0	1	1	S	2675796	Enterobacteriaceae endosymbiont of Plateumaris rustica
0	1	1	S	2675790	Enterobacteriaceae endosymbiont of Macroplea appendiculata
0	1	1	S	2675787	Enterobacteriaceae endosymbiont of Donacia tomentosa
0	1	1	S	2675785	Enterobacteriaceae endosymbiont of Donacia sparganii
0	3	1	G	83654	Leclercia
0	1	1	S	83655	Leclercia adecarboxylata
0	1	1	G1	2627398	unclassified Leclercia
0	3	1	G	1330547	Kosakonia
0	1	1	S	208223	Kosakonia cowanii
0	1	1	S	497725	Kosakonia oryzae
0	2	0	G	544	Citrobacter
0	1	1	S	35703	Citrobacter amalonaticus
0	1	0	G1	1344959	Citrobacter freundii complex
0	1	1	S	546	Citrobacter freundii
0	1	0	G	2726810	Scandinavium
0	1	1	S	1851514	Scandinavium goeteborgense
0	1	0	G	1903434	Atlantibacter
0	1	1	S	565	Atlantibacter hermannii
0	1	0	G	579	Kluyvera
0	1	1	S	2774055	Kluyvera genomosp. 3
0	1	0	G	413496	Cronobacter
0	1	0	S	1163710	Cronobacter condimenti
0	1	1	S1	1073999	Cronobacter condimenti 1330
0	1	0	G	1330546	Pluralibacter
0	1	1	S	61647	Pluralibacter gergoviae
0	1	0	G	1330545	Lelliottia
0	1	1	S	61646	Lelliottia amnigena
0	46	0	F	1903409	Erwiniaceae
0	24	1	G	53335	Pantoea
0	21	21	S	553	Pantoea ananatis
0	1	1	S	59814	Pantoea dispersa
0	1	0	G1	2630326	unclassified Pantoea
0	1	1	S	2479547	Pantoea sp. 201603H
0	14	0	G	32199	Buchnera
0	14	1	S	9	Buchnera aphidicola
0	1	1	S1	118110	Buchnera aphidicola (Schlechtendalia chinensis)
0	1	1	S1	571430	Buchnera aphidicola (Aphis fabae)
0	1	1	S1	1660043	Buchnera aphidicola (Cinara piceae)
0	1	1	S1	1921549	Buchnera aphidicola (Cinara strobi)
0	1	1	S1	1660040	Buchnera aphidicola (Cinara cuneomaculata)
0	1	1	S1	911343	Buchnera aphidicola (Brevicoryne brassicae)
0	1	0	S1	135842	Buchnera aphidicola (Baizongia pistaciae)
0	1	1	S2	224915	Buchnera aphidicola str. Bp (Baizongia pistaciae)
0	1	1	S1	118118	Buchnera aphidicola (Uroleucon sonchi)
0	1	1	S1	1265350	Buchnera aphidicola (Aphis glycines)
0	1	1	S1	2518975	Buchnera aphidicola (Cinara curvipes)
0	1	1	S1	1241836	Buchnera aphidicola (Artemisaphis artemisicola)
0	1	1	S1	2518979	Buchnera aphidicola (Cinara splendens)
0	1	1	S1	1241860	Buchnera aphidicola (Hyperomyzus lactucae)
0	5	0	G	551	Erwinia
0	4	4	S	1922217	Candidatus Erwinia haradaeae
0	1	1	S	552	Erwinia amylovora
0	3	0	G	51228	Wigglesworthia
0	3	0	S	51229	Wigglesworthia glossinidia
0	3	0	S1	36868	Wigglesworthia glossinidia endosymbiont of Glossina morsitans
0	3	3	S2	1142511	Wigglesworthia glossinidia endosymbiont of Glossina morsitans morsitans (Yale colony)
0	21	0	F	1903414	Morganellaceae
0	11	6	G	583	Proteus
0	4	4	S	584	Proteus mirabilis
0	1	1	S	585	Proteus vulgaris
0	6	3	G	586	Providencia
0	1	1	S	587	Providencia rettgeri
0	1	1	S	126385	Providencia alcalifaciens
0	1	0	S	516075	Providencia sneebia
0	1	1	S1	1141660	Providencia sneebia DSM 19967
0	3	1	G	626	Xenorhabdus
0	1	1	S	40576	Xenorhabdus bovienii
0	1	1	S	351679	Xenorhabdus hominickii
0	1	0	G	637	Arsenophonus
0	1	1	S	638	Arsenophonus nasoniae
0	17	0	F	1903410	Pectobacteriaceae
0	15	1	G	122277	Pectobacterium
0	12	12	S	2042057	Pectobacterium polaris
0	2	2	S	2488639	Pectobacterium versatile
0	2	0	G	71655	Brenneria
0	2	2	S	55213	Brenneria rubrifaciens
0	16	0	F	1903411	Yersiniaceae
0	9	1	G	613	Serratia
0	2	2	S	614	Serratia liquefaciens
0	2	2	S	138074	Serratia symbiotica
0	1	1	S	47917	Serratia fonticola
0	1	0	S	82996	Serratia plymuthica
0	1	1	S1	1154756	Serratia plymuthica PRI-2C
0	1	1	S	137545	Serratia quinivorans
0	1	1	S	300181	Serratia ureilytica
0	6	1	G	629	Yersinia
0	2	2	S	29484	Yersinia frederiksenii
0	1	1	S	630	Yersinia enterocolitica
0	1	1	S	29486	Yersinia ruckeri
0	1	1	S	419257	Yersinia massiliensis
0	1	0	G	1927833	Candidatus Fukatsuia
0	1	1	S	1878942	Candidatus Fukatsuia symbiotica
0	3	0	F	1903412	Hafniaceae
0	3	0	G	635	Edwardsiella
0	3	3	S	636	Edwardsiella tarda
0	3	0	F	1903416	Budviciaceae
0	2	0	G	82984	Pragia
0	2	2	S	82985	Pragia fontium
0	1	0	G	2810357	Jinshanibacter
0	1	1	S	2498113	Jinshanibacter zhutongyuii
0	357	0	O	72274	Pseudomonadales
0	299	0	F	135621	Pseudomonadaceae
0	298	15	G	286	Pseudomonas
0	253	0	G1	136843	Pseudomonas fluorescens group
0	248	248	S	29442	Pseudomonas tolaasii
0	3	2	S	294	Pseudomonas fluorescens
0	1	1	S1	463794	Pseudomonas fluorescens BBc6R8
0	2	2	S	47878	Pseudomonas azotoformans
0	9	2	G1	196821	unclassified Pseudomonas
0	2	2	S	1207075	Pseudomonas sp. UW4
0	1	1	S	1173273	Pseudomonas sp. R2-37-08W
0	1	1	S	1573711	Pseudomonas sp. R76
0	1	1	S	143813	Pseudomonas sp. LAB-08
0	1	1	S	1702250	Pseudomonas sp. IB20
0	1	1	S	1881017	Pseudomonas sp. 7SR1
0	4	0	G1	136845	Pseudomonas putida group
0	2	1	S	47880	Pseudomonas fulva
0	1	1	S1	743720	Pseudomonas fulva 12-X
0	1	1	S	303	Pseudomonas putida
0	1	1	S	76759	Pseudomonas monteilii
0	4	0	G1	136841	Pseudomonas aeruginosa group
0	3	3	S	287	Pseudomonas aeruginosa
0	1	0	G2	627141	Pseudomonas nitroreducens/multiresinivorans group
0	1	1	S	46680	Pseudomonas nitroreducens
0	3	0	G1	136842	Pseudomonas chlororaphis group
0	2	2	S	587753	Pseudomonas chlororaphis
0	1	1	S	296	Pseudomonas fragi
0	2	0	G1	136849	Pseudomonas syringae group
0	1	0	S	36746	Pseudomonas cichorii
0	1	1	S1	1441629	Pseudomonas cichorii JBC1
0	1	1	S	1190415	Pseudomonas asturiensis
0	1	1	S	237609	Pseudomonas alkylphenolica
0	1	1	S	1691904	Pseudomonas sediminis
0	1	1	S	312306	Pseudomonas entomophila
0	1	1	S	157782	Pseudomonas parafulva
0	1	0	G1	136846	Pseudomonas stutzeri group
0	1	0	G2	578833	Pseudomonas stutzeri subgroup
0	1	1	S	316	Pseudomonas stutzeri
0	1	1	S	1245526	Pseudomonas guangdongensis
0	1	1	S	2599595	Pseudomonas eucalypticola
0	1	1	S	702115	Pseudomonas arsenicoxydans
0	1	0	G	1849530	Oblitimonas
0	1	1	S	1697053	Oblitimonas alkaliphila
0	58	2	F	468	Moraxellaceae
0	41	9	G	469	Acinetobacter
0	10	1	G1	909768	Acinetobacter calcoaceticus/baumannii complex
0	3	3	S	470	Acinetobacter baumannii
0	2	2	S	48296	Acinetobacter pittii
0	2	2	S	1530123	Acinetobacter seifertii
0	1	1	S	471	Acinetobacter calcoaceticus
0	1	1	S	1785128	Acinetobacter lactucae
0	5	0	G1	196816	unclassified Acinetobacter
0	1	1	S	2004646	Acinetobacter sp. WCHA55
0	1	1	S	2798861	Acinetobacter sp. CS-2
0	1	1	S	2601122	Acinetobacter sp. YH12138
0	1	1	S	1827285	Acinetobacter sp. MYb10
0	1	1	S	1646498	Acinetobacter sp. TTH0-4
0	4	4	S	756892	Acinetobacter indicus
0	3	3	S	40214	Acinetobacter johnsonii
0	2	2	S	2006115	Acinetobacter piscicola
0	2	2	S	106649	Acinetobacter guillouiae
0	2	0	S	202950	Acinetobacter baylyi
0	2	2	S1	62977	Acinetobacter baylyi ADP1
0	1	1	S	2662362	Acinetobacter wanghuae
0	1	1	S	487316	Acinetobacter soli
0	1	1	S	106648	Acinetobacter bereziniae
0	1	1	S	1324350	Acinetobacter equi
0	10	2	G	497	Psychrobacter
0	8	1	G1	196806	unclassified Psychrobacter
0	3	3	S	1699622	Psychrobacter sp. P2G3
0	2	2	S	1699621	Psychrobacter sp. P11F6
0	1	1	S	571800	Psychrobacter sp. G
0	1	1	S	1028416	Psychrobacter sp. DAB_AL43B
0	5	0	G	475	Moraxella
0	3	3	S	34062	Moraxella osloensis
0	2	2	S	34061	Moraxella cuniculi
0	344	0	O	135614	Xanthomonadales
0	342	1	F	32033	Xanthomonadaceae
0	335	1	G	338	Xanthomonas
0	307	0	S	456327	Xanthomonas euvesicatoria
0	307	0	S1	359387	Xanthomonas euvesicatoria pv. alfalfae
0	307	307	S2	1365647	Xanthomonas euvesicatoria pv. alfalfae CFBP 3836
0	25	0	G1	643453	Xanthomonas citri group
0	25	0	S	346	Xanthomonas citri
0	25	25	S1	366649	Xanthomonas citri pv. fuscans
0	1	1	S	343	Xanthomonas translucens
0	1	0	S	347	Xanthomonas oryzae
0	1	1	S1	129394	Xanthomonas oryzae pv. oryzicola
0	4	0	G	40323	Stenotrophomonas
0	2	2	G1	995085	Stenotrophomonas maltophilia group
0	1	1	S	128780	Stenotrophomonas acidaminiphila
0	1	0	G1	196198	unclassified Stenotrophomonas
0	1	1	S	2005046	Stenotrophomonas sp. WZN-1
0	1	0	G	83614	Luteimonas
0	1	0	G1	2629088	unclassified Luteimonas
0	1	1	S	2799325	Luteimonas sp. MC1572
0	1	0	G	2709666	Pseudolysobacter
0	1	1	S	2511995	Pseudolysobacter antarcticus
0	2	0	F	1775411	Rhodanobacteraceae
0	2	0	G	231454	Dyella
0	1	1	S	445710	Dyella thiooxydans
0	1	0	G1	2634549	unclassified Dyella
0	1	1	S	2501295	Dyella sp. M7H15-1
0	286	0	O	135623	Vibrionales
0	286	1	F	641	Vibrionaceae
0	278	3	G	662	Vibrio
0	252	252	S	55601	Vibrio anguillarum
0	7	0	G1	717610	Vibrio harveyi group
0	3	3	S	670	Vibrio parahaemolyticus
0	2	2	S	512649	Vibrio azureus
0	1	1	S	663	Vibrio alginolyticus
0	1	1	S	669	Vibrio harveyi
0	2	0	G1	2614977	unclassified Vibrio
0	1	1	S	2711221	Vibrio sp. ZWAL4003
0	1	1	S	1116375	Vibrio sp. EJY3
0	2	2	S	676	Vibrio fluvialis
0	2	2	S	28173	Vibrio nigripulchritudo
0	1	1	S	265668	Vibrio ponticus
0	1	1	S	2587862	Vibrio aquimaris
0	1	1	S	2572923	Vibrio taketomensis
0	1	1	S	1381081	Vibrio panuliri
0	1	1	S	170679	Vibrio chagasii
0	1	1	S	170673	Vibrio kanaloae
0	1	1	S	45658	Vibrio scophthalmi
0	1	1	S	672	Vibrio vulnificus
0	1	1	S	674	Vibrio mimicus
0	1	1	S	687	Vibrio gazogenes
0	3	0	G	657	Photobacterium
0	2	0	S	38293	Photobacterium damselae
0	2	2	S1	85581	Photobacterium damselae subsp. damselae
0	1	0	S	74109	Photobacterium profundum
0	1	1	S1	298386	Photobacterium profundum SS9
0	3	0	G	511678	Aliivibrio
0	3	1	S	668	Aliivibrio fischeri
0	1	1	S1	312309	Aliivibrio fischeri ES114
0	1	1	S1	388396	Aliivibrio fischeri MJ11
0	1	0	G	2042066	Paraphotobacterium
0	1	1	S	1755811	Paraphotobacterium marinum
0	171	0	O	135622	Alteromonadales
0	123	0	F	72275	Alteromonadaceae
0	115	0	G	226	Alteromonas
0	112	112	S	589873	Alteromonas australica
0	3	1	S	28108	Alteromonas macleodii
0	1	1	S1	1004785	Alteromonas macleodii str. 'Black Sea 11'
0	1	1	S1	1004788	Alteromonas macleodii str. 'English Channel 673'
0	4	0	G	1621534	Paraglaciecola
0	4	0	G1	2685791	unclassified Paraglaciecola
0	3	3	S	2686358	Paraglaciecola sp. L3A3
0	1	1	S	2686359	Paraglaciecola sp. L1A13
0	3	0	G	2742	Marinobacter
0	2	0	G1	83889	unclassified Marinobacter
0	1	1	S	1761794	Marinobacter sp. es.042
0	1	1	S	2304594	Marinobacter sp. Arc7-DN-1
0	1	1	S	2743	Marinobacter hydrocarbonoclasticus
0	1	0	G	89404	Glaciecola
0	1	1	S	2489595	Glaciecola amylolytica
0	17	0	F	267890	Shewanellaceae
0	17	1	G	22	Shewanella
0	7	0	G1	196818	unclassified Shewanella
0	1	1	S	2590015	Shewanella sp. SNU WT4
0	1	1	S	2814295	Shewanella sp. FJAT-53726
0	1	1	S	2814292	Shewanella sp. FJAT-53720
0	1	1	S	2775245	Shewanella sp. WPAGA9
0	1	1	S	2593655	Shewanella sp. YLB-06
0	1	1	S	2589987	Shewanella sp. Scap07
0	1	1	S	2487742	Shewanella sp. M2
0	1	0	S	271098	Shewanella halifaxensis
0	1	1	S1	458817	Shewanella halifaxensis HAW-EB4
0	1	1	S	260364	Shewanella marisflavi
0	1	0	S	60217	Shewanella violacea
0	1	1	S1	637905	Shewanella violacea DSS12
0	1	0	S	60478	Shewanella amazonensis
0	1	1	S1	326297	Shewanella amazonensis SB2B
0	1	0	S	60961	Shewanella woodyi
0	1	1	S1	392500	Shewanella woodyi ATCC 51908
0	1	1	S	62322	Shewanella baltica
0	1	0	S	70864	Shewanella pealeana
0	1	1	S1	398579	Shewanella pealeana ATCC 700345
0	1	1	S	558541	Shewanella chilikensis
0	1	0	S	192073	Shewanella denitrificans
0	1	1	S1	318161	Shewanella denitrificans OS217
0	16	0	F	267888	Pseudoalteromonadaceae
0	14	4	G	53246	Pseudoalteromonas
0	2	0	G1	194690	unclassified Pseudoalteromonas
0	1	1	S	116092	Pseudoalteromonas sp. A25
0	1	1	S	2799564	Pseudoalteromonas sp. LC2018020214
0	1	1	S	1348114	Pseudoalteromonas piratica
0	1	1	S	247523	Pseudoalteromonas aliena
0	1	1	S	298657	Pseudoalteromonas spongiae
0	1	1	S	161398	Pseudoalteromonas phenolica
0	1	1	S	152297	Pseudoalteromonas issachenkonii
0	1	1	S	43658	Pseudoalteromonas rubra
0	1	1	S	43657	Pseudoalteromonas luteoviolacea
0	1	0	S	28107	Pseudoalteromonas espejiana
0	1	1	S1	1314869	Pseudoalteromonas espejiana DSM 9414
0	2	0	G	907197	Psychrosphaera
0	2	2	S	1266052	Psychrosphaera aestuarii
0	9	0	F	267889	Colwelliaceae
0	6	0	G	28228	Colwellia
0	6	0	G1	196834	unclassified Colwellia
0	2	2	S	1816219	Colwellia sp. PAMC 21821
0	2	2	S	2161872	Colwellia sp. Arc7-D
0	1	1	S	2497879	Colwellia sp. Arc7-635
0	1	1	S	2689569	Colwellia sp. 20A7
0	3	0	G	1518149	Thalassotalea
0	2	2	S	1763536	Thalassotalea crassostreae
0	1	0	G1	2614972	unclassified Thalassotalea
0	1	1	S	2769490	Thalassotalea sp. LPB0316
0	4	0	F	267893	Idiomarinaceae
0	4	0	G	135575	Idiomarina
0	3	3	S	1096243	Idiomarina piscisalsi
0	1	0	G1	2614829	unclassified Idiomarina
0	1	1	S	2055892	Idiomarina sp. X4
0	1	0	F	267891	Moritellaceae
0	1	0	G	58050	Moritella
0	1	0	S	90736	Moritella marina
0	1	1	S1	1202962	Moritella marina ATCC 15381
0	1	0	F	267894	Psychromonadaceae
0	1	0	G	67572	Psychromonas
0	1	0	S	357794	Psychromonas ingrahamii
0	1	1	S1	357804	Psychromonas ingrahamii 37
0	76	0	O	135625	Pasteurellales
0	76	1	F	712	Pasteurellaceae
0	47	0	G	724	Haemophilus
0	32	32	S	730	[Haemophilus] ducreyi
0	15	15	S	729	Haemophilus parainfluenzae
0	10	0	G	214906	Histophilus
0	10	10	S	731	Histophilus somni
0	9	0	G	745	Pasteurella
0	9	2	S	747	Pasteurella multocida
0	7	7	S1	44283	Pasteurella multocida subsp. multocida
0	2	0	G	713	Actinobacillus
0	1	1	S	718	Actinobacillus equuli
0	1	1	S	720	Actinobacillus lignieresii
0	2	0	G	1960084	Rodentibacter
0	1	1	S	1906744	Rodentibacter heylii
0	1	0	G1	2639839	unclassified Rodentibacter
0	1	1	S	2778911	Rodentibacter sp. DSM 111151
0	2	1	G	697331	Basfia
0	1	0	S	157673	[Mannheimia] succiniciproducens
0	1	1	S1	221988	[Mannheimia] succiniciproducens MBEL55E
0	1	0	G	2094023	Glaesserella
0	1	1	S	738	Glaesserella parasuis
0	1	0	G	416916	Aggregatibacter
0	1	0	S	714	Aggregatibacter actinomycetemcomitans
0	1	1	S1	272556	Aggregatibacter actinomycetemcomitans HK1651
0	1	0	G	109471	Bisgaardia
0	1	1	S	109472	Bisgaardia hudsonensis
0	63	0	O	135624	Aeromonadales
0	62	0	F	84642	Aeromonadaceae
0	62	3	G	642	Aeromonas
0	55	55	S	654	Aeromonas veronii
0	2	0	G1	257493	unclassified Aeromonas
0	2	2	S	2033033	Aeromonas sp. CU5
0	1	1	S	650	Aeromonas jandaei
0	1	1	S	196024	Aeromonas dhakensis
0	1	0	F	83763	Succinivibrionaceae
0	1	0	G	83770	Succinivibrio
0	1	1	S	83771	Succinivibrio dextrinosolvens
0	27	0	O	135619	Oceanospirillales
0	13	0	F	28256	Halomonadaceae
0	10	0	G	2745	Halomonas
0	9	0	G1	2609666	unclassified Halomonas
0	5	5	S	2306583	Halomonas sp. JS92-SW72
0	1	1	S	2497861	Halomonas sp. BC-M4-5
0	1	1	S	2749040	Halomonas sp. SH5A2
0	1	1	S	1883416	Halomonas sp. 1513
0	1	1	S	2730360	Halomonas sp. PGE1
0	1	1	S	664683	Halomonas titanicae
0	2	0	F1	114403	Zymobacter group
0	1	0	G	33073	Zymobacter
0	1	1	S	33074	Zymobacter palmae
0	1	0	G	114185	Candidatus Carsonella
0	1	1	S	114186	Candidatus Carsonella ruddii
0	1	0	G	1897649	Pistricoccus
0	1	1	S	1883414	Pistricoccus aurantiacus
0	7	0	F	135620	Oceanospirillaceae
0	3	0	G	28253	Marinomonas
0	2	2	S	178399	Marinomonas primoryensis
0	1	1	S	2773454	Marinomonas algicola
0	3	0	G	187492	Thalassolituus
0	3	1	S	187493	Thalassolituus oleivorans
0	1	1	S1	1208320	Thalassolituus oleivorans R6-15
0	1	1	S1	1298593	Thalassolituus oleivorans MIL-1
0	1	0	G	1537406	Bacterioplanes
0	1	1	S	1249553	Bacterioplanes sanyensis
0	4	0	F	1920240	Kangiellaceae
0	4	0	G	261963	Kangiella
0	3	3	S	1144748	Kangiella sediminilitoris
0	1	1	S	1561924	Kangiella profundi
0	2	0	F	191033	Oleiphilaceae
0	2	0	G	141450	Oleiphilus
0	2	2	S	141451	Oleiphilus messinensis
0	1	0	F	2066474	Endozoicomonadaceae
0	1	0	G	305899	Endozoicomonas
0	1	0	S	1027273	Endozoicomonas montiporae
0	1	1	S1	570277	Endozoicomonas montiporae CL-33
0	18	0	O	118969	Legionellales
0	17	0	F	444	Legionellaceae
0	17	0	G	445	Legionella
0	8	0	G1	2622702	unclassified Legionella
0	8	8	S	2755562	Legionella sp. PC997
0	4	3	S	446	Legionella pneumophila
0	1	1	S1	91890	Legionella pneumophila subsp. pascullei
0	2	2	S	28084	Legionella cherrii
0	1	1	S	450	Legionella longbeachae
0	1	1	S	2005262	Legionella endosymbiont of Polyplax serrata
0	1	1	S	66969	Legionella waltersii
0	1	0	F	118968	Coxiellaceae
0	1	0	G	776	Coxiella
0	1	0	G1	2676648	unclassified Coxiella (in: Bacteria)
0	1	1	S	2487929	Coxiella endosymbiont of Amblyomma sculptum
0	12	0	O	72273	Thiotrichales
0	6	0	F	34064	Francisellaceae
0	4	1	G	262	Francisella
0	1	1	S	28110	Francisella philomiragia
0	1	1	S	573570	Francisella uliginis
0	1	0	G1	2610885	unclassified Francisella
0	1	1	S	1395624	Francisella sp. LA112445
0	2	0	G	1869285	Allofrancisella
0	2	2	S	594679	Allofrancisella guangzhouensis
0	6	0	F	135616	Piscirickettsiaceae
0	2	0	G	28884	Hydrogenovibrio
0	1	1	S	39765	Hydrogenovibrio crunogenus
0	1	1	S	265883	Hydrogenovibrio thermophilus
0	2	1	G	34067	Cycloclasticus
0	1	0	S	1329899	Cycloclasticus zancles
0	1	1	S1	1198232	Cycloclasticus zancles 78-ME
0	2	0	G	2781120	Thiosulfativibrio
0	2	2	S	2675053	Thiosulfativibrio zosterae
0	9	0	O	1706369	Cellvibrionales
0	6	0	F	1706371	Cellvibrionaceae
0	6	0	G	10	Cellvibrio
0	6	0	G1	2624793	unclassified Cellvibrio
0	5	5	S	1987723	Cellvibrio sp. PSBB006
0	1	1	S	1945512	Cellvibrio sp. PSBB023
0	2	0	F	1706373	Microbulbiferaceae
0	2	0	G	48073	Microbulbifer
0	1	1	S	252514	Microbulbifer thermotolerans
0	1	0	G1	2619833	unclassified Microbulbifer
0	1	1	S	2591606	Microbulbifer sp. GL-2
0	1	0	F	1706372	Halieaceae
0	1	0	G	1217416	Halioglobus
0	1	1	S	930806	Halioglobus pacificus
0	7	0	O	135613	Chromatiales
0	3	0	F	1046	Chromatiaceae
0	1	0	G	67575	Rheinheimera
0	1	0	G1	115860	unclassified Rheinheimera
0	1	1	S	2498451	Rheinheimera sp. LHK132
0	1	0	G	156885	Thioflavicoccus
0	1	0	S	80679	Thioflavicoccus mobilis
0	1	1	S1	765912	Thioflavicoccus mobilis 8321
0	1	0	G	2828366	Caldichromatium
0	1	1	S	2699430	Caldichromatium japonicum
0	2	0	F	2035710	Thioalkalibacteraceae
0	2	0	G	2035712	Guyparkeria
0	2	2	S	47960	Guyparkeria halophila
0	1	0	F	72276	Ectothiorhodospiraceae
0	1	0	G	406099	Aquisalimonas
0	1	0	G1	2644645	unclassified Aquisalimonas
0	1	1	S	2740807	Aquisalimonas sp. 2447
0	1	0	F	255526	Halothiobacillaceae
0	1	0	G	109262	Halothiobacillus
0	1	0	G1	2636392	unclassified Halothiobacillus
0	1	1	S	1860122	Halothiobacillus sp. LS2
0	5	0	O	135618	Methylococcales
0	5	0	F	403	Methylococcaceae
0	2	0	G	416	Methylomonas
0	1	0	S	421	Methylomonas methanica
0	1	1	S1	857087	Methylomonas methanica MC09
0	1	0	G1	2608980	unclassified Methylomonas
0	1	1	S	2812647	Methylomonas sp. EFPC1
0	1	0	G	413	Methylococcus
0	1	0	G1	2618889	unclassified Methylococcus
0	1	1	S	2681310	Methylococcus sp. IM1
0	1	0	G	762296	Methylovulum
0	1	1	S	1704499	Methylovulum psychrotolerans
0	1	0	G	2822410	Methylotuvimicrobium
0	1	0	S	271065	Methylotuvimicrobium alcaliphilum
0	1	1	S1	1091494	Methylotuvimicrobium alcaliphilum 20Z
0	5	0	C1	118884	Gammaproteobacteria incertae sedis
0	3	0	C2	32036	sulfur-oxidizing symbionts
0	1	1	S	2360	Bathymodiolus thermophilus thioautotrophic gill symbiont
0	1	0	S	113267	Bathymodiolus septemdierum thioautotrophic gill symbiont
0	1	1	S1	1303921	endosymbiont of Bathymodiolus septemdierum str. Myojin knoll
0	1	0	G	2732587	Candidatus Vesicomyosocius
0	1	1	S	412965	Candidatus Vesicomyosocius okutanii
0	1	0	G	349742	Sedimenticola
0	1	1	S	1543721	Sedimenticola thiotaurini
0	1	0	G	655184	Candidatus Thioglobus
0	1	1	S	1705394	Candidatus Thioglobus autotrophicus
0	1	0	O	135615	Cardiobacteriales
0	1	0	F	868	Cardiobacteriaceae
0	1	0	G	2717	Cardiobacterium
0	1	1	S	2718	Cardiobacterium hominis
0	1	0	O	742030	Salinisphaerales
0	1	0	F	742031	Salinisphaeraceae
0	1	0	G	180541	Salinisphaera
0	1	0	G1	2649847	unclassified Salinisphaera
0	1	1	S	2183911	Salinisphaera sp. LB1
0	1	0	O	1240482	Orbales
0	1	0	F	1240483	Orbaceae
0	1	0	G	1193503	Gilliamella
0	1	1	S	1196095	Gilliamella apicola
0	1530	10	C	28216	Betaproteobacteria
0	1472	15	O	80840	Burkholderiales
0	1405	96	F	119060	Burkholderiaceae
0	760	4	G	106589	Cupriavidus
0	737	737	S	96344	Cupriavidus oxalaticus
0	16	16	S	164546	Cupriavidus taiwanensis
0	1	1	S	82541	Cupriavidus gilardii
0	1	1	S	82633	Cupriavidus pauculus
0	1	1	S	106590	Cupriavidus necator
0	257	93	G	32008	Burkholderia
0	109	44	G1	87882	Burkholderia cepacia complex
0	15	14	S	87883	Burkholderia multivorans
0	1	1	S1	395019	Burkholderia multivorans ATCC 17616
0	9	9	S	101571	Burkholderia ubonensis
0	8	2	S	292	Burkholderia cepacia
0	4	4	S1	1009846	Burkholderia cepacia GG4
0	2	2	S1	1395570	Burkholderia cepacia JBK9
0	5	5	S	1503055	Burkholderia territorii
0	5	5	S	95486	Burkholderia cenocepacia
0	5	5	S	488447	Burkholderia contaminans
0	4	4	S	1503054	Burkholderia stagnalis
0	3	3	S	95485	Burkholderia stabilis
0	2	2	S	179879	Burkholderia anthina
0	2	2	S	488731	Burkholderia seminalis
0	2	0	S	152500	Burkholderia dolosa
0	2	2	S1	1385930	Burkholderia dolosa PC543
0	1	1	S	488729	Burkholderia metallica
0	1	1	S	152480	Burkholderia ambifaria
0	1	1	S	488732	Burkholderia diffusa
0	1	1	S	60552	Burkholderia vietnamiensis
0	1	1	S	60550	Burkholderia pyrrocinia
0	21	9	G1	111527	pseudomallei group
0	4	4	S	1637831	Burkholderia sp. MSMB617WGS
0	3	2	S	28450	Burkholderia pseudomallei
0	1	1	S1	1435994	Burkholderia pseudomallei MSHR2243
0	3	3	S	57975	Burkholderia thailandensis
0	1	1	S	342113	Burkholderia oklahomensis
0	1	1	S	1385591	Burkholderia sp. BDU6
0	20	5	G1	2613784	unclassified Burkholderia
0	3	3	S	2571746	Burkholderia sp. DHOD12
0	2	2	S	1705310	Burkholderia sp. IDO3
0	2	2	S	2811789	Burkholderia sp. MS389
0	2	2	S	1740163	Burkholderia sp. Bp7605
0	2	2	S	1637869	Burkholderia sp. MSMB0856
0	2	2	S	1637853	Burkholderia sp. NRF60-BP8
0	1	1	S	1637862	Burkholderia sp. LA-2-3-30-S1-D2
0	1	1	S	640512	Burkholderia sp. CCGE1003
0	6	4	S	28095	Burkholderia gladioli
0	1	1	S1	32009	Burkholderia gladioli pv. gladioli
0	1	1	S1	999541	Burkholderia gladioli BSR3
0	5	5	S	41899	Burkholderia plantarii
0	3	3	S	337	Burkholderia glumae
0	159	1	G	48736	Ralstonia
0	157	157	S	305	Ralstonia solanacearum
0	1	1	S	190721	Ralstonia insidiosa
0	116	16	G	1822464	Paraburkholderia
0	24	24	S	2026199	Paraburkholderia aromaticivorans
0	22	0	S	261302	Paraburkholderia phytofirmans
0	21	21	S1	1417228	Paraburkholderia phytofirmans OLGA172
0	1	1	S1	398527	Paraburkholderia phytofirmans PsJN
0	17	17	S	134537	Paraburkholderia fungorum
0	9	0	G1	2615204	unclassified Paraburkholderia
0	4	4	S	1926494	Paraburkholderia sp. SOS3
0	2	2	S	2547399	Paraburkholderia sp. 7MH5
0	2	2	S	2604047	Paraburkholderia sp. Msb3
0	1	1	S	2735434	Paraburkholderia sp. PGU19
0	6	6	S	2571747	Paraburkholderia acidiphila
0	4	4	S	265293	Paraburkholderia acidophila
0	3	3	S	420953	Paraburkholderia megapolitana
0	2	2	S	60548	Paraburkholderia graminis
0	2	0	S	252970	Paraburkholderia phenoliruptrix
0	2	2	S1	1229205	Paraburkholderia phenoliruptrix BR3459a
0	2	2	S	169427	Paraburkholderia terricola
0	2	0	S	148447	Paraburkholderia phymatum
0	2	2	S1	391038	Paraburkholderia phymatum STM815
0	1	1	S	311230	Paraburkholderia terrae
0	1	0	S	948107	Paraburkholderia sprentiae
0	1	1	S1	754502	Paraburkholderia sprentiae WSM5005
0	1	1	S	1761016	Paraburkholderia caffeinilytica
0	1	1	S	92647	Paraburkholderia tropica
0	1	1	S	2211211	Paraburkholderia dokdonella
0	1	1	S	2571748	Paraburkholderia acidisoli
0	1	1	S	2654982	Paraburkholderia atlantica
0	10	2	G	93217	Pandoraea
0	2	2	S	93218	Pandoraea apista
0	2	2	S	93220	Pandoraea pnomenusa
0	2	2	S	1891094	Pandoraea fibrosis
0	1	1	S	93219	Pandoraea norimbergensis
0	1	1	S	93221	Pandoraea pulmonicola
0	4	0	G	44013	Polynucleobacter
0	2	2	S	576610	Polynucleobacter necessarius
0	1	1	S	556054	Polynucleobacter difficilis
0	1	0	G1	2640945	unclassified Polynucleobacter
0	1	1	S	1743162	Polynucleobacter sp. LimPoW16
0	3	0	G	1827195	Caballeronia
0	3	3	S	758793	Caballeronia insecticola
0	24	2	F	80864	Comamonadaceae
0	6	1	G	34072	Variovorax
0	3	3	S	34073	Variovorax paradoxus
0	2	1	G1	663243	unclassified Variovorax
0	1	1	S	207745	Variovorax sp. WDL1
0	5	0	G	283	Comamonas
0	2	2	S	1562974	Comamonas piscis
0	1	1	S	285	Comamonas testosteroni
0	1	1	S	225992	Comamonas kerstersii
0	1	1	S	363952	Comamonas thiooxydans
0	4	1	G	47420	Hydrogenophaga
0	2	0	G1	2610897	unclassified Hydrogenophaga
0	1	1	S	2184519	Hydrogenophaga sp. NH-16
0	1	1	S	2565558	Hydrogenophaga sp. PAMC20947
0	1	1	S	1763535	Hydrogenophaga crassostreae
0	2	0	G	12916	Acidovorax
0	1	1	S	80868	Acidovorax cattleyae
0	1	0	G1	2684926	unclassified Acidovorax
0	1	1	S	358220	Acidovorax sp. KKS102
0	1	0	G	232523	Hylemonella
0	1	1	S	80880	Hylemonella gracilis
0	1	0	G	281915	Curvibacter
0	1	0	G1	2685271	unclassified Curvibacter
0	1	1	S	1844971	Curvibacter sp. AEP1-3
0	1	0	G	174951	Ramlibacter
0	1	1	S	94132	Ramlibacter tataouinensis
0	1	0	G	52972	Polaromonas
0	1	1	S	37448	Polaromonas vacuolata
0	1	0	G	28065	Rhodoferax
0	1	1	S	1484693	Rhodoferax saidenbachensis
0	14	0	F	75682	Oxalobacteraceae
0	7	0	G	149698	Massilia
0	2	2	S	945844	Massilia oculi
0	2	2	S	1141883	Massilia putida
0	1	1	S	321984	Massilia plicata
0	1	1	S	871742	Massilia flava
0	1	0	G1	2609279	unclassified Massilia
0	1	1	S	1707785	Massilia sp. WG5
0	2	0	G	963	Herbaspirillum
0	1	1	S	92645	Herbaspirillum frisingense
0	1	1	S	863372	Herbaspirillum huttiense
0	2	0	G	202907	Collimonas
0	1	0	S	158899	Collimonas fungivorans
0	1	1	S1	1005048	Collimonas fungivorans Ter331
0	1	1	S	279058	Collimonas arenae
0	1	0	G	846	Oxalobacter
0	1	1	S	847	Oxalobacter formigenes
0	1	0	G	75654	Duganella
0	1	0	G1	2636909	unclassified Duganella
0	1	1	S	2728021	Duganella sp. AF9R3
0	1	0	G	401469	Undibacterium
0	1	1	G1	2630295	unclassified Undibacterium
0	11	0	F	506	Alcaligenaceae
0	6	1	G	222	Achromobacter
0	3	3	S	32002	Achromobacter denitrificans
0	1	1	S	85698	Achromobacter xylosoxidans
0	1	1	S	217203	Achromobacter spanius
0	3	1	G	517	Bordetella
0	1	1	S	94624	Bordetella petrii
0	1	1	S	103855	Bordetella hinzii
0	1	0	G	29574	Taylorella
0	1	1	S	29575	Taylorella equigenitalis
0	1	0	G	257820	Kerstersia
0	1	1	S	206506	Kerstersia gyiorum
0	3	0	O1	224471	Burkholderiales genera incertae sedis
0	1	0	G	88	Leptothrix
0	1	0	S	34029	Leptothrix cholodnii
0	1	1	S1	395495	Leptothrix cholodnii SP-6
0	1	0	G	28067	Rubrivivax
0	1	0	S	28068	Rubrivivax gelatinosus
0	1	1	S1	983917	Rubrivivax gelatinosus IL144
0	1	0	G	644355	Inhella
0	1	1	S	392593	Inhella inkyongensis
0	27	0	O	32003	Nitrosomonadales
0	22	0	F	2772226	Sulfuricellaceae
0	22	0	G	1778653	Sulfuriferula
0	22	0	G1	2637784	unclassified Sulfuriferula
0	22	22	S	1985873	Sulfuriferula sp. AH1
0	3	0	F	32011	Methylophilaceae
0	2	0	G	359407	Methylotenera
0	2	0	S	359408	Methylotenera mobilis
0	2	2	S1	583345	Methylotenera mobilis JLW8
0	1	0	G	1679002	Candidatus Methylopumilus
0	1	1	S	2588535	Candidatus Methylopumilus rimovensis
0	2	0	F	206379	Nitrosomonadaceae
0	2	0	G	914	Nitrosomonas
0	1	0	S	915	Nitrosomonas europaea
0	1	1	S1	228410	Nitrosomonas europaea ATCC 19718
0	1	0	G1	2609265	unclassified Nitrosomonas
0	1	1	S	153948	Nitrosomonas sp. AL212
0	12	0	O	206351	Neisseriales
0	10	0	F	481	Neisseriaceae
0	8	2	G	482	Neisseria
0	1	1	S	485	Neisseria gonorrhoeae
0	1	1	S	488	Neisseria mucosa
0	1	1	S	640030	Neisseria zalophi
0	1	1	S	492	Neisseria animalis
0	1	1	S	607711	Neisseria wadsworthii
0	1	1	S	326522	Neisseria animaloris
0	1	0	G	32257	Kingella
0	1	1	S	505	Kingella oralis
0	1	0	G	1055692	Chitinolyticbacter
0	1	1	S	682798	Chitinolyticbacter meiyuanensis
0	2	0	F	1499392	Chromobacteriaceae
0	1	0	F1	90153	Chromobacterium group
0	1	1	G	535	Chromobacterium
0	1	0	G	885864	Jeongeupia
0	1	0	G1	2619593	unclassified Jeongeupia
0	1	1	S	1906741	Jeongeupia sp. USM3
0	5	0	O	206389	Rhodocyclales
0	4	0	F	2008794	Zoogloeaceae
0	2	0	G	12960	Azoarcus
0	2	0	G1	2629479	unclassified Azoarcus
0	1	1	S	356837	Azoarcus sp. DN11
0	1	1	S	2016596	Azoarcus sp. M9-3-2
0	2	0	G	33057	Thauera
0	1	1	S	2184083	Thauera hydrothermalis
0	1	0	G1	2609274	unclassified Thauera
0	1	1	S	85643	Thauera sp. MZ1T
0	1	0	F	75787	Rhodocyclaceae
0	1	1	G	146937	Azospira
0	4	0	C1	119066	Betaproteobacteria incertae sedis
0	3	0	G	33055	Candidatus Kinetoplastibacterium
0	1	0	S	994692	Candidatus Kinetoplastibacterium desouzaii
0	1	1	S1	1208919	Candidatus Kinetoplastibacterium desouzaii TCC079E
0	1	0	S	994696	Candidatus Kinetoplastibacterium oncopeltii
0	1	1	S1	1208920	Candidatus Kinetoplastibacterium oncopeltii TCC290E
0	1	1	S	1576550	Candidatus Kinetoplastibacterium sorsogonicusi
0	1	0	G	1381133	Candidatus Profftella
0	1	1	S	669502	Candidatus Profftella armatura
0	521	2	C	28211	Alphaproteobacteria
0	360	0	O	204455	Rhodobacterales
0	360	1	F	31989	Rhodobacteraceae
0	340	0	G	1653176	Cereibacter
0	340	340	S	1063	Cereibacter sphaeroides
0	5	0	G	265	Paracoccus
0	5	5	S	1499308	Paracoccus mutanolyticus
0	2	0	G	97050	Ruegeria
0	2	0	G1	2625375	unclassified Ruegeria
0	1	1	S	292414	Ruegeria sp. TM1040
0	1	1	S	2587853	Ruegeria sp. THAF33
0	2	0	G	92944	Ketogulonicigenium
0	1	1	S	92945	Ketogulonicigenium vulgare
0	1	1	S	92947	Ketogulonicigenium robustum
0	1	0	G	1855413	Brevirhabdus
0	1	1	S	1267768	Brevirhabdus pacifica
0	1	0	G	875170	Celeribacter
0	1	1	S	1758178	Celeribacter ethanolicus
0	1	0	G	387095	Maribius
0	1	0	G1	2639808	unclassified Maribius
0	1	1	S	2587842	Maribius sp. THAF1
0	1	0	G	285107	Thioclava
0	1	1	S	1915078	Thioclava nitratireducens
0	1	0	G	238783	Pseudorhodobacter
0	1	1	S	2500533	Pseudorhodobacter turbinis
0	1	0	G	191028	Leisingera
0	1	0	S	133924	Leisingera methylohalidivorans
0	1	1	S1	999552	Leisingera methylohalidivorans DSM 14336
0	1	0	G	2795377	Pelagovum
0	1	1	S	2588711	Pelagovum pacificum
0	1	0	G	74030	Roseovarius
0	1	1	S	540747	Roseovarius indicus
0	1	0	G	60136	Sulfitobacter
0	1	1	S	83219	Sulfitobacter mediterraneus
0	1	0	G	2683599	Paraoceanicella
0	1	1	S	2579971	Paraoceanicella profunda
0	96	9	O	356	Hyphomicrobiales
0	23	0	F	82115	Rhizobiaceae
0	15	0	F1	227290	Rhizobium/Agrobacterium group
0	9	1	G	357	Agrobacterium
0	6	0	G1	1183400	Agrobacterium tumefaciens complex
0	6	5	S	358	Agrobacterium tumefaciens
0	1	1	S1	311403	Agrobacterium radiobacter K84
0	2	0	G1	2632611	unclassified Agrobacterium
0	1	1	S	1842536	Agrobacterium sp. RAC06
0	1	1	S	2664893	Agrobacterium sp. MA01
0	5	0	G	379	Rhizobium
0	1	0	S	29449	Rhizobium etli
0	1	0	S1	323733	Rhizobium etli bv. mimosae
0	1	1	S2	1328306	Rhizobium etli bv. mimosae str. Mim1
0	1	1	S	2267833	Rhizobium oryzihabitans
0	1	1	S	348824	Rhizobium favelukesii
0	1	1	S	384	Rhizobium leguminosarum
0	1	1	S	1138190	Rhizobium binae
0	1	0	G	1525371	Neorhizobium
0	1	0	G1	2629175	unclassified Neorhizobium
0	1	1	S	1825976	Neorhizobium sp. NCHU2750
0	6	0	F1	227292	Sinorhizobium/Ensifer group
0	6	0	G	106591	Ensifer
0	5	4	S	106592	Ensifer adhaerens
0	1	1	S1	1416753	Ensifer adhaerens OV14
0	1	1	S	375549	Ensifer mexicanus
0	2	0	G	34019	Liberibacter
0	1	1	S	34021	Candidatus Liberibacter asiaticus
0	1	0	S	556287	Candidatus Liberibacter solanacearum
0	1	1	S1	658172	Candidatus Liberibacter solanacearum CLso-ZC1
0	16	0	F	119045	Methylobacteriaceae
0	12	5	G	407	Methylobacterium
0	3	0	G1	2615210	unclassified Methylobacterium
0	1	1	S	426117	Methylobacterium sp. 4-46
0	1	1	S	739141	Methylobacterium sp. XJLW
0	1	1	S	2202826	Methylobacterium sp. 17Sr1-1
0	2	2	S	2202825	Methylobacterium durans
0	1	0	S	39956	Methylobacterium mesophilicum
0	1	1	S1	908290	Methylobacterium mesophilicum SR1.6/6
0	1	1	S	2051553	Methylobacterium currus
0	4	1	G	2282523	Methylorubrum
0	2	1	S	408	Methylorubrum extorquens
0	1	1	S1	272630	Methylorubrum extorquens AM1
0	1	0	S	223967	Methylorubrum populi
0	1	1	S1	441620	Methylorubrum populi BJ001
0	15	0	F	41294	Bradyrhizobiaceae
0	12	4	G	374	Bradyrhizobium
0	3	0	G1	2631580	unclassified Bradyrhizobium
0	1	1	S	114615	Bradyrhizobium sp. ORS 278
0	1	1	S	1223566	Bradyrhizobium sp. CCGE-LA001
0	1	1	S	1325100	Bradyrhizobium sp. CCBAU 51753
0	1	1	S	244734	Bradyrhizobium betae
0	1	1	S	255045	Bradyrhizobium canariense
0	1	1	S	722472	Bradyrhizobium lablabi
0	1	1	S	1355477	Bradyrhizobium diazoefficiens
0	1	1	S	375	Bradyrhizobium japonicum
0	1	0	G	1033	Afipia
0	1	0	G1	2642050	unclassified Afipia
0	1	1	S	1882747	Afipia sp. GAS231
0	1	0	G	1073	Rhodopseudomonas
0	1	1	S	1076	Rhodopseudomonas palustris
0	1	0	G	85413	Bosea
0	1	0	G1	2653178	unclassified Bosea
0	1	1	S	1867715	Bosea sp. Tri-49
0	12	0	F	69277	Phyllobacteriaceae
0	11	4	G	68287	Mesorhizobium
0	7	0	G1	325217	unclassified Mesorhizobium
0	1	1	S	2082387	Mesorhizobium sp. Pch-S
0	1	1	S	2584466	Mesorhizobium sp. 8
0	1	1	S	2493676	Mesorhizobium sp. M3A.F.Ca.ET.080.04.2.1
0	1	1	S	2483404	Mesorhizobium sp. NZP2077
0	1	1	S	2744518	Mesorhizobium sp. 131-2-1
0	1	1	S	2493671	Mesorhizobium sp. M2A.F.Ca.ET.043.05.1.1
0	1	1	S	2744516	Mesorhizobium sp. 113-3-3
0	1	0	G	31988	Aminobacter
0	1	0	G1	2644704	unclassified Aminobacter
0	1	1	S	2774562	Aminobacter sp. SR38
0	8	0	F	772	Bartonellaceae
0	8	0	G	773	Bartonella
0	2	0	S	33045	Bartonella grahamii
0	2	2	S1	634504	Bartonella grahamii as4aup
0	1	0	S	111504	Bartonella birtlesii
0	1	1	S1	1095900	Bartonella birtlesii IBS 325
0	1	1	G1	2645622	unclassified Bartonella
0	1	1	S	2133959	Bartonella kosoyi
0	1	1	S	774	Bartonella bacilliformis
0	1	0	S	56426	Bartonella clarridgeiae
0	1	1	S1	696125	Bartonella clarridgeiae 73
0	1	1	S	803	Bartonella quintana
0	6	0	F	255475	Aurantimonadaceae
0	6	0	G	414371	Aureimonas
0	5	0	G1	2615206	unclassified Aureimonas
0	5	5	S	2816454	Aureimonas sp. OT7
0	1	1	S	1701758	Aureimonas populi
0	2	0	F	118882	Brucellaceae
0	2	0	F1	2826938	Brucella/Ochrobactrum group
0	2	1	G	234	Brucella
0	1	1	G1	2632610	unclassified Brucella
0	2	0	F	2036754	Chelatococcaceae
0	2	0	G	28209	Chelatococcus
0	1	1	S	444444	Chelatococcus daeguensis
0	1	0	G1	2638111	unclassified Chelatococcus
0	1	1	S	1702325	Chelatococcus sp. CO-6
0	1	0	F	45401	Hyphomicrobiaceae
0	1	0	G	59282	Blastochloris
0	1	1	S	2233851	Blastochloris tepida
0	1	0	O1	119042	Rhizobiales incertae sedis
0	1	0	G	1572860	Hartmannibacter
0	1	1	S	1482074	Hartmannibacter diazotrophicus
0	1	0	F	335928	Xanthobacteraceae
0	1	0	G	279	Xanthobacter
0	1	0	G1	2623496	unclassified Xanthobacter
0	1	1	S	2528964	Xanthobacter sp. YN2
0	24	0	O	204441	Rhodospirillales
0	13	0	F	433	Acetobacteraceae
0	4	0	G	2811380	Entomobacter
0	4	4	S	2762277	Entomobacter blattae
0	4	1	G	1434011	Komagataeibacter
0	1	1	S	28448	Komagataeibacter xylinus
0	1	1	S	215221	Komagataeibacter rhaeticus
0	1	1	S	265959	Komagataeibacter saccharivorans
0	2	0	G	35812	Roseococcus
0	2	0	G1	2639982	unclassified Roseococcus
0	2	2	S	2771361	Roseococcus sp. NIBR12
0	1	0	G	364409	Granulibacter
0	1	1	S	364410	Granulibacter bethesdensis
0	1	1	G	125216	Roseomonas
0	1	1	G	441	Gluconobacter
0	5	0	F	2829815	Azospirillaceae
0	3	0	G	191	Azospirillum
0	1	1	S	192	Azospirillum brasilense
0	1	1	S	286727	Azospirillum oryzae
0	1	0	G1	2630922	unclassified Azospirillum
0	1	1	S	709810	Azospirillum sp. TSA2s
0	2	0	G	204447	Skermanella
0	2	2	S	2233999	Skermanella pratensis
0	4	0	F	41295	Rhodospirillaceae
0	2	0	G	1263978	Candidatus Endolissoclinum
0	2	0	S	1263979	Candidatus Endolissoclinum faulkneri
0	1	1	S1	1193729	Candidatus Endolissoclinum faulkneri L2
0	1	1	S1	1401328	Candidatus Endolissoclinum faulkneri L5
0	1	0	G	1081	Rhodospirillum
0	1	1	S	1085	Rhodospirillum rubrum
0	1	0	G	2705399	Hypericibacter
0	1	1	S	2602015	Hypericibacter terrae
0	2	0	F	2813951	Terasakiellaceae
0	2	0	G	196080	Terasakiella
0	2	0	G1	2614952	unclassified Terasakiella
0	2	2	S	2560057	Terasakiella sp. SH-1
0	18	0	O	766	Rickettsiales
0	12	0	F	942	Anaplasmataceae
0	6	0	F1	952	Wolbachieae
0	6	0	G	953	Wolbachia
0	3	2	G1	2640676	unclassified Wolbachia
0	1	1	S	80850	Wolbachia endosymbiont of Litomosoides sigmodontis
0	2	2	S	955	Wolbachia pipientis
0	1	1	S	1845000	Candidatus Wolbachia massiliensis
0	5	0	G	943	Ehrlichia
0	4	0	G1	106178	canis group
0	2	1	S	779	Ehrlichia ruminantium
0	1	1	S1	302409	Ehrlichia ruminantium str. Gardel
0	2	1	S	944	Ehrlichia canis
0	1	1	S1	269484	Ehrlichia canis str. Jake
0	1	0	G1	106181	unclassified Ehrlichia
0	1	1	S	391036	Ehrlichia sp. HF
0	1	0	G	768	Anaplasma
0	1	0	S	142058	Anaplasma ovis
0	1	1	S1	1248439	Anaplasma ovis str. Haibei
0	5	0	F	775	Rickettsiaceae
0	5	0	F1	33988	Rickettsieae
0	3	0	G	780	Rickettsia
0	3	1	G1	114277	spotted fever group
0	1	0	G2	2750824	unclassified spotted fever group
0	1	1	S	444612	Rickettsia endosymbiont of Ixodes scapularis
0	1	0	S	787	Rickettsia australis
0	1	1	S1	1105110	Rickettsia australis str. Cutlack
0	2	0	G	69474	Orientia
0	2	2	S	784	Orientia tsutsugamushi
0	1	0	F	2603433	Candidatus Deianiraeaceae
0	1	0	G	2603321	Candidatus Deianiraea
0	1	1	S	2163644	Candidatus Deianiraea vastatrix
0	10	0	O	204457	Sphingomonadales
0	8	1	F	41297	Sphingomonadaceae
0	5	0	G	13687	Sphingomonas
0	2	2	S	1813879	Sphingomonas panacisoli
0	1	1	S	2594473	Sphingomonas xanthus
0	1	1	S	2071607	Sphingomonas rhizophila
0	1	1	S	1549858	Sphingomonas taxi
0	1	0	G	72173	Citromicrobium
0	1	0	G1	2630544	unclassified Citromicrobium
0	1	1	S	1634516	Citromicrobium sp. JL477
0	1	0	G	165695	Sphingobium
0	1	1	S	13690	Sphingobium yanoikuyae
0	2	0	F	335929	Erythrobacteraceae
0	1	0	G	361177	Altererythrobacter
0	1	0	G1	2614945	unclassified Altererythrobacter
0	1	1	S	2060312	Altererythrobacter sp. B11
0	1	0	G	2800682	Paraurantiacibacter
0	1	1	S	645517	Paraurantiacibacter namhicola
0	5	0	O	204458	Caulobacterales
0	5	0	F	76892	Caulobacteraceae
0	4	0	G	41275	Brevundimonas
0	3	2	G1	2622653	unclassified Brevundimonas
0	1	1	S	1938605	Brevundimonas sp. LM2
0	1	1	S	588932	Brevundimonas naejangsanensis
0	1	0	G	75	Caulobacter
0	1	0	G1	2648921	unclassified Caulobacter
0	1	1	S	69665	Caulobacter sp. FWC26
0	4	0	C1	82117	Alphaproteobacteria incertae sedis
0	4	1	G	1632780	Phreatobacter
0	2	2	S	1940610	Phreatobacter stygius
0	1	0	G1	2644610	unclassified Phreatobacter
0	1	1	S	2570229	Phreatobacter sp. NMCR1094
0	2	0	O	54526	Pelagibacterales
0	1	0	F	1655514	Pelagibacteraceae
0	1	0	G	198251	Candidatus Pelagibacter
0	1	0	G1	2647897	unclassified Candidatus Pelagibacter
0	1	1	S	1977865	Candidatus Pelagibacter sp. RS40
0	1	0	O1	2813274	Pelagibacterales incertae sedis
0	1	0	G	2045213	Candidatus Fonsibacter
0	1	1	S	1925548	Candidatus Fonsibacter ubiquis
0	162	0	P1	68525	delta/epsilon subdivisions
0	127	0	C	29547	Epsilonproteobacteria
0	125	0	O	213849	Campylobacterales
0	109	0	F	72294	Campylobacteraceae
0	69	11	G	194	Campylobacter
0	22	22	S	195	Campylobacter coli
0	12	12	S	199	Campylobacter concisus
0	5	0	G1	2593542	unclassified Campylobacter
0	2	2	S	1660080	Campylobacter sp. RM16192
0	2	2	S	2517362	Campylobacter sp. CCUG 57310
0	1	1	S	1660073	Campylobacter sp. RM6137
0	3	3	S	197	Campylobacter jejuni
0	2	2	S	374106	Campylobacter cuniculorum
0	1	0	S	196	Campylobacter fetus
0	1	1	S1	1507806	Campylobacter fetus subsp. testudinum
0	1	1	S	2561898	Candidatus Campylobacter infans
0	1	1	S	2505970	Campylobacter armoricus
0	1	1	S	1813019	Campylobacter hepaticus
0	1	1	S	1448857	Campylobacter corcagiensis
0	1	1	S	1031542	Campylobacter volucris
0	1	1	S	488546	Campylobacter peloridis
0	1	1	S	449520	Campylobacter canadensis
0	1	0	S	76517	Campylobacter hominis
0	1	1	S1	360107	Campylobacter hominis ATCC BAA-381
0	1	1	S	75658	Campylobacter lanienae
0	1	1	S	200	Campylobacter curvus
0	1	1	S	827	Campylobacter ureolyticus
0	1	1	S	206	Campylobacter sputorum
0	1	1	S	204	Campylobacter showae
0	36	2	F1	2321108	Arcobacter group
0	14	0	G	2321111	Aliarcobacter
0	4	4	S	28198	Aliarcobacter cryaerophilus
0	3	2	S	28197	Aliarcobacter butzleri
0	1	1	S1	1036172	Arcobacter butzleri 7h1h
0	3	3	S	1935204	[Arcobacter] porcinus
0	2	1	S	28200	Aliarcobacter skirrowii
0	1	1	S1	1032239	Arcobacter skirrowii CCUG 10374
0	1	0	S	544718	Aliarcobacter thereius
0	1	1	S1	1032240	Arcobacter thereius LMG 24486
0	1	1	S	1564138	Aliarcobacter faecis
0	10	0	G	28196	Arcobacter
0	3	3	S	1054034	Arcobacter cloacae
0	2	2	S	1054033	Arcobacter venerupis
0	2	0	G1	2593671	unclassified Arcobacter
0	2	2	S	2593672	Arcobacter sp. FWKO B
0	1	1	S	873191	Arcobacter defluvii
0	1	1	S	913109	Arcobacter ellisii
0	1	1	S	2320140	Arcobacter peruensis
0	5	1	G	2321114	Malaciobacter
0	3	0	S	1032072	Malaciobacter molluscorum
0	3	3	S1	870501	Malaciobacter molluscorum LMG 25693
0	1	1	S	197482	Malaciobacter halophilus
0	2	0	G	2321113	Pseudoarcobacter
0	2	2	S	1849015	Pseudoarcobacter acticola
0	2	0	G	2321187	Poseidonibacter
0	2	2	S	1904463	Poseidonibacter lekithochrous
0	1	0	G	2321115	Halarcobacter
0	1	1	S	1462615	Halarcobacter ebronensis
0	4	0	G	57665	Sulfurospirillum
0	2	2	G1	2618290	unclassified Sulfurospirillum
0	1	0	S	65553	Sulfurospirillum deleyianum
0	1	1	S1	525898	Sulfurospirillum deleyianum DSM 6946
0	1	1	S	366522	Sulfurospirillum cavolei
0	11	0	F	72293	Helicobacteraceae
0	11	0	G	209	Helicobacter
0	6	6	S	210	Helicobacter pylori
0	1	1	S	213	Helicobacter cinaedi
0	1	1	S	1591088	Helicobacter himalayensis
0	1	1	S	217	Helicobacter mustelae
0	1	1	S	29419	Helicobacter canis
0	1	1	S	157268	Helicobacter winghamensis
0	5	0	F	2771471	Thiovulaceae
0	5	0	G	202746	Sulfurimonas
0	2	0	S	1176482	Sulfurimonas gotlandica
0	2	2	S1	929558	Sulfurimonas gotlandica GD1
0	1	0	S	202747	Sulfurimonas autotrophica
0	1	1	S1	563040	Sulfurimonas autotrophica DSM 16294
0	1	1	G1	2623549	unclassified Sulfurimonas
0	1	1	S	2740404	Candidatus Sulfurimonas baltica
0	2	0	O	235899	Nautiliales
0	2	0	F	224467	Nautiliaceae
0	2	0	G	191301	Caminibacter
0	2	0	S	291048	Caminibacter mediatlanticus
0	2	2	S1	391592	Caminibacter mediatlanticus TB-2
0	35	0	C	28221	Deltaproteobacteria
0	16	0	O	29	Myxococcales
0	9	0	O1	80812	Sorangiineae
0	6	0	F	49	Polyangiaceae
0	6	0	G	39643	Sorangium
0	6	5	S	56	Sorangium cellulosum
0	1	1	S1	1254432	Sorangium cellulosum So0157-2
0	2	0	F	1524216	Labilitrichaceae
0	2	0	G	1524217	Labilithrix
0	2	2	S	1391654	Labilithrix luteola
0	1	0	F	1055686	Sandaracinaceae
0	1	0	G	1055688	Sandaracinus
0	1	1	S	927083	Sandaracinus amylolyticus
0	6	0	O1	80811	Cystobacterineae
0	3	0	F	31	Myxococcaceae
0	3	0	G	32	Myxococcus
0	1	1	S	34	Myxococcus xanthus
0	1	1	S	1297742	Myxococcus hansupus
0	1	0	G1	2648731	unclassified Myxococcus
0	1	1	S	2813577	Myxococcus sp. SCHIC003
0	1	0	F	39	Archangiaceae
0	1	0	G	42	Cystobacter
0	1	1	S	43	Cystobacter fuscus
0	1	0	F	1524213	Vulgatibacteraceae
0	1	0	G	1524214	Vulgatibacter
0	1	1	S	1391653	Vulgatibacter incomptus
0	1	0	F	1524215	Anaeromyxobacteraceae
0	1	0	G	161492	Anaeromyxobacter
0	1	0	G1	2620896	unclassified Anaeromyxobacter
0	1	1	S	404589	Anaeromyxobacter sp. Fw109-5
0	1	0	O1	224462	Nannocystineae
0	1	0	F	224464	Kofleriaceae
0	1	0	G	162027	Haliangium
0	1	0	S	80816	Haliangium ochraceum
0	1	1	S1	502025	Haliangium ochraceum DSM 14365
0	9	0	O	213118	Desulfobacterales
0	7	0	F	213119	Desulfobacteraceae
0	3	0	G	45654	Desulfonema
0	2	2	S	45655	Desulfonema magnum
0	1	1	S	45656	Desulfonema limicola
0	1	0	G	896	Desulfococcus
0	1	0	S	181663	Desulfococcus oleovorans
0	1	1	S1	96561	Desulfococcus oleovorans Hxd3
0	1	0	G	2289	Desulfobacter
0	1	1	S	2291	Desulfobacter hydrogenophilus
0	1	0	G	2295	Desulfobacterium
0	1	0	S	2296	Desulfobacterium autotrophicum
0	1	1	S1	177437	Desulfobacterium autotrophicum HRM2
0	1	0	G	2299	Desulfosarcina
0	1	1	S	571177	Desulfosarcina alkanivorans
0	2	0	F	213121	Desulfobulbaceae
0	1	0	G	893	Desulfobulbus
0	1	1	S	1986146	Desulfobulbus oralis
0	1	0	G	109168	Desulfotalea
0	1	0	S	84980	Desulfotalea psychrophila
0	1	1	S1	177439	Desulfotalea psychrophila LSv54
0	4	0	O	69541	Desulfuromonadales
0	3	0	F	213422	Geobacteraceae
0	3	0	G	28231	Geobacter
0	2	0	G1	2627627	unclassified Geobacter
0	2	2	S	2495594	Geobacter sp. SVR
0	1	1	S	35554	Geobacter sulfurreducens
0	1	0	F	2812024	Syntrophotaleaceae
0	1	0	G	2812025	Syntrophotalea
0	1	1	S	1842532	Syntrophotalea acetylenivorans
0	4	0	O	213115	Desulfovibrionales
0	4	0	F	194924	Desulfovibrionaceae
0	2	0	G	872	Desulfovibrio
0	1	0	S	58180	Desulfovibrio alaskensis
0	1	1	S1	207559	Desulfovibrio alaskensis G20
0	1	1	S	1725232	Candidatus Desulfovibrio trichonymphae
0	1	0	G	2035811	Pseudodesulfovibrio
0	1	0	G1	2661612	unclassified Pseudodesulfovibrio
0	1	1	S	2725288	Pseudodesulfovibrio sp. zrk46
0	1	0	G	2794998	Maridesulfovibrio
0	1	0	S	880	Maridesulfovibrio salexigens
0	1	1	S1	526222	Desulfovibrio salexigens DSM 2638
0	1	0	O	213462	Syntrophobacterales
0	1	0	F	213468	Syntrophaceae
0	1	0	G	60892	Desulfobacca
0	1	0	S	60893	Desulfobacca acetoxidans
0	1	1	S1	880072	Desulfobacca acetoxidans DSM 11109
0	1	0	F	1902584	Candidatus Desulfofervidaceae
0	1	0	G	1902583	Candidatus Desulfofervidus
0	1	1	S	1621989	Candidatus Desulfofervidus auxilii
0	7	0	C	1553900	Oligoflexia
0	3	0	O	2024979	Bacteriovoracales
0	3	0	F	1652132	Halobacteriovoraceae
0	3	0	G	1652133	Halobacteriovorax
0	2	2	S	97084	Halobacteriovorax marinus
0	1	0	G1	2639665	unclassified Halobacteriovorax
0	1	1	S	2109558	Halobacteriovorax sp. BALOs_7
0	2	0	O	213481	Bdellovibrionales
0	2	0	F	213483	Bdellovibrionaceae
0	2	0	G	958	Bdellovibrio
0	2	0	S	959	Bdellovibrio bacteriovorus
0	2	2	S1	765869	Bdellovibrio bacteriovorus W
0	2	0	O	2024973	Silvanigrellales
0	2	0	F	2024974	Silvanigrellaceae
0	2	0	G	2024975	Silvanigrella
0	2	2	S	1915309	Silvanigrella aquatica
0.01	2339	1	D1	1783270	FCB group
0.01	2337	0	D2	68336	Bacteroidetes/Chlorobi group
0.01	2335	13	P	976	Bacteroidetes
0.01	2033	0	C	200643	Bacteroidia
0.01	2030	167	O	171549	Bacteroidales
0	1829	0	F	2005525	Tannerellaceae
0	1829	1829	G	375288	Parabacteroides
0	13	0	F	815	Bacteroidaceae
0	13	5	G	816	Bacteroides
0	2	2	S	817	Bacteroides fragilis
0	1	1	S	820	Bacteroides uniformis
0	1	1	S	28111	Bacteroides eggerthii
0	1	1	S	28116	Bacteroides ovatus
0	1	1	S	329854	Bacteroides intestinalis
0	1	1	S	371601	Bacteroides xylanisolvens
0	1	0	G1	2646097	unclassified Bacteroides
0	1	1	S	2650158	Bacteroides sp. HF-5141
0	6	0	O1	333046	Bacteroidales incertae sedis
0	6	3	G	909656	Phocaeicola
0	1	1	S	821	Phocaeicola vulgatus
0	1	1	S	357276	Phocaeicola dorei
0	1	1	S	387090	Phocaeicola coprophilus
0	5	0	F	171552	Prevotellaceae
0	5	0	G	838	Prevotella
0	2	2	S	28132	Prevotella melaninogenica
0	1	1	S	28131	Prevotella intermedia
0	1	0	S	589437	Prevotella scopos
0	1	1	S1	1236518	Prevotella scopos JCM 17725
0	1	0	G1	2638335	unclassified Prevotella
0	1	1	S	2801997	Prevotella sp. WR041
0	2	0	F	171551	Porphyromonadaceae
0	2	0	G	836	Porphyromonas
0	2	2	S	837	Porphyromonas gingivalis
0	2	0	F	1970190	Salinivirgaceae
0	2	0	G	1970191	Salinivirga
0	2	2	S	1307839	Salinivirga cyanobacteriivorans
0	2	0	F	2005520	Dysgonomonadaceae
0	2	0	G	156973	Dysgonomonas
0	2	1	G1	2630389	unclassified Dysgonomonas
0	1	1	S	2714927	Dysgonomonas sp. HDW5B
0	2	0	F	2760872	Tenuifilaceae
0	2	0	G	2760873	Tenuifilum
0	2	2	S	2590900	Tenuifilum thalassicum
0	1	0	F	1853231	Odoribacteraceae
0	1	0	G	574697	Butyricimonas
0	1	1	S	2093856	Butyricimonas faecalis
0	1	0	F	2005473	Muribaculaceae
0	1	0	G	1918540	Muribaculum
0	1	1	S	2530390	Muribaculum gordoncarteri
0	3	0	O	1970189	Marinilabiliales
0	2	0	F	1573805	Marinifilaceae
0	2	0	G	2060722	Labilibaculum
0	2	2	S	1717717	Labilibaculum antarcticum
0	1	0	F	558415	Marinilabiliaceae
0	1	0	G	1193324	Alkalitalea
0	1	1	S	889453	Alkalitalea saponilacus
0	215	0	C	117743	Flavobacteriia
0	215	0	O	200644	Flavobacteriales
0	142	1	F	49546	Flavobacteriaceae
0	24	0	G	237	Flavobacterium
0	10	0	G1	196869	unclassified Flavobacterium
0	2	2	S	1179672	Flavobacterium sp. KBS0721
0	2	2	S	1979344	Flavobacterium sp. MDT1-60
0	1	1	S	2775246	Flavobacterium sp. CS20
0	1	1	S	2739062	Flavobacterium sp. M31R6
0	1	1	S	2478552	Flavobacterium sp. 140616W15
0	1	1	S	2724135	Flavobacterium sp. CLA17
0	1	1	S	2654325	Flavobacterium sp. xlx-214
0	1	1	S	2665645	Flavobacterium sp. SLB02
0	3	3	S	996	Flavobacterium columnare
0	3	3	S	459526	Flavobacterium anhuiense
0	2	2	S	1492737	Flavobacterium gilvum
0	1	0	S	55197	Flavobacterium branchiophilum
0	1	1	S1	1034807	Flavobacterium branchiophilum FL-15
0	1	1	S	96345	Flavobacterium psychrophilum
0	1	1	S	986	Flavobacterium johnsoniae
0	1	1	S	2547394	Flavobacterium nackdongense
0	1	1	S	1763534	Flavobacterium crassostreae
0	1	1	S	1784713	Flavobacterium arcticum
0	17	0	G	52959	Polaribacter
0	13	0	G1	196858	unclassified Polaribacter
0	3	3	S	1312072	Polaribacter sp. SA4-12
0	3	3	S	1855336	Polaribacter sp. KT25b
0	2	2	S	2808900	Polaribacter sp. G4M1
0	1	1	S	313598	Polaribacter sp. MED152
0	1	1	S	1336804	Polaribacter sp. Hel1_33_78
0	1	1	S	2058137	Polaribacter sp. ALD11
0	1	1	S	2686361	Polaribacter sp. L3A8
0	1	1	S	2818493	Polaribacter sp. SM13
0	3	3	S	1888915	Polaribacter haliotis
0	1	1	S	985043	Polaribacter sejongensis
0	13	0	G	286104	Winogradskyella
0	5	0	G1	2615021	unclassified Winogradskyella
0	4	4	S	754417	Winogradskyella sp. PC-19
0	1	1	S	754409	Winogradskyella sp. PG-2
0	3	3	S	2686077	Winogradskyella forsetii
0	3	3	S	2686078	Winogradskyella schleiferi
0	2	2	S	2697010	Winogradskyella helgolandensis
0	8	0	G	336276	Olleya
0	6	0	G1	2615019	unclassified Olleya
0	6	6	S	2058135	Olleya sp. Bg11-27
0	2	2	S	639310	Olleya aquimaris
0	7	1	G	76831	Myroides
0	2	2	S	256	Myroides odoratus
0	2	2	S	702745	Myroides phaeus
0	1	1	S	480520	Myroides profundi
0	1	1	S	2572594	Myroides fluvii
0	7	1	G	363408	Nonlabens
0	3	3	S	331648	Nonlabens spongiae
0	2	0	G1	2615035	unclassified Nonlabens
0	1	1	S	1336802	Nonlabens sp. Hel1_33_55
0	1	1	S	2719911	Nonlabens sp. SY33080
0	1	0	S	930802	Nonlabens marinus
0	1	1	S1	1454201	Nonlabens marinus S1-08
0	6	0	G	225842	Formosa
0	2	0	S	320324	Formosa agariphila
0	2	2	S1	1347342	Formosa agariphila KMM 3901
0	2	2	S	2594004	Formosa sediminum
0	2	0	G1	2644710	unclassified Formosa
0	2	2	S	1336795	Formosa sp. Hel3_A1_48
0	5	0	G	104267	Tenacibaculum
0	2	0	S	107401	Tenacibaculum maritimum
0	2	2	S1	1349785	Tenacibaculum maritimum NCIMB 2154
0	2	2	S	584609	Tenacibaculum jejuense
0	1	0	G1	2635139	unclassified Tenacibaculum
0	1	1	S	2358479	Tenacibaculum sp. DSM 106434
0	5	0	G	291183	Lacinutrix
0	5	0	G1	2647285	unclassified Lacinutrix
0	5	5	S	2653681	Lacinutrix sp. WUR7
0	4	0	G	1016	Capnocytophaga
0	2	2	S	1017	Capnocytophaga gingivalis
0	1	1	S	1019	Capnocytophaga sputigena
0	1	1	S	28188	Capnocytophaga canimorsus
0	4	0	G	290174	Aquimarina
0	4	0	G1	2627091	unclassified Aquimarina
0	1	1	S	1714848	Aquimarina sp. AD1
0	1	1	S	1714849	Aquimarina sp. AD10
0	1	1	S	1714860	Aquimarina sp. BL5
0	1	1	S	2736252	Aquimarina sp. TRL1
0	4	1	G	393005	Tamlana
0	3	0	G1	2614803	unclassified Tamlana
0	3	3	S	1630406	Tamlana sp. s12
0	4	0	G	252356	Maribacter
0	3	0	G1	2615042	unclassified Maribacter
0	3	3	S	2496865	Maribacter sp. MJ134
0	1	1	S	320912	Maribacter dokdonensis
0	3	0	G	292691	Gramella
0	2	0	S	411153	Gramella forsetii
0	2	2	S1	411154	Gramella forsetii KT0803
0	1	1	S	2126553	Gramella fulva
0	2	0	G	343334	Costertonia
0	2	2	S	343403	Costertonia aggregata
0	2	0	G	379070	Gilvibacter
0	2	0	G1	2625242	unclassified Gilvibacter
0	2	2	S	754429	Gilvibacter sp. SZ-19
0	2	0	G	1209327	Flavivirga
0	2	2	S	1803846	Flavivirga eckloniae
0	2	0	G	178469	Arenibacter
0	2	2	S	616991	Arenibacter algicola
0	2	0	G	1287916	Euzebyella
0	2	2	S	1761453	Euzebyella marina
0	2	0	G	1518147	Wenyingzhuangia
0	2	2	S	1790137	Wenyingzhuangia fucanilytica
0	2	0	G	104264	Cellulophaga
0	2	0	S	59600	Cellulophaga algicola
0	2	2	S1	688270	Cellulophaga algicola DSM 14237
0	2	0	G	83612	Psychroflexus
0	1	0	S	57029	Psychroflexus torquis
0	1	1	S1	313595	Psychroflexus torquis ATCC 700755
0	1	0	G1	196864	unclassified Psychroflexus
0	1	1	S	2777186	Psychroflexus sp. ALD_RP9
0	1	1	G	444051	Mesoflavibacter
0	1	0	G	417127	Zunongwangia
0	1	0	S	398743	Zunongwangia profunda
0	1	1	S1	655815	Zunongwangia profunda SM-A87
0	1	0	G	527198	Mariniflexile
0	1	0	G1	2643887	unclassified Mariniflexile
0	1	1	S	2027857	Mariniflexile sp. TRM1-10
0	1	0	G	2058174	Antarcticibacterium
0	1	1	S	2058175	Antarcticibacterium flavum
0	1	0	G	2700084	Urechidicola
0	1	1	S	1850246	Urechidicola croceus
0	1	0	G	2715289	Amniculibacterium
0	1	0	G1	2767187	unclassified Amniculibacterium
0	1	1	S	2767188	Amniculibacterium sp. G2-70
0	1	0	G	49277	Psychroserpens
0	1	0	G1	2615011	unclassified Psychroserpens
0	1	1	S	2570561	Psychroserpens sp. NJDZ02
0	1	0	G	111500	Muricauda
0	1	0	S	111501	Muricauda ruestringensis
0	1	1	S1	886377	Muricauda ruestringensis DSM 13258
0	1	0	G	283735	Leeuwenhoekiella
0	1	0	G1	2615029	unclassified Leeuwenhoekiella
0	1	1	S	2719912	Leeuwenhoekiella sp. ZYFB001
0	1	0	G	244698	Gillisia
0	1	0	G1	2615025	unclassified Gillisia
0	1	1	S	1336796	Gillisia sp. Hel1_33_143
0	1	0	G	221065	Kordia
0	1	0	G1	2685202	unclassified Kordia
0	1	1	S	2282170	Kordia sp. SMS9
0	1	0	G	358023	Lutibacter
0	1	1	S	1622118	Lutibacter profundi
0	1	0	G	143222	Salegentibacter
0	1	1	S	143223	Salegentibacter salegens
0	1	0	G	153265	Aequorivita
0	1	0	G1	2615031	unclassified Aequorivita
0	1	1	S	2494375	Aequorivita sp. H23M31
0	60	0	F	2762318	Weeksellaceae
0	46	1	F1	2782232	Chryseobacterium group
0	41	2	G	59732	Chryseobacterium
0	22	0	G1	2593645	unclassified Chryseobacterium
0	12	12	S	2478663	Chryseobacterium sp. 3008163
0	4	4	S	878220	Chryseobacterium sp. StRB126
0	2	2	S	1721091	Chryseobacterium sp. IHB B 17019
0	1	1	S	1871047	Chryseobacterium sp.
0	1	1	S	1932669	Chryseobacterium sp. JV274
0	1	1	S	2015076	Chryseobacterium sp. T16E-39
0	1	1	S	2487064	Chryseobacterium sp. G0186
0	3	3	S	1241978	Chryseobacterium bernardetii
0	2	2	S	253	Chryseobacterium indologenes
0	2	2	S	254	Chryseobacterium indoltheticum
0	2	2	S	651561	Chryseobacterium arthrosphaerae
0	2	2	S	1685010	Chryseobacterium glaciei
0	1	1	S	2754694	Chryseobacterium manosquense
0	1	1	S	2497456	Chryseobacterium aureum
0	1	1	S	1813611	Chryseobacterium cucumeris
0	1	1	S	1265445	Chryseobacterium camelliae
0	1	1	S	1241982	Chryseobacterium nakagawai
0	1	1	S	250	Chryseobacterium gleum
0	2	0	G	2782229	Epilithonimonas
0	2	2	S	1241981	Chryseobacterium lactis
0	2	0	G	2782231	Kaistella
0	1	1	S	1241979	Kaistella carnis
0	1	1	S	2487074	Kaistella daneshvariae
0	8	0	G	308865	Elizabethkingia
0	6	4	S	1117645	Elizabethkingia anophelis
0	1	1	S1	1338011	Elizabethkingia anophelis NUHP1
0	1	1	S1	1352940	Elizabethkingia anophelis FMS-007
0	1	1	S	238	Elizabethkingia meningoseptica
0	1	1	S	172045	Elizabethkingia miricola
0	3	0	G	59734	Empedobacter
0	2	2	S	247	Empedobacter brevis
0	1	1	S	343874	Empedobacter falsenii
0	1	0	G	34084	Riemerella
0	1	1	S	34085	Riemerella anatipestifer
0	1	0	G	501783	Cloacibacterium
0	1	1	S	237258	Cloacibacterium normanense
0	1	0	G	1778601	Apibacter
0	1	1	S	2500547	Apibacter raozihei
0	10	0	F	39782	Blattabacteriaceae
0	10	2	G	34098	Blattabacterium
0	4	4	S	1653831	Blattabacterium cuenoti
0	4	0	G1	2647581	unclassified Blattabacterium
0	1	1	S	298656	Blattabacterium sp. (Cryptocercus kyebangensis)
0	1	0	S	367488	Blattabacterium sp. (Periplaneta americana)
0	1	1	S1	600809	Blattabacterium sp. (Periplaneta americana) str. BPLAN
0	1	1	S	1186051	Blattabacterium sp. (Blaberus giganteus)
0	1	1	S	2715232	Blattabacterium sp. DPU
0	1	0	O1	313602	Flavobacteriales incertae sedis
0	1	0	G	336809	Candidatus Sulcia
0	1	1	S	336810	Candidatus Sulcia muelleri
0	1	0	F	1755828	Ichthyobacteriaceae
0	1	0	G	1755829	Ichthyobacterium
0	1	1	S	242600	Ichthyobacterium seriolicida
0	1	0	F	1853230	Crocinitomicaceae
0	1	0	G	332102	Fluviicola
0	1	0	S	191579	Fluviicola taffensis
0	1	1	S1	755732	Fluviicola taffensis DSM 16823
0	37	0	C	768503	Cytophagia
0	37	0	O	768507	Cytophagales
0	13	0	F	1853232	Hymenobacteraceae
0	8	0	G	89966	Hymenobacter
0	4	0	G1	2615202	unclassified Hymenobacter
0	1	1	S	1356852	Hymenobacter sp. APR13
0	1	1	S	1385663	Hymenobacter sp. DG25A
0	1	1	S	2584940	Hymenobacter sp. DG01
0	1	1	S	2675877	Hymenobacter sp. BRD67
0	1	1	S	1385715	Hymenobacter qilianensis
0	1	0	S	1446467	Hymenobacter swuensis
0	1	1	S1	1227739	Hymenobacter swuensis DY53
0	1	1	S	1850093	Hymenobacter nivis
0	1	1	S	2496028	Hymenobacter radiodurans
0	3	0	G	299566	Adhaeribacter
0	2	2	S	2745197	Adhaeribacter radiodurans
0	1	1	S	2086471	Adhaeribacter swui
0	2	0	G	323449	Pontibacter
0	1	1	S	323450	Pontibacter actiniarum
0	1	1	S	388950	Pontibacter akesuensis
0	10	0	F	89373	Cytophagaceae
0	4	0	G	107	Spirosoma
0	2	2	S	1211326	Spirosoma aerolatum
0	1	1	S	2057025	Spirosoma pollinicola
0	1	1	S	2666025	Spirosoma endbachense
0	2	0	G	978	Cytophaga
0	2	0	S	985	Cytophaga hutchinsonii
0	2	2	S1	269798	Cytophaga hutchinsonii ATCC 33406
0	2	0	G	455076	Rhodocytophaga
0	2	2	S	2704465	Rhodocytophaga rosea
0	1	0	G	120831	Dyadobacter
0	1	0	G1	2625061	unclassified Dyadobacter
0	1	1	S	2747268	Dyadobacter sp. Q3-56
0	1	0	G	861914	Fibrella
0	1	0	G1	2620963	unclassified Fibrella
0	1	1	S	1834519	Fibrella sp. ES10-3-2-2
0	7	0	F	563798	Cyclobacteriaceae
0	3	0	G	390846	Echinicola
0	1	0	S	390884	Echinicola vietnamensis
0	1	1	S1	926556	Echinicola vietnamensis DSM 17526
0	1	1	S	1807691	Echinicola rosea
0	1	0	G1	2621165	unclassified Echinicola
0	1	1	S	2781961	Echinicola sp. 20G
0	2	0	G	68288	Cyclobacterium
0	1	0	S	104	Cyclobacterium marinum
0	1	1	S1	880070	Cyclobacterium marinum DSM 745
0	1	1	S	320787	Cyclobacterium amurskyense
0	1	0	G	232244	Belliella
0	1	0	S	232259	Belliella baltica
0	1	1	S1	866536	Belliella baltica DSM 15883
0	1	0	G	246875	Algoriphagus
0	1	0	G1	2641541	unclassified Algoriphagus
0	1	1	S	2772483	Algoriphagus sp. Y33
0	3	0	F	200667	Flammeovirgaceae
0	3	0	G	59739	Flammeovirga
0	2	0	G1	2637820	unclassified Flammeovirga
0	2	2	S	1191459	Flammeovirga sp. MY04
0	1	1	S	2494373	Flammeovirga pectinis
0	2	0	F	1937968	Bernardetiaceae
0	2	0	G	1937972	Bernardetia
0	2	0	S	999	Bernardetia litoralis
0	2	2	S1	880071	Bernardetia litoralis DSM 6794
0	2	0	F	2762301	Marivirgaceae
0	2	0	G	869806	Marivirga
0	2	0	S	1006	Marivirga tractuosa
0	2	2	S1	643867	Marivirga tractuosa DSM 4126
0	27	0	C	117747	Sphingobacteriia
0	27	0	O	200666	Sphingobacteriales
0	27	0	F	84566	Sphingobacteriaceae
0	11	0	G	28453	Sphingobacterium
0	4	0	G1	2609468	unclassified Sphingobacterium
0	1	1	S	1538644	Sphingobacterium sp. ML3W
0	1	1	S	2557994	Sphingobacterium sp. CZ-2
0	1	1	S	2713573	Sphingobacterium sp. DR205
0	1	1	S	2795738	Sphingobacterium sp. UDSM-2020
0	3	3	S	649196	Sphingobacterium hotanense
0	2	2	S	28454	Sphingobacterium multivorum
0	1	1	S	1010	Sphingobacterium mizutaii
0	1	1	S	371142	Sphingobacterium daejeonense
0	6	1	G	423349	Mucilaginibacter
0	1	1	S	398053	Mucilaginibacter ginsenosidivorans
0	1	0	S	423351	Mucilaginibacter paludis
0	1	1	S1	714943	Mucilaginibacter paludis DSM 18603
0	1	1	S	551996	Mucilaginibacter gossypii
0	1	1	S	1234841	Mucilaginibacter xinganensis
0	1	1	S	2027860	Mucilaginibacter rubeus
0	5	1	G	84567	Pedobacter
0	2	2	S	430522	Pedobacter steynii
0	1	1	S	363852	Pedobacter ginsengisoli
0	1	0	G1	2628915	unclassified Pedobacter
0	1	1	S	2605747	Pedobacter sp. CJ43
0	2	0	G	929509	Solitalea
0	2	0	S	995	Solitalea canadensis
0	2	2	S1	929556	Solitalea canadensis DSM 3403
0	2	0	G	1649482	Pseudopedobacter
0	2	0	S	151895	Pseudopedobacter saltans
0	2	2	S1	762903	Pseudopedobacter saltans DSM 12145
0	1	0	G	376469	Olivibacter
0	1	0	G1	2632301	unclassified Olivibacter
0	1	1	S	2764720	Olivibacter sp. SDN3
0	7	0	C	1853228	Chitinophagia
0	7	0	O	1853229	Chitinophagales
0	7	0	F	563835	Chitinophagaceae
0	3	0	G	1860196	Pseudobacter
0	3	3	S	661488	Pseudobacter ginsenosidimutans
0	1	0	G	79328	Chitinophaga
0	1	1	S	2203219	Chitinophaga alhagiae
0	1	0	G	379899	Niabella
0	1	0	S	446683	Niabella soli
0	1	1	S1	929713	Niabella soli DSM 19437
0	1	0	G	398041	Flavisolibacter
0	1	1	S	661481	Flavisolibacter ginsenosidimutans
0	1	0	G	1769012	Arachidicoccus
0	1	0	G1	2636138	unclassified Arachidicoccus
0	1	1	S	2545455	Arachidicoccus sp. B3-10
0	2	0	C	1937959	Saprospiria
0	2	0	O	1936988	Saprospirales
0	2	0	F	1937961	Haliscomenobacteraceae
0	2	0	G	2349	Haliscomenobacter
0	2	0	S	2350	Haliscomenobacter hydrossis
0	2	2	S1	760192	Haliscomenobacter hydrossis DSM 1100
0	1	0	O	1100069	Bacteroidetes Order II. Incertae sedis
0	1	0	F	563843	Rhodothermaceae
0	1	0	G	29548	Rhodothermus
0	1	0	S	29549	Rhodothermus marinus
0	1	1	S1	762570	Rhodothermus marinus SG0.5JP17-172
0	1	0	P	1134404	Ignavibacteriae
0	1	0	C	795747	Ignavibacteria
0	1	0	O	795748	Ignavibacteriales
0	1	0	F	795749	Ignavibacteriaceae
0	1	0	G	795750	Ignavibacterium
0	1	0	S	591197	Ignavibacterium album
0	1	1	S1	945713	Ignavibacterium album JCM 16511
0	1	0	P	1936987	Balneolaeota
0	1	0	P1	2489366	unclassified Balneolaeota
0	1	0	G	2489367	Candidatus Cyclonatronum
0	1	1	S	1457365	Candidatus Cyclonatronum proteinivorum
0	1	0	P	142182	Gemmatimonadetes
0	1	0	C	219685	Gemmatimonadetes
0	1	0	O	219686	Gemmatimonadales
0	1	0	F	219687	Gemmatimonadaceae
0	1	0	G	173479	Gemmatimonas
0	1	0	S	173480	Gemmatimonas aurantiaca
0	1	1	S1	379066	Gemmatimonas aurantiaca T-27
0	35	0	P	203691	Spirochaetes
0	35	0	C	203692	Spirochaetia
0	19	0	O	136	Spirochaetales
0	12	1	F	1643685	Borreliaceae
0	6	3	G	138	Borrelia
0	2	0	G1	2649934	unclassified Borrelia
0	2	2	S	2608247	Borrelia sp. A-FGy1
0	1	0	S	229155	Borrelia turcica
0	1	1	S1	1104446	Borrelia turcica IST7
0	5	0	G	64895	Borreliella
0	2	2	S	1964448	Candidatus Borrelia tachyglossi
0	1	1	S	139	Borreliella burgdorferi
0	1	0	S	64897	Borreliella bissettiae
0	1	1	S1	521010	Borreliella bissettii DN127
0	1	1	S	1674146	Borreliella mayonii
0	7	0	F	137	Spirochaetaceae
0	6	0	G	157	Treponema
0	2	1	S	158	Treponema denticola
0	1	1	S1	999431	Treponema denticola H1-T
0	2	2	S	221027	Treponema putidum
0	1	1	S	138851	Treponema parvum
0	1	1	S	409322	Treponema pedis
0	1	0	G	1616789	Salinispira
0	1	1	S	1307761	Salinispira pacifica
0	8	0	O	1643686	Brachyspirales
0	8	0	F	143786	Brachyspiraceae
0	8	0	G	29521	Brachyspira
0	4	2	S	52584	Brachyspira pilosicoli
0	1	1	S1	1133568	Brachyspira pilosicoli B2904
0	1	1	S1	1161918	Brachyspira pilosicoli WesB
0	1	1	S	159	Brachyspira hyodysenteriae
0	1	0	S	84377	Brachyspira intermedia
0	1	1	S1	1045858	Brachyspira intermedia PWS/A
0	1	0	S	84378	Brachyspira murdochii
0	1	1	S1	526224	Brachyspira murdochii DSM 12563
0	1	1	S	1287055	Brachyspira hampsonii
0	8	0	O	1643688	Leptospirales
0	8	0	F	170	Leptospiraceae
0	8	0	G	171	Leptospira
0	3	2	S	173	Leptospira interrogans
0	1	1	S1	338215	Leptospira interrogans serovar Bratislava
0	2	2	S	28183	Leptospira santarosai
0	2	2	S	2564040	Leptospira tipperaryensis
0	1	0	S	172	Leptospira biflexa
0	1	1	S1	145259	Leptospira biflexa serovar Patoc
0	34	0	P	32066	Fusobacteria
0	34	0	C	203490	Fusobacteriia
0	34	0	O	203491	Fusobacteriales
0	18	0	F	1129771	Leptotrichiaceae
0	13	1	G	32067	Leptotrichia
0	5	0	S	40542	Leptotrichia buccalis
0	5	5	S1	523794	Leptotrichia buccalis C-1013-b
0	2	2	S	157687	Leptotrichia wadei
0	2	0	G1	2633022	unclassified Leptotrichia
0	2	2	S	712357	Leptotrichia sp. oral taxon 212
0	1	1	S	109328	Leptotrichia trevisanii
0	1	1	S	157688	Leptotrichia hofstadii
0	1	1	S	157691	Leptotrichia shahii
0	2	0	G	34104	Streptobacillus
0	2	2	S	34105	Streptobacillus moniliformis
0	2	0	G	168808	Sneathia
0	2	2	S	187101	Sneathia vaginalis
0	1	0	G	2755140	Pseudoleptotrichia
0	1	1	S	157692	Pseudoleptotrichia goodfellowii
0	16	0	F	203492	Fusobacteriaceae
0	15	4	G	848	Fusobacterium
0	4	2	S	851	Fusobacterium nucleatum
0	2	1	S1	76859	Fusobacterium nucleatum subsp. animalis
0	1	1	S2	469601	Fusobacterium nucleatum subsp. animalis 21_1A
0	3	3	S	856	Fusobacterium varium
0	3	1	S	861	Fusobacterium ulcerans
0	2	2	S1	469617	Fusobacterium ulcerans ATCC 49185
0	1	1	S	2663009	Fusobacterium pseudoperiodonticum
0	1	0	G	167639	Ilyobacter
0	1	0	S	167642	Ilyobacter polytropus
0	1	1	S1	572544	Ilyobacter polytropus DSM 2926
0	20	0	D1	1783257	PVC group
0	11	0	P	203682	Planctomycetes
0	11	0	C	203683	Planctomycetia
0	4	0	O	112	Planctomycetales
0	4	0	F	126	Planctomycetaceae
0	2	0	G	1649453	Gimesia
0	1	1	S	122	Gimesia maris
0	1	1	S	2605989	Gimesia chilikensis
0	1	0	G	2714592	Crateriforma
0	1	1	S	2527996	Crateriforma conspicua
0	1	0	G	2795865	Thalassoglobus
0	1	1	S	2527994	Thalassoglobus polymorphus
0	3	0	O	2691355	Gemmatales
0	3	0	F	1914233	Gemmataceae
0	2	0	G	113	Gemmata
0	1	1	S	1210884	Gemmata massiliana
0	1	0	G1	2622970	unclassified Gemmata
0	1	1	S	1630693	Gemmata sp. SH-PL17
0	1	0	G	2774146	Frigoriglobus
0	1	1	S	2774151	Frigoriglobus tundricola
0	2	0	O	2691354	Pirellulales
0	1	0	F	2691357	Pirellulaceae
0	1	0	G	123	Pirellula
0	1	0	G1	2639138	unclassified Pirellula
0	1	1	S	1632865	Pirellula sp. SH-Sr6A
0	1	0	F	2691359	Lacipirellulaceae
0	1	0	G	2795783	Pirellulimonas
0	1	1	S	2528009	Pirellulimonas nuda
0	2	0	O	2691356	Isosphaerales
0	2	0	F	1763524	Isosphaeraceae
0	2	0	G	1511635	Aquisphaera
0	2	2	S	406548	Aquisphaera giovannonii
0	7	0	P	204428	Chlamydiae
0	7	0	C	204429	Chlamydiia
0	6	0	O	51291	Chlamydiales
0	6	0	F	809	Chlamydiaceae
0	6	0	F1	1113537	Chlamydia/Chlamydophila group
0	6	0	G	810	Chlamydia
0	5	5	S	1457153	Chlamydia gallinacea
0	1	0	S	83557	Chlamydia caviae
0	1	1	S1	227941	Chlamydia caviae GPIC
0	1	0	O	1963360	Parachlamydiales
0	1	0	F	92713	Parachlamydiaceae
0	1	0	G	112987	Neochlamydia
0	1	0	G1	2643326	unclassified Neochlamydia
0	1	1	S	1353976	Neochlamydia sp. S13
0	2	0	P	74201	Verrucomicrobia
0	1	0	C	203494	Verrucomicrobiae
0	1	0	O	48461	Verrucomicrobiales
0	1	0	F	1647988	Akkermansiaceae
0	1	0	G	239934	Akkermansia
0	1	1	S	1679444	Akkermansia glycaniphila
0	1	0	C	414999	Opitutae
0	1	0	O	415000	Opitutales
0	1	0	F	134623	Opitutaceae
0	1	0	G	2576890	Nibricoccus
0	1	1	S	2576891	Nibricoccus aquaticus
0	14	0	P	200918	Thermotogae
0	14	0	C	188708	Thermotogae
0	10	0	O	2419	Thermotogales
0	6	0	F	1643950	Fervidobacteriaceae
0	5	0	G	2420	Thermosipho
0	3	0	S	2421	Thermosipho africanus
0	3	3	S1	484019	Thermosipho africanus TCF52B
0	2	1	G1	2676525	unclassified Thermosipho (in: Bacteria)
0	1	1	S	2814656	Thermosipho sp. FR-w03
0	1	0	G	2422	Fervidobacterium
0	1	0	S	93466	Fervidobacterium pennivorans
0	1	1	S1	771875	Fervidobacterium pennivorans DSM 9078
0	4	0	F	188709	Thermotogaceae
0	3	1	G	2335	Thermotoga
0	1	0	S	93930	Thermotoga naphthophila
0	1	1	S1	590168	Thermotoga naphthophila RKU-10
0	1	0	S	1508420	Thermotoga profunda
0	1	1	S1	1408160	Thermotoga profunda AZM34c06
0	1	1	G	1643951	Pseudothermotoga
0	4	0	O	1643947	Petrotogales
0	4	0	F	1643949	Petrotogaceae
0	2	0	G	2778400	Tepiditoga
0	2	2	S	2108365	Tepiditoga spiralis
0	1	0	G	160798	Marinitoga
0	1	0	G1	2640159	unclassified Marinitoga
0	1	1	S	1545835	Marinitoga sp. 1137
0	1	0	G	1511648	Defluviitoga
0	1	1	S	1006576	Defluviitoga tunisiensis
0	7	0	P	57723	Acidobacteria
0	4	0	C	204432	Acidobacteriia
0	4	0	O	204433	Acidobacteriales
0	4	0	F	204434	Acidobacteriaceae
0	1	0	G	33973	Acidobacterium
0	1	0	G1	2625945	unclassified Acidobacterium
0	1	1	S	2763107	Acidobacterium sp. 4Y35
0	1	0	G	388463	Edaphobacter
0	1	0	G1	2637509	unclassified Edaphobacter
0	1	1	S	2703788	Edaphobacter sp. 12200R-103
0	1	0	G	940557	Granulicella
0	1	0	G1	2621151	unclassified Granulicella
0	1	1	S	1617967	Granulicella sp. 5B5
0	1	0	G	2608728	Acidisarcina
0	1	1	S	2211140	Acidisarcina polymorpha
0	1	0	C	533205	Holophagae
0	1	0	O	2562243	Thermotomaculales
0	1	0	F	2562244	Thermotomaculaceae
0	1	0	G	1172428	Thermotomaculum
0	1	1	S	981385	Thermotomaculum hydrothermale
0	1	0	C	1562566	Blastocatellia
0	1	0	G	458032	Chloracidobacterium
0	1	0	S	458033	Chloracidobacterium thermophilum
0	1	1	S1	981222	Chloracidobacterium thermophilum B
0	1	0	C	1813735	Vicinamibacteria
0	1	0	F	2211325	Vicinamibacteraceae
0	1	0	G	2004797	Luteitalea
0	1	1	S	1855912	Luteitalea pratensis
0	5	0	P	200783	Aquificae
0	5	0	C	187857	Aquificae
0	5	0	O	32069	Aquificales
0	3	0	F	224027	Hydrogenothermaceae
0	2	0	G	212790	Sulfurihydrogenibium
0	1	0	S	309806	Sulfurihydrogenibium azorense
0	1	1	S1	204536	Sulfurihydrogenibium azorense Az-Fu1
0	1	0	G1	2619248	unclassified Sulfurihydrogenibium
0	1	1	S	436114	Sulfurihydrogenibium sp. YO3AOP1
0	1	0	G	182899	Persephonella
0	1	0	S	309805	Persephonella marina
0	1	1	S1	123214	Persephonella marina EX-H1
0	2	0	F	64898	Aquificaceae
0	1	0	G	75905	Thermocrinis
0	1	1	S	75906	Thermocrinis ruber
0	1	0	G	168657	Hydrogenobaculum
0	1	1	G1	2622382	unclassified Hydrogenobaculum
0	2	0	P	508458	Synergistetes
0	2	0	C	649775	Synergistia
0	2	0	O	649776	Synergistales
0	2	0	F	649777	Synergistaceae
0	1	0	G	81461	Thermanaerovibrio
0	1	0	S	108007	Thermanaerovibrio velox
0	1	1	S1	926567	Thermanaerovibrio velox DSM 12556
0	1	0	G	508459	Cloacibacillus
0	1	1	S	1197717	Cloacibacillus porcorum
0	1	0	P	74152	Elusimicrobia
0	1	0	C	447830	Endomicrobia
0	1	0	O	1783344	Endomicrobiales
0	1	0	F	1783343	Endomicrobiaceae
0	1	0	G	1408194	Endomicrobium
0	1	1	S	1408204	Candidatus Endomicrobium trichonymphae
0	1	0	P	200940	Thermodesulfobacteria
0	1	0	C	67799	Thermodesulfobacteria
0	1	0	O	188710	Thermodesulfobacteriales
0	1	0	F	188711	Thermodesulfobacteriaceae
0	1	0	G	2033601	Thermosulfuriphilus
0	1	1	S	1936021	Thermosulfuriphilus ammonigenes
0	1	0	P	68297	Dictyoglomi
0	1	0	C	203486	Dictyoglomia
0	1	0	O	203487	Dictyoglomales
0	1	0	F	203488	Dictyoglomaceae
0	1	0	G	13	Dictyoglomus
0	1	0	S	513050	Dictyoglomus turgidum
0	1	1	S1	515635	Dictyoglomus turgidum DSM 6724
0	52	0	D	2157	Archaea
0	37	0	P	28890	Euryarchaeota
0	17	0	P1	2290931	Stenosarchaea group
0	9	0	C	224756	Methanomicrobia
0	9	0	O	94695	Methanosarcinales
0	9	0	F	2206	Methanosarcinaceae
0	6	0	G	2207	Methanosarcina
0	2	0	S	418008	Methanosarcina horonobensis
0	2	2	S1	1434110	Methanosarcina horonobensis HB-1 = JCM 15518
0	1	0	S	2209	Methanosarcina mazei
0	1	1	S1	1434115	Methanosarcina mazei SarPi
0	1	1	S	2210	Methanosarcina thermophila
0	1	1	S	1715806	Methanosarcina flavescens
0	1	1	G1	2644672	unclassified Methanosarcina
0	1	0	G	2220	Methanolobus
0	1	1	S	536044	Methanolobus zinderi
0	1	0	G	2225	Methanococcoides
0	1	0	S	2226	Methanococcoides methylutens
0	1	1	S1	1434104	Methanococcoides methylutens MM1
0	1	0	G	2321	Methanohalobium
0	1	0	S	2322	Methanohalobium evestigatum
0	1	1	S1	644295	Methanohalobium evestigatum Z-7303
0	8	0	C	183963	Halobacteria
0	4	0	O	2235	Halobacteriales
0	2	0	F	2236	Halobacteriaceae
0	2	0	G	2239	Halobacterium
0	2	0	G1	2668073	unclassified Halobacterium
0	2	2	S	751944	Halobacterium sp. DL1
0	2	0	F	1963268	Haloarculaceae
0	1	0	G	63743	Natronomonas
0	1	0	S	416273	Natronomonas moolapensis
0	1	1	S1	268739	Natronomonas moolapensis 8.8.11
0	1	0	G	171163	Halosimplex
0	1	1	S	869886	Halosimplex pelagicum
0	3	0	O	1644060	Natrialbales
0	3	0	F	1644061	Natrialbaceae
0	2	0	G	88723	Natrinema
0	1	1	S	88724	Natrinema versiforme
0	1	0	G1	2622230	unclassified Natrinema
0	1	1	S	1710539	Natrinema sp. YPL30
0	1	0	G	353799	Halostagnicola
0	1	0	S	353800	Halostagnicola larsenii
0	1	1	S1	797299	Halostagnicola larsenii XH-48
0	1	0	O	1644055	Haloferacales
0	1	0	F	1644056	Haloferacaceae
0	1	0	G	376170	Haloplanus
0	1	1	S	1816183	Haloplanus rallus
0	16	0	P1	2283794	Methanomada group
0	12	0	C	183939	Methanococci
0	12	0	O	2182	Methanococcales
0	9	0	F	2183	Methanococcaceae
0	8	0	G	2184	Methanococcus
0	7	0	S	42879	Methanococcus aeolicus
0	7	7	S1	419665	Methanococcus aeolicus Nankai-3
0	1	0	S	2188	Methanococcus voltae
0	1	1	S1	456320	Methanococcus voltae A3
0	1	0	G	155862	Methanothermococcus
0	1	0	S	155863	Methanothermococcus okinawensis
0	1	1	S1	647113	Methanothermococcus okinawensis IH1
0	3	0	F	196117	Methanocaldococcaceae
0	2	0	G	196118	Methanocaldococcus
0	1	0	S	2190	Methanocaldococcus jannaschii
0	1	1	S1	243232	Methanocaldococcus jannaschii DSM 2661
0	1	0	G1	2641196	unclassified Methanocaldococcus
0	1	1	S	644281	Methanocaldococcus sp. FS406-22
0	1	0	G	196119	Methanotorris
0	1	0	S	2189	Methanotorris igneus
0	1	1	S1	880724	Methanotorris igneus Kol 5
0	4	0	C	183925	Methanobacteria
0	4	0	O	2158	Methanobacteriales
0	4	0	F	2159	Methanobacteriaceae
0	2	0	G	2316	Methanosphaera
0	1	1	S	2317	Methanosphaera stadtmanae
0	1	0	G1	2643926	unclassified Methanosphaera
0	1	1	S	1789762	Methanosphaera sp. BMS
0	1	1	G	2160	Methanobacterium
0	1	0	G	2172	Methanobrevibacter
0	1	1	S	2173	Methanobrevibacter smithii
0	3	0	C	183968	Thermococci
0	3	0	O	2258	Thermococcales
0	3	0	F	2259	Thermococcaceae
0	2	0	G	2260	Pyrococcus
0	1	1	S	2261	Pyrococcus furiosus
0	1	0	S	53953	Pyrococcus horikoshii
0	1	1	S1	70601	Pyrococcus horikoshii OT3
0	1	0	G	2263	Thermococcus
0	1	1	S	72803	Thermococcus siculi
0	1	0	C	183988	Methanopyri
0	1	0	O	68985	Methanopyrales
0	1	0	F	183713	Methanopyraceae
0	1	0	G	2319	Methanopyrus
0	1	0	S	2320	Methanopyrus kandleri
0	1	1	S1	190192	Methanopyrus kandleri AV19
0	13	0	D1	1783275	TACK group
0	11	0	P	28889	Crenarchaeota
0	11	0	C	183924	Thermoprotei
0	10	0	O	2281	Sulfolobales
0	10	0	F	118883	Sulfolobaceae
0	4	1	G	12914	Acidianus
0	1	1	S	2283	Acidianus ambivalens
0	1	1	S	282676	Acidianus manzaensis
0	1	0	S	312539	Acidianus sulfidivorans
0	1	1	S1	619593	Acidianus sulfidivorans JP7
0	3	0	G	2284	Sulfolobus
0	1	1	S	2285	Sulfolobus acidocaldarius
0	1	1	S	43080	Sulfolobus islandicus
0	1	0	G1	2641160	unclassified Sulfolobus
0	1	1	S	2512240	Sulfolobus sp. S-194
0	2	0	G	2017961	Sulfodiicoccus
0	2	2	S	1670455	Sulfodiicoccus acidiphilus
0	1	0	G	41980	Metallosphaera
0	1	0	S	1006005	Metallosphaera cuprina
0	1	1	S1	1006006	Metallosphaera cuprina Ar-4
0	1	0	O	114380	Desulfurococcales
0	1	0	F	2272	Desulfurococcaceae
0	1	0	G	54258	Ignicoccus
0	1	0	S	54259	Ignicoccus islandicus
0	1	1	S1	940295	Ignicoccus islandicus DSM 13165
0	2	0	P	651137	Thaumarchaeota
0	2	0	O	31932	Nitrosopumilales
0	2	0	F	338190	Nitrosopumilaceae
0	1	0	G	338191	Nitrosopumilus
0	1	0	S	338192	Nitrosopumilus maritimus
0	1	1	S1	436308	Nitrosopumilus maritimus SCM1
0	1	0	G	1993653	Candidatus Nitrosomarinus
0	1	1	S	1898749	Candidatus Nitrosomarinus catalina
0	1	0	D1	1783276	DPANN group
0	1	0	P	1801631	Candidatus Micrarchaeota
0	1	0	G	662756	Candidatus Micrarchaeum
0	1	0	G1	2621513	unclassified Candidatus Micrarchaeum
0	1	1	S	2282148	Candidatus Micrarchaeum sp.
0	1	0	D1	1935183	Asgard group
0	1	0	P	1655434	Candidatus Lokiarchaeota
0	1	0	G	2732160	Candidatus Prometheoarchaeum
0	1	1	S	2594042	Candidatus Prometheoarchaeum syntrophicum
2.13	852930	0	R1	2787854	other entries
2.13	852930	852930	R2	28384	other sequences
0.01	2981	0	D	10239	Viruses
0.01	2901	0	D1	2731341	Duplodnaviria
0.01	2901	0	D2	2731360	Heunggongvirae
0.01	2900	0	P	2731618	Uroviricota
0.01	2900	0	C	2731619	Caudoviricetes
0.01	2900	0	O	28883	Caudovirales
0	1975	0	F	10744	Podoviridae
0	1974	1	F1	2732588	Rakietenvirinae
0	1927	0	G	2732589	Andhravirus
0	1927	0	S	2732591	Staphylococcus virus Andhra
0	1927	1927	S1	1958907	Staphylococcus phage Andhra
0	46	0	G	680287	Rosenblumvirus
0	46	0	S	2732597	Staphylococcus virus CSA13
0	46	46	S1	2108359	Staphylococcus phage CSA13
0	1	0	F1	196895	unclassified Podoviridae
0	1	1	S	2708562	Streptomyces phage JXY1
0	898	0	F	10699	Siphoviridae
0	757	0	G	1623283	Chivirus
0	757	0	G1	1909389	unclassified Chivirus
0	757	757	S	2500149	Salmonella phage TS13
0	114	0	G	2560142	Gorganvirus
0	114	0	S	2560650	Proteus virus Isfahan
0	114	114	S1	1969841	Proteus phage VB_PmiS-Isfahan
0	15	0	F1	196894	unclassified Siphoviridae
0	14	14	S	2742114	Salmonella phage SAP012
0	1	1	S	1327981	Cellulophaga phage phi10:1
0	10	0	G	2560124	Efquatrovirus
0	10	0	S	2560427	Enterococcus virus LY0322
0	10	10	S1	2172042	Enterococcus phage LY0322
0	1	0	F1	2169599	Mccleskeyvirinae
0	1	1	G	2169621	Limdunavirus
0	1	0	G	1623275	Andromedavirus
0	1	1	S	1273739	Bacillus virus Andromeda
0	19	0	F	2731643	Autographiviridae
0	19	0	F1	2731653	Studiervirinae
0	19	18	G	110456	Teseptimavirus
0	1	0	S	2733881	Salmonella virus 3A8767
0	1	1	S1	2268591	Salmonella phage 3A_8767
0	6	0	F	10662	Myoviridae
0	4	0	F1	1198136	Tevenvirinae
0	3	1	F2	1892568	unclassified Tevenvirinae
0	1	1	S	1049283	Acinetobacter phage ZZ1
0	1	1	S	2587809	Klebsiella phage Marfa
0	1	0	G	1985325	Jiaodavirus
0	1	0	S	1985327	Klebsiella virus PKO111
0	1	1	S1	1654928	Klebsiella phage PKO111
0	1	0	G	2733105	Goslarvirus
0	1	0	S	2734109	Escherichia virus Goslar
0	1	1	S1	2502409	Escherichia phage vB_EcoM_Goslar
0	1	0	G	2560086	Alcyoneusvirus
0	1	0	S	2560545	Klebsiella virus RaK2
0	1	1	S1	1147094	Klebsiella phage vB_KleM_RaK2
0	2	0	F	2560065	Herelleviridae
0	1	0	F1	2560070	Bastillevirinae
0	1	0	F2	2572874	unclassified Bastillevirinae
0	1	0	S	1926346	Bacillus virus vB_BsuM-Goe3
0	1	1	S1	1933063	Bacillus phage vB_BsuM-Goe3
0	1	0	F1	2560071	Brockvirinae
0	1	1	G	2732968	Schiekvirus
0	1	0	P	2731361	Peploviricota
0	1	0	C	2731363	Herviviricetes
0	1	0	O	548681	Herpesvirales
0	1	0	F	10292	Herpesviridae
0	1	0	F1	10293	Alphaherpesvirinae
0	1	0	G	10294	Simplexvirus
0	1	1	S	35243	Ateline alphaherpesvirus 1
0	49	0	D1	2731342	Monodnaviria
0	47	0	K	2732091	Sangervirae
0	47	0	P	2732412	Phixviricota
0	47	0	C	2732413	Malgrandaviricetes
0	47	0	O	2732414	Petitvirales
0	47	0	F	10841	Microviridae
0	47	7	F1	1910950	Bullavirinae
0	28	6	G	1910952	Gequatrovirus
0	14	0	S	1986034	Escherichia virus G4
0	13	13	S1	489829	Enterobacteria phage ID18 sensu lato
0	1	1	S1	10843	Escherichia phage G4
0	4	0	S	1910968	Escherichia virus ID52
0	4	4	S1	338108	Escherichia phage ID52
0	4	0	S	1910969	Escherichia virus Talmos
0	4	4	S1	511969	Escherichia phage ID2 Moscow/ID/2001
0	12	3	G	1910951	Alphatrevirus
0	5	0	S	1945586	Escherichia virus NC29
0	5	5	S1	338110	Escherichia phage NC29
0	2	0	S	1945584	Escherichia virus ID21
0	2	2	S1	338101	Escherichia phage ID21
0	1	0	S	1945585	Escherichia virus NC28
0	1	1	S1	338106	Escherichia phage NC28
0	1	0	S	1985284	Escherichia virus St1
0	1	1	S1	10845	Escherichia phage St-1
0	2	0	K	2732092	Shotokuvirae
0	1	0	P	2732415	Cossaviricota
0	1	0	C	2732421	Papovaviricetes
0	1	0	O	2732533	Zurhausenvirales
0	1	0	F	151340	Papillomaviridae
0	1	0	F1	2169595	Firstpapillomavirinae
0	1	0	G	333750	Alphapapillomavirus
0	1	0	S	10570	Alphapapillomavirus 12
0	1	1	S1	990303	Papio hamadryas papillomavirus 1
0	1	0	P	2732416	Cressdnaviricota
0	1	0	C	2732423	Arfiviricetes
0	1	0	O	2732536	Cirlivirales
0	1	0	F	39724	Circoviridae
0	1	0	G	742914	Cyclovirus
0	1	0	S	2038722	Human associated cyclovirus 4
0	1	1	S1	742924	Cyclovirus TN25
0	18	0	D1	2559587	Riboviria
0	14	0	K	2732397	Pararnavirae
0	14	0	P	2732409	Artverviricota
0	14	0	C	2732514	Revtraviricetes
0	14	0	O	2169561	Ortervirales
0	14	0	F	11632	Retroviridae
0	14	0	F1	327045	Orthoretrovirinae
0	12	0	G	11646	Lentivirus
0	12	12	S	11676	Human immunodeficiency virus 1
0	2	0	G	153135	Gammaretrovirus
0	2	0	G1	353769	unclassified Gammaretrovirus
0	2	2	S	11834	RD114 retrovirus
0	4	0	K	2732396	Orthornavirae
0	2	0	P	2732408	Pisuviricota
0	1	0	C	2732505	Duplopiviricetes
0	1	0	O	2732549	Durnavirales
0	1	0	F	11012	Partitiviridae
0	1	0	G	1511809	Betapartitivirus
0	1	1	S	1323529	Dill cryptic virus 2
0	1	0	C	2732506	Pisoniviricetes
0	1	0	O	76804	Nidovirales
0	1	0	O1	2499399	Cornidovirineae
0	1	0	F	11118	Coronaviridae
0	1	0	F1	2501931	Orthocoronavirinae
0	1	0	G	694002	Betacoronavirus
0	1	0	G1	2509511	Sarbecovirus
0	1	0	S	694009	Severe acute respiratory syndrome-related coronavirus
0	1	1	S1	227984	SARS coronavirus Tor2
0	1	0	P	2497569	Negarnaviricota
0	1	0	P1	2497571	Polyploviricotina
0	1	0	C	2497576	Ellioviricetes
0	1	0	O	1980410	Bunyavirales
0	1	0	F	1980416	Peribunyaviridae
0	1	0	F1	39718	unclassified Peribunyaviridae
0	1	1	S	1608047	Huangpi Tick Virus 1
0	1	0	P	2732406	Kitrinoviricota
0	1	0	C	2732461	Alsuviricetes
0	1	0	O	2732543	Hepelivirales
0	1	0	F	1513233	Benyviridae
0	1	0	G	143901	Benyvirus
0	1	1	S	76343	Beet soil-borne mosaic virus
0	10	0	D1	2732004	Varidnaviria
0	10	0	K	2732005	Bamfordvirae
0	10	0	P	2732007	Nucleocytoviricota
0	8	0	C	2732523	Megaviricetes
0	4	0	O	2732524	Algavirales
0	4	0	F	10501	Phycodnaviridae
0	3	0	F1	455363	unclassified Phycodnaviridae
0	3	3	S	2023057	Orpheovirus IHUMI-LCC2
0	1	0	G	181084	Prasinovirus
0	1	0	G1	880158	unclassified Prasinovirus
0	1	0	S	933845	Bathycoccus sp. RCC1105 virus BpV
0	1	1	S1	880159	Bathycoccus sp. RCC1105 virus BpV1
0	4	0	O	2732554	Imitervirales
0	4	0	F	549779	Mimiviridae
0	2	1	G	315393	Mimivirus
0	1	0	G1	2501774	unclassified Mimivirus
0	1	1	S	1094892	Megavirus chiliensis
0	1	0	F1	985780	unclassified Mimiviridae
0	1	0	S	985782	Moumouvirus
0	1	1	S1	1269028	Acanthamoeba polyphaga moumouvirus
0	1	0	G	1513234	Cafeteriavirus
0	1	0	S	1513235	Cafeteria roenbergensis virus
0	1	1	S1	693272	Cafeteria roenbergensis virus BV-PW1
0	2	0	C	2732525	Pokkesviricetes
0	2	0	O	2732527	Chitovirales
0	2	0	F	10240	Poxviridae
0	2	0	F1	10241	Chordopoxvirinae
0	1	0	G	10260	Avipoxvirus
0	1	1	S	44088	Canarypox virus
0	1	0	G	10242	Orthopoxvirus
0	1	1	S	10256	Raccoonpox virus
0	2	0	F	10482	Polydnaviridae
0	2	0	G	10483	Ichnovirus
0	1	1	S	265522	Hyposoter fugitivus ichnovirus
0	1	1	S	419435	Glypta fumiferanae ichnovirus
0	1	0	F	196937	Nimaviridae
0	1	0	G	249585	Whispovirus
0	1	1	S	342409	White spot syndrome virus

### Sheet: 016_report
Percentage of fragments covered by the clade rooted at this taxon	Number of fragments covered by the clade rooted at this taxon		(U)nclassified, (R)oot, (D)omain, (K)ingdom, (P)hylum, (C)lass, (O)rder, (F)amily, (G)enus, or (S)pecies	NCBI taxonomic ID number	Scientific name
0.84	754384	754384	U	0	unclassified
99.16	88776887	2465985	R	1	root
83.92	75134311	179380	R1	131567	cellular organisms
82.98	74291145	0	D	2759	Eukaryota
82.98	74291145	0	D1	33154	Opisthokonta
82.98	74291145	0	K	33208	Metazoa
82.98	74291145	0	K1	6072	Eumetazoa
82.98	74291145	0	K2	33213	Bilateria
82.98	74291145	0	K3	33511	Deuterostomia
82.98	74291145	0	P	7711	Chordata
82.98	74291145	0	P1	89593	Craniata
82.98	74291145	0	P2	7742	Vertebrata
82.98	74291145	0	P3	7776	Gnathostomata
82.98	74291145	0	P4	117570	Teleostomi
82.98	74291145	0	P5	117571	Euteleostomi
82.98	74291145	0	P6	8287	Sarcopterygii
82.98	74291145	0	C	1338369	Dipnotetrapodomorpha
82.98	74291145	0	C1	32523	Tetrapoda
82.98	74291145	0	C2	32524	Amniota
82.98	74291145	0	C	40674	Mammalia
82.98	74291145	0	C1	32525	Theria
82.98	74291145	0	C2	9347	Eutheria
82.98	74291145	0	C3	1437010	Boreoeutheria
82.98	74291145	0	C4	314146	Euarchontoglires
82.98	74291145	0	O	9443	Primates
82.98	74291145	0	O1	376913	Haplorrhini
82.98	74291145	0	O2	314293	Simiiformes
82.98	74291145	0	O3	9526	Catarrhini
82.98	74291145	0	O4	314295	Hominoidea
82.98	74291145	0	F	9604	Hominidae
82.98	74291145	0	F1	207598	Homininae
82.98	74291145	0	G	9605	Homo
82.98	74291145	74291145	S	9606	Homo sapiens
0.74	663623	125497	D	2	Bacteria
0.5	447805	1648	D1	1783272	Terrabacteria group
0.33	299674	150	P	1239	Firmicutes
0.33	295508	56	C	91061	Bacilli
0.33	291325	51	O	1385	Bacillales
0.32	287820	2	F	90964	Staphylococcaceae
0.32	287786	152	G	1279	Staphylococcus
0.32	282505	282505	S	29382	Staphylococcus cohnii
0	3237	3237	S	1280	Staphylococcus aureus
0	1185	1185	S	1286	Staphylococcus simulans
0	468	463	S	1290	Staphylococcus hominis
0	5	5	S1	145391	Staphylococcus hominis subsp. hominis
0	90	90	S	1288	Staphylococcus xylosus
0	59	59	S	28035	Staphylococcus lugdunensis
0	39	39	S	1282	Staphylococcus epidermidis
0	8	7	S	1283	Staphylococcus haemolyticus
0	1	1	S1	279808	Staphylococcus haemolyticus JCSC1435
0	7	7	S	214473	Staphylococcus nepalensis
0	5	5	S	45972	Staphylococcus pasteuri
0	4	3	S	29388	Staphylococcus capitis
0	1	1	S1	72758	Staphylococcus capitis subsp. capitis
0	3	3	S	246432	Staphylococcus equorum
0	3	3	S	170573	Staphylococcus pettenkoferi
0	2	2	S	985002	Staphylococcus argenteus
0	2	2	S	61015	Staphylococcus succinus
0	2	2	S	1654388	Staphylococcus schweitzeri
0	2	2	S	2282419	Staphylococcus pseudoxylosus
0	2	2	S	33028	Staphylococcus saccharolyticus
0	2	0	G1	2815305	Staphylococcus intermedius group
0	2	2	S	283734	Staphylococcus pseudintermedius
0	2	2	S	1292	Staphylococcus warneri
0	1	1	S	1281	Staphylococcus carnosus
0	1	1	S	2044912	Staphylococcus debuckii
0	1	1	S	70255	Staphylococcus condimenti
0	1	1	S	29379	Staphylococcus auricularis
0	1	1	S	985762	Staphylococcus agnetis
0	1	1	S	1294	Staphylococcus muscae
0	1	1	S	308354	Staphylococcus simiae
0	11	0	G	1955413	Abyssicoccus
0	11	11	S	1817405	Abyssicoccus albus
0	9	0	G	2803850	Mammaliicoccus
0	5	5	S	1296	Mammaliicoccus sciuri
0	1	1	S	42858	Mammaliicoccus lentus
0	1	1	S	71237	Mammaliicoccus vitulinus
0	1	1	S	150056	Mammaliicoccus fleurettii
0	1	1	S	643214	Mammaliicoccus stepanovicii
0	8	0	G	69965	Macrococcus
0	7	7	S	1855823	Macrococcus canis
0	1	1	S	69966	Macrococcus caseolyticus
0	3	0	G	227979	Jeotgalicoccus
0	3	3	S	1461582	Jeotgalicoccus saudimassiliensis
0	1	0	G	45669	Salinicoccus
0	1	1	S	407035	Salinicoccus halodurans
0	3243	13	F	186817	Bacillaceae
0	2713	973	G	400634	Lysinibacillus
0	1627	1627	S	1421	Lysinibacillus sphaericus
0	94	94	S	28031	Lysinibacillus fusiformis
0	17	0	G1	2636778	unclassified Lysinibacillus
0	6	6	S	2072025	Lysinibacillus sp. YS11
0	6	6	S	2590012	Lysinibacillus sp. FJAT-51161
0	4	4	S	2070463	Lysinibacillus sp. SGAir0095
0	1	1	S	2169540	Lysinibacillus sp. 2017
0	2	2	S	2086577	Lysinibacillus timonensis
0	399	28	G	1386	Bacillus
0	292	10	G1	86661	Bacillus cereus group
0	243	5	S	1428	Bacillus thuringiensis
0	232	0	S1	180854	Bacillus thuringiensis serovar huazhongensis
0	232	232	S2	527030	Bacillus thuringiensis serovar huazhongensis BGSC 4BD1
0	2	2	S1	257985	Bacillus thuringiensis serovar andalousiensis
0	1	1	S1	1423143	Bacillus thuringiensis Bt18247
0	1	1	S1	1218175	Bacillus thuringiensis HD-771
0	1	1	S1	527019	Bacillus thuringiensis IBL 200
0	1	1	S1	527021	Bacillus thuringiensis Bt407
0	18	11	S	1396	Bacillus cereus
0	2	2	S1	1003239	Bacillus cereus C1L
0	2	2	S1	526986	Bacillus cereus Rock3-44
0	1	1	S1	1126681	Bacillus cereus F
0	1	1	S1	361100	Bacillus cereus Q1
0	1	1	S1	526973	Bacillus cereus m1293
0	9	8	S	1405	Bacillus mycoides
0	1	1	S1	315730	Bacillus mycoides KBAB4
0	3	3	S	1890302	Bacillus wiedmannii
0	2	2	S	2026186	Bacillus paranthracis
0	2	0	G2	2750818	unclassified Bacillus cereus group
0	2	2	S	2053832	Bacillus sp. HBCD-sjtu
0	1	0	S	1392	Bacillus anthracis
0	1	1	S1	1392837	Bacillus anthracis str. SVA11
0	1	1	S	580165	Bacillus cytotoxicus
0	1	1	S	658666	Bacillus bombysepticus
0	1	1	S	2026189	Bacillus albus
0	1	1	S	2026190	Bacillus mobilis
0	26	0	G1	185979	unclassified Bacillus (in: Bacteria)
0	2	2	S	2011012	Bacillus sp. FJAT-45348
0	2	2	S	2592382	Bacillus sp. M4U3P1
0	2	2	S	1581038	Bacillus sp. FJAT-22090
0	2	2	S	2587848	Bacillus sp. THAF10
0	2	2	S	2709784	Bacillus sp. KH172YL63
0	2	2	S	886284	Bacillus sp. 24
0	2	2	S	666686	Bacillus sp. 1NLA3E
0	2	2	S	2795526	Bacillus sp. V3
0	2	2	S	352858	Bacillus sp. Y1
0	1	1	S	2821409	Bacillus sp. LJBV19
0	1	1	S	1705566	Bacillus sp. FJAT-18017
0	1	1	S	2666127	Bacillus sp. N3536
0	1	1	S	2682541	Bacillus sp. N1-1
0	1	1	S	1071078	Bacillus sp. NSP9.1
0	1	1	S	1071080	Bacillus sp. SB49
0	1	1	S	2779776	Bacillus sp. HD4P25
0	1	1	S	1565991	Bacillus sp. X1(2014)
0	20	4	G1	653685	Bacillus subtilis group
0	9	0	G2	1938374	Bacillus amyloliquefaciens group
0	8	8	S	492670	Bacillus velezensis
0	1	0	S	1390	Bacillus amyloliquefaciens
0	1	1	S1	1434324	Bacillus amyloliquefaciens UMAF6614
0	4	2	S	1423	Bacillus subtilis
0	2	2	S1	135461	Bacillus subtilis subsp. subtilis
0	1	1	S	119858	Bacillus sonorensis
0	1	0	G2	653388	Bacillus mojavensis subgroup
0	1	1	S	72360	Bacillus mojavensis
0	1	1	S	1648923	Bacillus paralicheniformis
0	4	4	S	189381	Bacillus marisflavi
0	3	3	S	1742359	Bacillus dafuensis
0	3	0	S	324767	Bacillus infantis
0	3	3	S1	1367477	Bacillus infantis NRRL B-14911
0	3	3	S	38875	Bacillus oleronius
0	2	2	S	1547283	Bacillus weihaiensis
0	2	2	S	1670641	Bacillus ciccensis
0	2	2	S	450367	[Brevibacterium] frigoritolerans
0	2	2	S	79883	Bacillus horikoshii
0	2	2	S	33932	Bacillus cohnii
0	2	0	S	1471	Bacillus methanolicus
0	2	2	S1	796606	Bacillus methanolicus MGA3
0	2	2	S	1408	Bacillus pumilus
0	1	0	G1	1792192	Bacillus altitudinis complex
0	1	1	S	293387	Bacillus altitudinis
0	1	1	S	1479	Bacillus smithii
0	1	1	S	561879	Bacillus safensis
0	1	1	S	632773	Bacillus beveridgei
0	1	1	S	1397	Bacillus circulans
0	1	1	S	1476025	Bacillus vini
0	18	3	G	2800373	Priestia
0	11	11	S	1404	Priestia megaterium
0	3	3	S	1402861	Priestia filamentosa
0	1	1	S	86664	Priestia flexa
0	12	3	G	84406	Virgibacillus
0	5	5	S	1482	Virgibacillus halodenitrificans
0	2	2	S	1473	Virgibacillus pantothenticus
0	2	0	G1	2620237	unclassified Virgibacillus
0	1	1	S	2419841	Virgibacillus sp. Bac330
0	1	1	S	2700081	Virgibacillus sp. MSP4-1
0	9	0	G	150247	Anoxybacillus
0	8	0	S	33934	Anoxybacillus flavithermus
0	8	8	S1	491915	Anoxybacillus flavithermus WK1
0	1	1	G1	2639704	unclassified Anoxybacillus
0	8	0	G	2675230	Cytobacillus
0	6	4	S	665099	Cytobacillus oceanisediminis
0	2	2	S1	1196031	Bacillus oceanisediminis 2691
0	2	2	S	859143	Cytobacillus kochii
0	8	1	G	2675233	Metabacillus
0	6	0	G1	2675274	unclassified Metabacillus
0	3	3	S	2745198	Metabacillus sp. KUDC1714
0	3	3	S	2806989	Metabacillus sp. cB07
0	1	1	S	152268	Metabacillus litoralis
0	8	0	G	2675234	Alkalihalobacillus
0	2	2	S	79880	Alkalihalobacillus clausii
0	2	2	S	199441	Alkalihalobacillus krulwichiae
0	2	2	S	2598861	Alkalihalobacillus miscanthi
0	1	0	S	79885	Alkalihalobacillus pseudofirmus
0	1	1	S1	398511	Bacillus pseudofirmus OF4
0	1	1	S	86665	Alkalihalobacillus halodurans
0	7	5	G	129337	Geobacillus
0	1	1	S	1422	Geobacillus stearothermophilus
0	1	1	G1	1505648	Geobacillus thermoleovorans group
0	6	0	G	2675232	Neobacillus
0	5	5	S	1740721	Neobacillus cucumis
0	1	1	S	1193713	Neobacillus mesonae
0	6	0	G	289201	Pontibacillus
0	6	0	G1	2628296	unclassified Pontibacillus
0	4	4	S	2777185	Pontibacillus sp. ALD_SL1
0	2	2	S	2692425	Pontibacillus sp. HMF3514
0	5	0	G	2685905	Salicibibacter
0	2	2	S	2099786	Salicibibacter kimchii
0	2	0	G1	2698411	unclassified Salicibibacter
0	2	2	S	2743000	Salicibibacter sp. NKC5-3
0	1	1	S	2502791	Salicibibacter halophilus
0	4	0	G	74385	Gracilibacillus
0	4	0	G1	2625209	unclassified Gracilibacillus
0	4	4	S	2663022	Gracilibacillus sp. SCU50
0	4	0	G	2675229	Peribacillus
0	2	2	S	1407	Peribacillus psychrosaccharolyticus
0	1	1	S	1478	Peribacillus simplex
0	1	1	S	421767	Peribacillus butanolivorans
0	4	0	G	1329200	Fictibacillus
0	3	3	S	1221500	Fictibacillus phosphorivorans
0	1	1	S	255247	Fictibacillus arsenicus
0	3	1	G	175304	Lentibacillus
0	1	1	S	1472767	Lentibacillus amyloliquefaciens
0	1	0	G1	2614679	unclassified Lentibacillus
0	1	1	S	2518176	Lentibacillus sp. CBA3610
0	3	0	G	45667	Halobacillus
0	2	2	S	1570	Halobacillus halophilus
0	1	1	S	45668	Halobacillus litoralis
0	3	0	G	2651279	Pradoshia
0	3	0	G1	2651280	unclassified Pradoshia
0	3	3	S	2651284	Pradoshia sp. D12
0	2	0	G	182709	Oceanobacillus
0	1	1	S	182710	Oceanobacillus iheyensis
0	1	1	S	2052660	Oceanobacillus zhaokaii
0	2	0	G	1221880	Psychrobacillus
0	2	2	S	2283160	Psychrobacillus glaciei
0	1	0	G	2817139	Weizmannia
0	1	1	S	1398	Weizmannia coagulans
0	1	0	G	2675231	Mesobacillus
0	1	1	S	279826	Mesobacillus foraminis
0	1	0	G	2804231	Lederbergia
0	1	1	S	1467	Lederbergia lentus
0	1	0	G	1906945	Parageobacillus
0	1	1	S	1295642	Parageobacillus genomosp. 1
0	1	0	G	704093	Anaerobacillus
0	1	1	S	1532552	Anaerobacillus isosaccharinicus
0	1	0	G	200903	Paraliobacillus
0	1	1	S	2213194	Paraliobacillus zengyii
0	129	4	F	186822	Paenibacillaceae
0	98	8	G	44249	Paenibacillus
0	29	2	G1	185978	unclassified Paenibacillus
0	6	6	S	1906272	Paenibacillus sp. JZ16
0	3	3	S	2777984	Paenibacillus sp. JNUCC-32
0	3	3	S	2762320	Paenibacillus sp. PAMC21692
0	2	2	S	324057	Paenibacillus sp. JDR-2
0	2	2	S	2660554	Paenibacillus sp. B01
0	2	2	S	1870819	Paenibacillus sp. BIHB4019
0	2	2	S	1536771	Paenibacillus sp. FSL R5-0912
0	1	1	S	1536772	Paenibacillus sp. FSL R7-0273
0	1	1	S	1536773	Paenibacillus sp. FSL R7-0331
0	1	1	S	2748863	Paenibacillus sp. E222
0	1	1	S	2741301	Paenibacillus sp. URB8-2
0	1	1	S	1980674	Paenibacillus sp. Cedars
0	1	1	S	2607911	Paenibacillus sp. 37
0	1	1	S	2565926	Paenibacillus sp. HB172198
0	5	3	S	1406	Paenibacillus polymyxa
0	1	1	S1	349520	Paenibacillus polymyxa E681
0	1	1	S1	886882	Paenibacillus polymyxa SC2
0	5	0	S	365617	Paenibacillus sabinae
0	5	5	S1	1268072	Paenibacillus sabinae T27
0	5	5	S	1464	Paenibacillus larvae
0	4	4	S	1473112	Paenibacillus guangzhouensis
0	3	3	S	2707005	Paenibacillus lutimineralis
0	3	3	S	528191	Paenibacillus xylanexedens
0	3	3	S	189425	Paenibacillus graminis
0	2	2	S	414771	Paenibacillus donghaensis
0	2	2	S	2704463	Paenibacillus rhizovicinus
0	2	1	G1	2044880	Paenibacillus sonchi group
0	1	1	S	373687	Paenibacillus sonchi
0	2	2	S	1616788	Paenibacillus bovis
0	2	2	S	1338368	Paenibacillus lentus
0	2	2	S	172713	Paenibacillus kribbensis
0	2	0	S	44251	Paenibacillus durus
0	2	2	S1	1333534	Paenibacillus durus ATCC 35681
0	2	2	S	59843	Paenibacillus glucanolyticus
0	1	1	S	1126833	Paenibacillus beijingensis
0	1	1	S	49283	Paenibacillus thiaminolyticus
0	1	1	S	1870820	Paenibacillus ihbetae
0	1	1	S	1763538	Paenibacillus crassostreae
0	1	1	S	1619311	Paenibacillus physcomitrellae
0	1	1	S	61624	Paenibacillus mucilaginosus
0	1	1	S	1178515	Paenibacillus swuensis
0	1	0	S	683737	Paenibacillus uliginis
0	1	1	S1	1313296	Paenibacillus uliginis N3/975
0	1	1	S	682956	Paenibacillus jilunlii
0	1	1	S	562959	Paenibacillus cellulositrophicus
0	1	1	S	44250	Paenibacillus alvei
0	1	1	S	169760	Paenibacillus stellifer
0	1	1	S	160799	Paenibacillus borealis
0	1	1	S	248903	Paenibacillus xylanilyticus
0	1	1	S	79263	Paenibacillus chitinolyticus
0	1	1	S	375489	Paenibacillus cellulosilyticus
0	1	1	S	1401	Paenibacillus lautus
0	15	0	G	55080	Brevibacillus
0	5	0	G1	2684853	unclassified Brevibacillus
0	2	2	S	2496837	Brevibacillus sp. SCSIO 07484
0	2	2	S	2796470	Brevibacillus sp. FJAT-54423
0	1	1	S	2683193	Brevibacillus sp. 7WMA2
0	3	2	S	1393	Brevibacillus brevis
0	1	1	S1	358681	Brevibacillus brevis NBRC 100599
0	3	3	S	54913	Brevibacillus formosus
0	2	2	S	1465	Brevibacillus laterosporus
0	1	1	S	51101	Brevibacillus agri
0	1	1	S	54911	Brevibacillus choshinensis
0	6	0	G	456492	Saccharibacillus
0	6	6	S	2583377	Saccharibacillus brassicae
0	4	0	G	329857	Cohnella
0	3	0	G1	2636738	unclassified Cohnella
0	2	2	S	1619153	Cohnella sp. LGH
0	1	1	S	2598458	Cohnella sp. KS 22
0	1	1	S	2674991	Cohnella candidum
0	2	0	G	76632	Thermobacillus
0	2	0	S	377615	Thermobacillus composti
0	2	2	S1	717605	Thermobacillus composti KWC4
0	37	1	F	186818	Planococcaceae
0	9	2	G	1569	Sporosarcina
0	3	3	G1	2647733	unclassified Sporosarcina
0	2	2	S	1476	Sporosarcina psychrophila
0	1	1	S	1474	Sporosarcina pasteurii
0	1	1	S	1571	Sporosarcina ureae
0	8	0	G	1372	Planococcus
0	3	0	G1	2662419	unclassified Planococcus
0	3	3	S	2213202	Planococcus sp. Y42
0	2	2	S	1302659	Planococcus versutus
0	1	0	S	161360	Planococcus antarcticus
0	1	1	S1	1185653	Planococcus antarcticus DSM 14505
0	1	1	S	1038856	Planococcus plakortidis
0	1	1	S	1215089	Planococcus halocryophilus
0	6	0	G	1649	Kurthia
0	5	5	S	1650	Kurthia zopfii
0	1	0	G1	2644826	unclassified Kurthia
0	1	1	S	1750719	Kurthia sp. 11kri321
0	3	0	G	648800	Solibacillus
0	3	0	G1	2637870	unclassified Solibacillus
0	3	3	S	2048654	Solibacillus sp. R5-41
0	3	0	G	651660	Paenisporosarcina
0	2	2	S	417367	Paenisporosarcina antarctica
0	1	0	G1	2642018	unclassified Paenisporosarcina
0	1	1	S	2320858	Paenisporosarcina sp. K2R23-3
0	2	0	G	157226	Jeotgalibacillus
0	2	2	S	1508404	Jeotgalibacillus malaysiensis
0	2	0	G	496496	Viridibacillus
0	2	0	G1	2617942	unclassified Viridibacillus
0	2	2	S	2779527	Viridibacillus sp. JNUCC-6
0	2	0	G	648802	Rummeliibacillus
0	2	2	S	241244	Rummeliibacillus stabekisii
0	1	0	G	162291	Planomicrobium
0	1	1	S	459472	Planomicrobium glaciei
0	17	0	F	186820	Listeriaceae
0	15	1	G	1637	Listeria
0	5	5	S	1639	Listeria monocytogenes
0	2	2	S	1638	Listeria ivanovii
0	2	1	S	1640	Listeria seeligeri
0	1	1	S1	683837	Listeria seeligeri serovar 1/2b str. SLCC3954
0	2	2	S	1006155	Listeria weihenstephanensis
0	1	0	S	1642	Listeria innocua
0	1	1	S1	272626	Listeria innocua Clip11262
0	1	1	S	1643	Listeria welshimeri
0	1	0	G1	2642072	unclassified Listeria
0	1	1	S	1844999	Listeria sp. PSOL-1
0	2	0	G	2755	Brochothrix
0	2	2	S	2756	Brochothrix thermosphacta
0	11	0	F	186824	Thermoactinomycetaceae
0	5	0	G	1274351	Kroppenstedtia
0	4	4	S	714067	Kroppenstedtia eburnea
0	1	1	S	1380685	Kroppenstedtia pulmonis
0	2	0	G	292635	Laceyella
0	2	2	S	37482	Laceyella sacchari
0	2	0	G	2689589	Staphylospora
0	2	2	S	2490858	Staphylospora marina
0	1	0	G	2023	Thermoactinomyces
0	1	1	S	2026	Thermoactinomyces vulgaris
0	1	0	G	1677050	Novibacillus
0	1	1	S	1471761	Novibacillus thermophilus
0	9	0	F	186823	Alicyclobacillaceae
0	4	0	G	29330	Alicyclobacillus
0	3	3	S	471514	Alicyclobacillus ferrooxydans
0	1	0	G1	2622400	unclassified Alicyclobacillus
0	1	1	S	2606450	Alicyclobacillus sp. TC
0	3	0	G	1129704	Kyrpidia
0	2	2	S	2055160	Kyrpidia spormannii
0	1	0	S	33943	Kyrpidia tusciae
0	1	1	S1	562970	Kyrpidia tusciae DSM 2912
0	2	0	G	1502725	Effusibacillus
0	2	0	G1	2677223	unclassified Effusibacillus
0	2	2	S	2743772	Effusibacillus sp. skT53
0	8	0	O1	539002	Bacillales incertae sedis
0	7	0	O2	539738	Bacillales Family XI. Incertae Sedis
0	7	0	G	1378	Gemella
0	4	4	S	29391	Gemella morbillorum
0	3	3	S	1379	Gemella haemolysans
0	1	0	O2	539742	Bacillales Family XII. Incertae Sedis
0	1	1	G	33986	Exiguobacterium
0	4127	33	O	186826	Lactobacillales
0	3688	10	F	81852	Enterococcaceae
0	3662	1894	G	1350	Enterococcus
0	1167	1142	S	37734	Enterococcus casseliflavus
0	25	25	S1	565655	Enterococcus casseliflavus EC20
0	269	8	G1	2608891	unclassified Enterococcus
0	182	182	S	2060307	Enterococcus sp. FDAARGOS_375
0	73	73	S	2057791	Enterococcus sp. CR-Ec1
0	6	6	S	2420313	Enterococcus sp. FDAARGOS_553
0	133	131	S	1352	Enterococcus faecium
0	2	2	S1	333849	Enterococcus faecium DO
0	93	93	S	1351	Enterococcus faecalis
0	87	87	S	1353	Enterococcus gallinarum
0	4	4	S	2005703	Enterococcus wangshanyuanii
0	3	3	S	33945	Enterococcus avium
0	3	3	S	53346	Enterococcus mundtii
0	2	2	S	1354	Enterococcus hirae
0	2	2	S	44008	Enterococcus cecorum
0	2	2	S	53345	Enterococcus durans
0	2	2	S	160453	Enterococcus gilvus
0	1	1	S	1805431	Enterococcus saigonensis
0	10	0	G	2737	Vagococcus
0	6	6	S	218144	Vagococcus carniphilus
0	2	2	S	519472	Vagococcus teuberi
0	2	2	S	2571750	Vagococcus zengguangii
0	4	0	G	51668	Tetragenococcus
0	4	3	S	51669	Tetragenococcus halophilus
0	1	1	S1	945021	Tetragenococcus halophilus NBRC 12172
0	2	0	G	33969	Melissococcus
0	2	2	S	33970	Melissococcus plutonius
0	233	1	F	1300	Streptococcaceae
0	214	53	G	1301	Streptococcus
0	22	21	S	1314	Streptococcus pyogenes
0	1	0	S1	404331	Streptococcus pyogenes serotype M4
0	1	1	S2	370554	Streptococcus pyogenes MGAS10750
0	19	0	G1	119603	Streptococcus dysgalactiae group
0	14	8	S	1334	Streptococcus dysgalactiae
0	6	6	S1	99822	Streptococcus dysgalactiae subsp. dysgalactiae
0	5	0	S	1336	Streptococcus equi
0	5	5	S1	40041	Streptococcus equi subsp. zooepidemicus
0	18	3	G1	2608887	unclassified Streptococcus
0	4	4	S	1316408	Streptococcus sp. HSISM1
0	4	4	S	2583584	Streptococcus sp. NCTC 11567
0	3	3	S	2610896	Streptococcus sp. LPB0220
0	1	1	S	712623	Streptococcus sp. oral taxon 061
0	1	1	S	712633	Streptococcus sp. oral taxon 431
0	1	1	S	2598453	Streptococcus sp. 116-D4
0	1	1	S	2576376	Streptococcus sp. 1643
0	11	1	G1	671232	Streptococcus anginosus group
0	6	4	S	1328	Streptococcus anginosus
0	2	2	S1	862971	Streptococcus anginosus C238
0	3	2	S	1338	Streptococcus intermedius
0	1	1	S1	862967	Streptococcus intermedius B196
0	1	1	S	76860	Streptococcus constellatus
0	11	9	S	28037	Streptococcus mitis
0	2	2	S1	365659	Streptococcus mitis B6
0	10	9	S	1313	Streptococcus pneumoniae
0	1	1	S1	574093	Streptococcus pneumoniae AP200
0	8	7	S	1307	Streptococcus suis
0	1	1	S1	423211	Streptococcus suis GZ1
0	8	8	S	1311	Streptococcus agalactiae
0	7	7	S	361101	Streptococcus pseudoporcinus
0	6	3	S	45634	Streptococcus cristatus
0	3	3	S1	889201	Streptococcus cristatus ATCC 51100
0	5	5	S	1303	Streptococcus oralis
0	4	4	S	1302	Streptococcus gordonii
0	4	3	S	1304	Streptococcus salivarius
0	1	1	S1	1048332	Streptococcus salivarius CCHSS3
0	3	3	S	1308	Streptococcus thermophilus
0	2	2	S	1340	Streptococcus porcinus
0	2	2	S	1329	Streptococcus canis
0	2	2	S	1811193	Streptococcus pantholopis
0	2	0	S	1318	Streptococcus parasanguinis
0	2	2	S1	760570	Streptococcus parasanguinis ATCC 15912
0	2	2	S	102684	Streptococcus infantarius
0	2	2	S	2173853	Streptococcus chenjunshii
0	2	2	S	1335	Streptococcus equinus
0	1	1	S	1349	Streptococcus uberis
0	1	1	S	400065	Streptococcus merionis
0	1	1	S	1305	Streptococcus sanguinis
0	1	1	S	315405	Streptococcus gallolyticus
0	1	1	S	1433513	Streptococcus gwangjuense
0	1	1	S	1341	Streptococcus ratti
0	1	1	S	149016	Streptococcus urinalis
0	1	1	S	113107	Streptococcus australis
0	1	1	S	2490633	Streptococcus periodonticum
0	1	1	S	1309	Streptococcus mutans
0	1	1	S	1310	Streptococcus sobrinus
0	18	4	G	1357	Lactococcus
0	3	3	S	1366	Lactococcus raffinolactis
0	2	1	S	1358	Lactococcus lactis
0	1	1	S1	1360	Lactococcus lactis subsp. lactis
0	2	1	S	1359	Lactococcus cremoris
0	1	1	S1	1104322	Lactococcus lactis subsp. cremoris A76
0	2	2	S	1151742	Lactococcus taiwanensis
0	2	0	G1	2643510	unclassified Lactococcus
0	1	1	S	2592653	Lactococcus sp. KACC 19320
0	1	1	S	2816910	Lactococcus sp. LG1267
0	1	1	S	1363	Lactococcus garvieae
0	1	0	S	1364	Lactococcus piscium
0	1	1	S1	297352	Lactococcus piscium MKFS47
0	1	1	S	2419773	Lactococcus allomyrinae
0	135	5	F	33958	Lactobacillaceae
0	47	0	G	2742598	Limosilactobacillus
0	46	46	S	1613	Limosilactobacillus fermentum
0	1	1	S	97478	Limosilactobacillus mucosae
0	20	1	G	1578	Lactobacillus
0	6	6	S	147802	Lactobacillus iners
0	2	1	S	1584	Lactobacillus delbrueckii
0	1	0	S1	83684	Lactobacillus delbrueckii subsp. delbrueckii
0	1	1	S2	1423823	Lactobacillus delbrueckii subsp. delbrueckii DSM 20074 = JCM 1012
0	2	0	S	1604	Lactobacillus amylovorus
0	1	1	S1	695560	Lactobacillus amylovorus GRL 1112
0	1	1	S1	1423723	Lactobacillus amylovorus DSM 20531
0	2	2	S	1587	Lactobacillus helveticus
0	1	1	S	227945	Lactobacillus ultunensis
0	1	0	G1	2620435	unclassified Lactobacillus
0	1	1	S	1545702	Lactobacillus sp. wkB8
0	1	1	S	303541	Lactobacillus apis
0	1	1	S	1579	Lactobacillus acidophilus
0	1	1	S	109790	Lactobacillus jensenii
0	1	1	S	83683	Lactobacillus amylolyticus
0	1	1	S	33959	Lactobacillus johnsonii
0	16	1	G	2767887	Ligilactobacillus
0	7	5	S	1624	Ligilactobacillus salivarius
0	2	2	S1	362948	Lactobacillus salivarius UCC118
0	4	0	S	1623	Ligilactobacillus ruminis
0	4	4	S1	1069534	Lactobacillus ruminis ATCC 27782
0	2	2	S	1605	Ligilactobacillus animalis
0	1	1	S	1601	Ligilactobacillus agilis
0	1	1	S	1622	Ligilactobacillus murinus
0	9	0	G	1253	Pediococcus
0	5	0	G1	1670797	Pediococcus acidilactici group
0	5	5	S	1254	Pediococcus acidilactici
0	3	3	S	1255	Pediococcus pentosaceus
0	1	1	S	187452	Pediococcus claussenii
0	9	0	G	46255	Weissella
0	6	6	S	1583	Weissella confusa
0	1	1	S	759620	Weissella ceti
0	1	1	S	1162633	Weissella diestrammenae
0	1	1	S	1631871	Weissella jogaejeotgali
0	6	0	G	2767879	Companilactobacillus
0	2	2	S	1847728	Companilactobacillus allii
0	1	0	S	1612	Companilactobacillus farciminis
0	1	1	S1	936140	Lactobacillus farciminis KCTC 3681 = DSM 20184
0	1	1	S	392416	Companilactobacillus crustorum
0	1	1	S	1074467	Companilactobacillus heilongjiangensis
0	1	1	S	2304606	Companilactobacillus zhachilii
0	5	0	G	2767885	Latilactobacillus
0	3	3	S	1599	Latilactobacillus sakei
0	1	1	S	28038	Latilactobacillus curvatus
0	1	1	S	60519	Latilactobacillus graminis
0	3	0	G	2767892	Secundilactobacillus
0	3	3	S	176292	Secundilactobacillus malefermentans
0	3	1	G	1243	Leuconostoc
0	1	1	S	1245	Leuconostoc mesenteroides
0	1	1	S	1252	Leuconostoc carnosum
0	3	0	G	46254	Oenococcus
0	2	2	S	2203724	Oenococcus sicerae
0	1	0	G1	2636988	unclassified Oenococcus
0	1	1	S	2259623	Oenococcus sp. UCMA 16435
0	2	0	G	2767874	Acetilactobacillus
0	2	2	S	1720083	Acetilactobacillus jinshanensis
0	2	0	G	2767890	Paucilactobacillus
0	2	0	S	293371	Paucilactobacillus oligofermentans
0	2	2	S1	1423778	Lactobacillus oligofermentans DSM 15707 = LMG 22743
0	1	0	G	2767884	Lapidilactobacillus
0	1	1	S	51664	Lapidilactobacillus dextrinicus
0	1	0	G	2767893	Lentilactobacillus
0	1	1	S	33962	Lentilactobacillus kefiri
0	1	0	G	2767889	Loigolactobacillus
0	1	1	S	1607	Loigolactobacillus bifermentans
0	1	0	G	2767886	Levilactobacillus
0	1	1	S	267363	Levilactobacillus zymae
0	1	0	G	2759736	Lacticaseibacillus
0	1	1	S	57037	Lacticaseibacillus zeae
0	20	0	F	186828	Carnobacteriaceae
0	7	0	G	2747	Carnobacterium
0	4	4	S	2751	Carnobacterium maltaromaticum
0	2	0	S	147709	Carnobacterium inhibens
0	2	2	S1	1266845	Carnobacterium inhibens subsp. gilichinskyi
0	1	0	G1	257487	unclassified Carnobacterium
0	1	1	S	208596	Carnobacterium sp. 17-4
0	6	1	G	1470540	Jeotgalibaca
0	2	2	S	1868793	Jeotgalibaca porci
0	1	1	S	708126	Jeotgalibaca dankookensis
0	1	1	S	2496265	Jeotgalibaca ciconiae
0	1	0	G1	2621505	unclassified Jeotgalibaca
0	1	1	S	1903686	Jeotgalibaca sp. PTS2502
0	4	0	G	191769	Marinilactibacillus
0	4	0	G1	2632303	unclassified Marinilactibacillus
0	4	4	S	1911586	Marinilactibacillus sp. 15R
0	3	0	G	29393	Dolosigranulum
0	3	3	S	29394	Dolosigranulum pigrum
0	18	0	F	186827	Aerococcaceae
0	10	0	G	1375	Aerococcus
0	4	0	S	1376	Aerococcus urinae
0	4	4	S1	866775	Aerococcus urinae ACS-120-V-Col10a
0	4	4	S	87541	Aerococcus christensenii
0	1	1	S	1377	Aerococcus viridans
0	1	1	S	119206	Aerococcus sanguinicola
0	6	0	G	2689587	Suicoccus
0	6	6	S	2036206	Suicoccus acidiformans
0	2	0	G	46123	Abiotrophia
0	2	2	S	46125	Abiotrophia defectiva
0	2368	1	C	186801	Clostridia
0	2334	67	O	186802	Eubacteriales
0	1345	46	F	216572	Oscillospiraceae
0	1128	0	G	216851	Faecalibacterium
0	1128	914	S	853	Faecalibacterium prausnitzii
0	124	124	S1	657322	Faecalibacterium prausnitzii SL3/3
0	90	90	S1	718252	Faecalibacterium prausnitzii L2-6
0	35	0	G	1905344	Ruthenibacterium
0	35	35	S	1550024	Ruthenibacterium lactatiformans
0	34	0	G	946234	Flavonifractor
0	34	34	S	292800	Flavonifractor plautii
0	28	1	G	1263	Ruminococcus
0	10	10	S	1160721	Ruminococcus bicirculans
0	9	9	S	1161942	Ruminococcus champanellensis
0	5	0	S	1264	Ruminococcus albus
0	5	5	S1	697329	Ruminococcus albus 7 = DSM 20455
0	3	0	G1	2608920	unclassified Ruminococcus
0	3	3	S	2564099	Ruminococcus sp. JE7A12
0	27	1	G	459786	Oscillibacter
0	22	0	G1	2629304	unclassified Oscillibacter
0	13	13	S	2109687	Oscillibacter sp. PEA192
0	9	9	S	2763056	Oscillibacter sp. NSJ-62
0	4	0	S	351091	Oscillibacter valericigenes
0	4	4	S1	693746	Oscillibacter valericigenes Sjm18-20
0	17	0	G	2591381	Dysosmobacter
0	17	17	S	2093857	Dysosmobacter welbionis
0	15	0	G	236752	Fastidiosipila
0	15	15	S	236753	Fastidiosipila sanguinis
0	4	0	G	1738645	Caproiciproducens
0	4	0	G1	2643836	unclassified Caproiciproducens
0	4	4	S	2721621	Caproiciproducens sp. 7D4C2
0	3	0	G	35829	Acetivibrio
0	2	2	S	1515	Acetivibrio thermocellus
0	1	1	S	1677857	Acetivibrio saccincola
0	3	0	G	1918385	Acutalibacter
0	3	3	S	1796620	Acutalibacter muris
0	2	0	G	1508657	Ruminiclostridium
0	1	0	S	1521	Ruminiclostridium cellulolyticum
0	1	1	S1	394503	Ruminiclostridium cellulolyticum H10
0	1	1	S	2488810	Ruminiclostridium herbifermentans
0	2	0	G	2304693	Pseudoclostridium
0	2	2	S	84032	Pseudoclostridium thermosuccinogenes
0	1	0	G	2304691	Thermoclostridium
0	1	1	S	1510	Thermoclostridium stercorarium
0	485	44	F	186803	Lachnospiraceae
0	161	4	G	841	Roseburia
0	88	88	S	301301	Roseburia hominis
0	69	34	S	166486	Roseburia intestinalis
0	17	17	S1	536231	Roseburia intestinalis L1-82
0	10	10	S1	657315	Roseburia intestinalis M50/1
0	8	8	S1	718255	Roseburia intestinalis XB6B4
0	89	11	G	572511	Blautia
0	31	0	G1	2648079	unclassified Blautia
0	27	27	S	2479767	Blautia sp. SC05B48
0	4	4	S	2779518	Blautia sp. LZLJ-3
0	26	0	S	40520	Blautia obeum
0	26	26	S1	657314	Blautia obeum A2-162
0	10	10	S	33035	Blautia producta
0	8	8	S	1912897	Blautia argi
0	3	0	S	1322	Blautia hansenii
0	3	3	S1	537007	Blautia hansenii DSM 20583
0	48	0	G	33042	Coprococcus
0	20	20	S	116085	Coprococcus catus
0	17	17	S	410072	Coprococcus comes
0	11	0	G1	2684943	unclassified Coprococcus
0	11	11	S	751585	Coprococcus sp. ART55/1
0	33	0	G	2316020	Mediterraneibacter
0	24	0	S	33039	[Ruminococcus] torques
0	24	24	S1	657313	[Ruminococcus] torques L2-14
0	9	8	S	33038	[Ruminococcus] gnavus
0	1	1	S1	411470	[Ruminococcus] gnavus ATCC 29149
0	17	0	G	1506553	Lachnoclostridium
0	6	6	S	29347	[Clostridium] scindens
0	4	0	S	66219	Lachnoclostridium phytofermentans
0	4	4	S1	357809	Lachnoclostridium phytofermentans ISDg
0	3	3	S	1871021	Lachnoclostridium phocaeense
0	2	0	S	89153	[Clostridium] hylemonae
0	2	2	S1	553973	[Clostridium] hylemonae DSM 15053
0	2	0	G1	2608895	unclassified Lachnoclostridium
0	2	2	S	1834196	Lachnoclostridium sp. YL32
0	16	0	G	207244	Anaerostipes
0	9	9	S	649756	Anaerostipes hadrus
0	4	4	S	105841	Anaerostipes caccae
0	3	3	S	1229621	Anaerostipes rhamnosivorans
0	15	0	G	2569097	Anaerobutyricum
0	15	15	S	39488	Anaerobutyricum hallii
0	14	0	G	28050	Lachnospira
0	14	0	S	39485	Lachnospira eligens
0	14	14	S1	515620	[Eubacterium] eligens ATCC 27750
0	11	0	G	1843210	Anaerocolumna
0	6	6	S	2696063	Anaerocolumna sedimenticola
0	3	0	G1	2642604	unclassified Anaerocolumna
0	3	3	S	2736602	Anaerocolumna sp. CTTW
0	2	2	S	433286	Anaerocolumna cellulosilytica
0	10	0	G	2719313	Enterocloster
0	9	9	S	208479	Enterocloster bolteae
0	1	1	S	1531	Enterocloster clostridioformis
0	10	0	G	2719231	Lacrimispora
0	7	4	S	84030	Lacrimispora saccharolytica
0	3	3	S1	717608	[Clostridium] cf. saccharolyticum K10
0	3	0	S	29370	Lacrimispora sphenoides
0	3	3	S1	1297793	[Clostridium] sphenoides JCM 1415
0	9	0	G	830	Butyrivibrio
0	5	5	S	831	Butyrivibrio fibrisolvens
0	4	0	S	43305	Butyrivibrio proteoclasticus
0	4	4	S1	515622	Butyrivibrio proteoclasticus B316
0	4	0	G	1164882	Lachnoanaerobaculum
0	4	4	S	617123	Lachnoanaerobaculum umeaense
0	2	2	G	698776	Cellulosilyticum
0	2	0	G	46205	Pseudobutyrivibrio
0	2	2	S	185007	Pseudobutyrivibrio xylanivorans
0	259	3	F	31979	Clostridiaceae
0	240	16	G	1485	Clostridium
0	78	78	S	1502	Clostridium perfringens
0	28	22	S	1491	Clostridium botulinum
0	5	5	S1	929506	Clostridium botulinum BKT015925
0	1	1	S1	1415774	Clostridium botulinum 202F
0	21	0	G1	2614128	unclassified Clostridium
0	5	5	S	641107	Clostridium sp. DL-VIII
0	5	5	S	2507159	Clostridium sp. JN-9
0	3	3	S	1042156	Clostridium sp. SY8519
0	3	3	S	2212991	Clostridium sp. AWRP
0	2	2	S	2320868	Clostridium sp. CT4
0	2	2	S	2779445	Clostridium sp. 'deep sea'
0	1	1	S	2483110	Clostridium sp. JN-1
0	21	17	S	1561	Clostridium baratii
0	4	4	S1	1415775	Clostridium baratii str. Sullivan
0	7	7	S	29341	Clostridium argentinense
0	7	7	S	1216932	Clostridium bornimense
0	6	6	S	1520	Clostridium beijerinckii
0	5	5	S	94869	Clostridium gasigenes
0	4	3	S	1513	Clostridium tetani
0	1	1	S1	1231072	Clostridium tetani 12124569
0	4	0	S	217159	Clostridium carboxidivorans
0	4	4	S1	536227	Clostridium carboxidivorans P7
0	4	2	S	36745	Clostridium saccharoperbutylacetonicum
0	2	0	S1	1335640	Clostridium saccharoperbutylacetonicum N1-4
0	2	2	S2	931276	Clostridium saccharoperbutylacetonicum N1-4(HMT)
0	3	3	S	1504	Clostridium septicum
0	3	0	S	1493	Clostridium cellulovorans
0	3	3	S1	573061	Clostridium cellulovorans 743B
0	3	2	S	1501	Clostridium pasteurianum
0	1	1	S1	86416	Clostridium pasteurianum BC1
0	3	3	S	1534	Clostridium kluyveri
0	3	3	S	169679	Clostridium saccharobutylicum
0	3	3	S	1548	Clostridium scatologenes
0	3	3	S	1492	Clostridium butyricum
0	3	3	S	1488	Clostridium acetobutylicum
0	2	0	S	238834	Clostridium estertheticum
0	2	2	S1	1552	Clostridium estertheticum subsp. estertheticum
0	2	2	S	36845	Clostridium intestinale
0	2	2	S	1519	Clostridium tyrobutyricum
0	2	2	S	1497	Clostridium formicaceticum
0	1	1	S	46867	Clostridium chauvoei
0	1	1	S	84022	Clostridium aceticum
0	1	1	S	182773	Clostridium isatidis
0	1	1	S	223919	Clostridium diolis
0	1	1	S	332101	Clostridium drakei
0	1	1	S	394958	Clostridium taeniosporum
0	1	1	S	2068654	Clostridium fermenticellae
0	5	0	G	114627	Alkaliphilus
0	3	0	S	461876	Alkaliphilus oremlandii
0	3	3	S1	350688	Alkaliphilus oremlandii OhILAs
0	2	0	S	208226	Alkaliphilus metalliredigens
0	2	2	S1	293826	Alkaliphilus metalliredigens QYMF
0	3	0	G	49082	Candidatus Arthromitus
0	3	1	G1	2638829	unclassified Candidatus Arthromitus
0	2	2	S	1041504	Candidatus Arthromitus sp. SFB-rat-Yit
0	3	0	G	1769729	Hathewaya
0	3	3	S	1498	Hathewaya histolytica
0	2	0	G	1266	Sarcina
0	2	0	G1	2619470	unclassified Sarcina
0	2	2	S	2726954	Sarcina sp. JB2
0	1	0	G	44258	Caloramator
0	1	0	G1	2629145	unclassified Caloramator
0	1	1	S	2576307	Caloramator sp. E03
0	1	0	G	171003	Caloranaerobacter
0	1	1	S	116090	Caloranaerobacter azorensis
0	1	0	G	390805	Geosporobacter
0	1	1	S	1424294	Geosporobacter ferrireducens
0	65	0	O1	538999	Eubacteriales incertae sedis
0	25	0	G	1392389	Intestinimonas
0	25	25	S	1297617	Intestinimonas butyriciproducens
0	17	0	F	543314	Clostridiales Family XIII. Incertae Sedis
0	10	1	G	86331	Mogibacterium
0	7	7	S	114527	Mogibacterium diversum
0	2	2	S	86332	Mogibacterium pumilum
0	7	0	G	2060094	Aminipila
0	5	0	G1	2623050	unclassified Aminipila
0	4	4	S	2697030	Aminipila sp. CBA3637
0	1	1	S	2507160	Aminipila sp. JN-18
0	2	2	S	433296	Aminipila butyrica
0	11	0	G	1918454	Flintibacter
0	11	0	G1	2610894	unclassified Flintibacter
0	11	11	S	2610895	Flintibacter sp. KGMB00164
0	7	0	G	2717089	Massilistercora
0	7	7	S	2086584	Massilistercora timonensis
0	2	0	F	539000	Clostridiales Family XVII. Incertae Sedis
0	2	0	G	73918	Thermaerobacter
0	1	0	S	73919	Thermaerobacter marianensis
0	1	1	S1	644966	Thermaerobacter marianensis DSM 12885
0	1	0	G1	2619059	unclassified Thermaerobacter
0	1	1	S	2293838	Thermaerobacter sp. PB12/4term
0	2	0	G	2039302	Monoglobus
0	2	2	S	1981510	Monoglobus pectinilyticus
0	1	0	F	543347	Clostridiales Family XVI. Incertae Sedis
0	1	0	G	178898	Carboxydocella
0	1	1	S	178899	Carboxydocella thermautotrophica
0	58	5	F	186804	Peptostreptococcaceae
0	28	0	G	1870884	Clostridioides
0	28	28	S	1496	Clostridioides difficile
0	11	0	G	186831	Acetoanaerobium
0	11	11	S	1511	Acetoanaerobium sticklandii
0	6	0	G	1501226	Romboutsia
0	3	3	S	1507512	Romboutsia hominis
0	2	0	G1	2626894	unclassified Romboutsia
0	2	2	S	2724150	Romboutsia sp. CE17
0	1	1	S	1115758	Romboutsia ilealis
0	4	0	G	44259	Filifactor
0	4	0	S	143361	Filifactor alocis
0	4	4	S1	546269	Filifactor alocis ATCC 35896
0	2	0	G	1849828	Paeniclostridium
0	2	2	S	1505	Paeniclostridium sordellii
0	1	0	G	1849822	Paraclostridium
0	1	1	S	1490	Paraclostridium bifermentans
0	1	0	G	2743582	Peptacetobacter
0	1	1	S	89152	Peptacetobacter hiranonis
0	20	0	F	186806	Eubacteriaceae
0	16	4	G	1730	Eubacterium
0	4	4	S	1736	Eubacterium limosum
0	3	0	S	29322	[Eubacterium] cellulosolvens
0	3	3	S1	633697	[Eubacterium] cellulosolvens 6
0	2	2	S	53442	Eubacterium callanderi
0	2	0	G1	2624479	unclassified Eubacterium
0	2	2	S	2764325	Eubacterium sp. NSJ-61
0	1	1	S	2041044	Eubacterium maltosivorans
0	2	0	G	33951	Acetobacterium
0	2	0	S	33952	Acetobacterium woodii
0	2	2	S1	931626	Acetobacterium woodii DSM 1030
0	2	0	G	274470	Alkalibacter
0	2	0	G1	2619948	unclassified Alkalibacter
0	2	2	S	2815577	Alkalibacter sp. ES005
0	20	0	F	186807	Peptococcaceae
0	8	1	G	36853	Desulfitobacterium
0	3	0	S	233055	Desulfitobacterium dichloroeliminans
0	3	3	S1	871963	Desulfitobacterium dichloroeliminans LMG P-21439
0	2	0	S	36854	Desulfitobacterium dehalogenans
0	2	2	S1	756499	Desulfitobacterium dehalogenans ATCC 51507
0	2	0	S	142877	Desulfitobacterium metallireducens
0	2	2	S1	871968	Desulfitobacterium metallireducens DSM 15288
0	4	0	G	79206	Desulfosporosinus
0	2	0	S	339862	Desulfosporosinus youngiae
0	2	2	S1	768710	Desulfosporosinus youngiae DSM 17734
0	1	0	S	1563	Desulfosporosinus orientis
0	1	1	S1	768706	Desulfosporosinus orientis DSM 765
0	1	0	S	885581	Desulfosporosinus acidiphilus
0	1	1	S1	646529	Desulfosporosinus acidiphilus SJ4
0	3	0	G	1562	Desulfotomaculum
0	2	0	S	1564	Desulfotomaculum ruminis
0	2	2	S1	696281	Desulfotomaculum ruminis DSM 2154
0	1	0	S	1565	Desulfotomaculum nigrificans
0	1	1	S1	868595	Desulfotomaculum nigrificans CO-1-SRB
0	1	0	G	51196	Syntrophobotulus
0	1	0	S	51197	Syntrophobotulus glycolicus
0	1	1	S1	645991	Syntrophobotulus glycolicus DSM 8271
0	1	0	G	56112	Dehalobacter
0	1	1	G1	2635733	unclassified Dehalobacter
0	1	0	G	2282740	Desulfallas
0	1	0	S	102134	Desulfallas gibsoniae
0	1	1	S1	767817	Desulfallas gibsoniae DSM 7213
0	1	0	G	2282742	Desulfofarcimen
0	1	0	S	58138	Desulfofarcimen acetoxidans
0	1	1	S1	485916	Desulfofarcimen acetoxidans DSM 771
0	1	0	G	2651578	Thermoanaerosceptrum
0	1	1	S	1712410	Thermoanaerosceptrum fracticalcis
0	5	0	F	2603322	Vallitaleaceae
0	5	0	G	2603323	Petrocella
0	5	5	S	2173034	Petrocella atlantisensis
0	4	0	F	990719	Christensenellaceae
0	4	0	G	990721	Christensenella
0	2	2	S	626937	Christensenella minuta
0	2	0	G1	2649046	unclassified Christensenella
0	2	2	S	2086585	Christensenella sp. Marseille-P3954
0	3	0	F	31984	Heliobacteriaceae
0	2	0	G	79598	Heliorestis
0	2	2	S	356322	Heliorestis convoluta
0	1	0	G	2697	Heliobacterium
0	1	0	S	35701	Heliobacterium modesticaldum
0	1	1	S1	498761	Heliobacterium modesticaldum Ice1
0	2	0	F	68298	Syntrophomonadaceae
0	2	0	G	862	Syntrophomonas
0	2	0	S	863	Syntrophomonas wolfei
0	2	0	S1	370885	Syntrophomonas wolfei subsp. wolfei
0	2	2	S2	335541	Syntrophomonas wolfei subsp. wolfei str. Goettingen G311
0	1	0	F	543349	Symbiobacteriaceae
0	1	0	G	2733	Symbiobacterium
0	1	0	S	2734	Symbiobacterium thermophilum
0	1	1	S1	292459	Symbiobacterium thermophilum IAM 14863
0	20	0	O	68295	Thermoanaerobacterales
0	11	0	F	543371	Thermoanaerobacterales Family III. Incertae Sedis
0	6	2	G	44000	Caldicellulosiruptor
0	1	0	S	31899	Caldicellulosiruptor bescii
0	1	1	S1	521460	Caldicellulosiruptor bescii DSM 6725
0	1	0	S	55205	Caldicellulosiruptor owensensis
0	1	1	S1	632518	Caldicellulosiruptor owensensis OL
0	1	0	S	413889	Caldicellulosiruptor kronotskyensis
0	1	1	S1	632348	Caldicellulosiruptor kronotskyensis 2002
0	1	0	G1	2622462	unclassified Caldicellulosiruptor
0	1	1	S	2806205	Caldicellulosiruptor sp. YA01
0	5	0	G	28895	Thermoanaerobacterium
0	3	2	S	1517	Thermoanaerobacterium thermosaccharolyticum
0	1	1	S1	698948	Thermoanaerobacterium thermosaccharolyticum M0795
0	1	0	S	29329	Thermoanaerobacterium xylanolyticum
0	1	1	S1	858215	Thermoanaerobacterium xylanolyticum LX-11
0	1	0	G1	2622527	unclassified Thermoanaerobacterium
0	1	1	S	1550240	Thermoanaerobacterium sp. RBIITD
0	7	0	F	186814	Thermoanaerobacteraceae
0	6	4	G	1754	Thermoanaerobacter
0	1	1	S	2325	Thermoanaerobacter kivui
0	1	0	S	46354	Thermoanaerobacter wiegelii
0	1	1	S1	697303	Thermoanaerobacter wiegelii Rt8.B1
0	1	0	G	129957	Carboxydothermus
0	1	0	S	129958	Carboxydothermus hydrogenoformans
0	1	1	S1	246194	Carboxydothermus hydrogenoformans Z-2901
0	1	0	F	227387	Thermodesulfobiaceae
0	1	0	G	227388	Thermodesulfobium
0	1	0	S	184064	Thermodesulfobium narugense
0	1	1	S1	747365	Thermodesulfobium narugense DSM 14796
0	1	0	F	543372	Thermoanaerobacterales Family IV. Incertae Sedis
0	1	0	G	252965	Mahella
0	1	0	S	252966	Mahella australiensis
0	1	1	S1	697281	Mahella australiensis 50-1 BON
0	7	0	O	2770089	Thermosediminibacterales
0	5	0	F	2770092	Tepidanaerobacteraceae
0	4	0	G	2770094	Biomaibacter
0	4	4	S	2316383	Biomaibacter acetigenes
0	1	0	G	499228	Tepidanaerobacter
0	1	0	S	499229	Tepidanaerobacter acetatoxydans
0	1	1	S1	1209989	Tepidanaerobacter acetatoxydans Re1
0	2	0	F	2770093	Thermosediminibacteraceae
0	2	0	G	291988	Thermosediminibacter
0	2	0	S	291990	Thermosediminibacter oceani
0	2	2	S1	555079	Thermosediminibacter oceani DSM 16646
0	5	0	O	53433	Halanaerobiales
0	2	0	F	972	Halanaerobiaceae
0	1	0	G	2330	Halanaerobium
0	1	0	S	2331	Halanaerobium praevalens
0	1	1	S1	572479	Halanaerobium praevalens DSM 2228
0	1	0	G	46466	Halocella
0	1	0	G1	2640322	unclassified Halocella
0	1	1	S	2382161	Halocella sp. SP3-1
0	2	0	F	53434	Halobacteroidaceae
0	1	0	G	28186	Acetohalobium
0	1	0	S	28187	Acetohalobium arabaticum
0	1	1	S1	574087	Acetohalobium arabaticum DSM 5501
0	1	0	G	42417	Halobacteroides
0	1	0	S	42422	Halobacteroides halobius
0	1	1	S1	748449	Halobacteroides halobius DSM 5150
0	1	0	O1	387655	Halanaerobiales incertae sedis
0	1	0	G	1769008	Anoxybacter
0	1	1	S	1323375	Anoxybacter fermentans
0	1	0	O	485256	Natranaerobiales
0	1	0	F	485255	Natranaerobiaceae
0	1	0	G	375928	Natranaerobius
0	1	0	S	375929	Natranaerobius thermophilus
0	1	1	S1	457570	Natranaerobius thermophilus JW/NM-WN-LF
0	1324	5	C	1737404	Tissierellia
0	1281	1	O	1737405	Tissierellales
0	1259	21	F	1570339	Peptoniphilaceae
0	713	0	G	150022	Finegoldia
0	713	201	S	1260	Finegoldia magna
0	419	419	S1	525282	Finegoldia magna ATCC 53516
0	93	93	S1	334413	Finegoldia magna ATCC 29328
0	274	53	G	165779	Anaerococcus
0	78	0	S	33034	Anaerococcus prevotii
0	78	78	S1	525919	Anaerococcus prevotii DSM 20548
0	77	77	S	1870984	Anaerococcus mediterraneensis
0	34	34	S	1287640	Anaerococcus obesiensis
0	32	32	S	33037	Anaerococcus vaginalis
0	230	0	G	162289	Peptoniphilus
0	219	219	S	54005	Peptoniphilus harei
0	11	11	S	54006	Peptoniphilus ivorii
0	12	0	G	1161127	Murdochiella
0	12	12	S	1852373	Murdochiella vaginalis
0	9	0	G	543311	Parvimonas
0	9	9	S	33033	Parvimonas micra
0	18	1	F	1737406	Tissierellaceae
0	13	0	G	1354809	Keratinibaculum
0	13	13	S	1278232	Keratinibaculum paraultunense
0	2	0	G	41273	Tissierella
0	2	0	G1	2638726	unclassified Tissierella
0	2	2	S	2507161	Tissierellia sp. JN-28
0	2	0	G	2794837	Schnuerera
0	2	0	S	45497	Schnuerera ultunensis
0	2	2	S1	1288971	[Clostridium] ultunense Esp
0	3	0	F	2042895	Gottschalkiaceae
0	3	0	G	1505664	Gottschalkia
0	3	0	S	1556	Gottschalkia acidurici
0	3	3	S1	1128398	Gottschalkia acidurici 9a
0	38	0	C1	1737407	Tissierellia incertae sedis
0	35	0	G	1582879	Ezakiella
0	35	35	S	1852374	Ezakiella massiliensis
0	3	0	G	190972	Sedimentibacter
0	3	0	G1	2649220	unclassified Sedimentibacter
0	3	3	S	2816908	Sedimentibacter sp. zth1
0	282	3	C	909932	Negativicutes
0	204	0	O	1843489	Veillonellales
0	204	0	F	31977	Veillonellaceae
0	173	1	G	906	Megasphaera
0	170	121	S	907	Megasphaera elsdenii
0	34	34	S1	1064535	Megasphaera elsdenii DSM 20460
0	15	15	S1	1458465	Megasphaera elsdenii 14-14
0	2	2	S	2144175	Megasphaera stantonii
0	20	0	G	39948	Dialister
0	18	18	S	2161821	Dialister massiliensis
0	2	2	S	39950	Dialister pneumosintes
0	11	2	G	29465	Veillonella
0	3	2	S	29466	Veillonella parvula
0	1	1	S1	1316254	Veillonella parvula HSIVP1
0	3	3	S	248315	Veillonella rodentium
0	2	2	S	2682456	Veillonella nakazawae
0	1	1	S	39778	Veillonella dispar
0	49	1	O	909929	Selenomonadales
0	45	0	F	1843491	Selenomonadaceae
0	41	2	G	970	Selenomonas
0	18	1	S	971	Selenomonas ruminantium
0	17	0	S1	114197	Selenomonas ruminantium subsp. lactilytica
0	17	17	S2	927704	Selenomonas ruminantium subsp. lactilytica TAM6421
0	14	8	G1	2637378	unclassified Selenomonas
0	2	2	S	1884263	Selenomonas sp. oral taxon 920
0	2	2	S	2754044	Selenomonas sp. Marseille-Q3039
0	1	1	S	712538	Selenomonas sp. oral taxon 478
0	1	1	S	713030	Selenomonas sp. oral taxon 136
0	7	0	S	69823	Selenomonas sputigena
0	7	7	S1	546271	Selenomonas sputigena ATCC 35185
0	3	0	G	158846	Megamonas
0	2	2	S	158847	Megamonas hypermegale
0	1	1	S	437897	Megamonas funiformis
0	1	0	G	864	Pectinatus
0	1	1	S	865	Pectinatus frisingensis
0	3	0	F	1843490	Sporomusaceae
0	2	0	G	365348	Pelosinus
0	2	0	G1	2629460	unclassified Pelosinus
0	2	2	S	484770	Pelosinus sp. UFO1
0	1	0	G	2093783	Methylomusa
0	1	1	S	1930071	Methylomusa anaerophila
0	26	0	O	1843488	Acidaminococcales
0	26	0	F	909930	Acidaminococcaceae
0	20	0	G	33024	Phascolarctobacterium
0	20	0	G1	2639160	unclassified Phascolarctobacterium
0	20	20	S	2823317	Phascolarctobacterium sp. Marseille-Q4147
0	6	0	G	904	Acidaminococcus
0	5	0	S	905	Acidaminococcus fermentans
0	5	5	S1	591001	Acidaminococcus fermentans DSM 20731
0	1	1	S	187327	Acidaminococcus intestini
0	29	0	C	526524	Erysipelotrichia
0	29	0	O	526525	Erysipelotrichales
0	29	2	F	128827	Erysipelotrichaceae
0	9	0	G	1505663	Erysipelatoclostridium
0	5	5	S	1522	[Clostridium] innocuum
0	4	4	S	1547	Erysipelatoclostridium ramosum
0	7	0	G	1647	Erysipelothrix
0	4	4	S	1648	Erysipelothrix rhusiopathiae
0	1	1	S	225084	Erysipelothrix inopinata
0	1	1	S	2485784	Erysipelothrix piscisicarius
0	1	0	G1	2624170	unclassified Erysipelothrix
0	1	1	S	2714929	Erysipelothrix sp. HDW6B
0	3	0	G	1573534	Faecalitalea
0	3	0	S	39483	Faecalitalea cylindroides
0	3	3	S1	717960	Faecalitalea cylindroides T2-87
0	3	0	G	1918538	Longibaculum
0	3	0	G1	2636055	unclassified Longibaculum
0	3	3	S	2584943	Longibaculum sp. KGMB06250
0	3	0	G	2679910	Intestinibaculum
0	3	3	S	2487118	Intestinibaculum porci
0	1	0	G	118747	Bulleidia
0	1	0	G1	2704656	unclassified Bulleidia
0	1	1	S	2806552	Bulleidia sp. zg-1006
0	1	0	G	1729679	Faecalibaculum
0	1	1	S	1702221	Faecalibaculum rodentium
0	12	0	P1	33974	Firmicutes sensu stricto incertae sedis
0	12	0	G	1930845	Ndongobacter
0	12	12	S	1871025	Ndongobacter massiliensis
0	1	0	C	1676648	Limnochordia
0	1	0	O	1676649	Limnochordales
0	1	0	F	1676650	Limnochordaceae
0	1	0	G	1676651	Limnochorda
0	1	1	S	1555112	Limnochorda pilosa
0.16	146142	8	P	201174	Actinobacteria
0.16	145939	210	C	1760	Actinomycetia
0.15	136587	0	O	85011	Streptomycetales
0.15	136587	4	F	2062	Streptomycetaceae
0.15	136552	170	G	1883	Streptomyces
0.15	135653	0	S	1916	Streptomyces lividans
0.15	135653	135653	S1	1200984	Streptomyces lividans 1326
0	278	30	G1	2593676	unclassified Streptomyces
0	15	15	S	1841249	Streptomyces sp. RTd22
0	11	11	S	2726118	Streptomyces sp. jing01
0	9	9	S	2175864	Streptomyces sp. NHF165
0	8	8	S	1855352	Streptomyces sp. TLI_053
0	7	7	S	2751189	Streptomyces sp. NEAU-sy36
0	7	7	S	2742136	Streptomyces sp. NA04227
0	7	7	S	862751	Streptomyces sp. SirexAA-E
0	6	6	S	659352	Streptomyces sp. SN-593
0	5	5	S	2136401	Streptomyces sp. YIM 121038
0	5	5	S	1812480	Streptomyces sp. fd1-xmd
0	4	4	S	1442032	Streptomyces sp. Z022
0	4	4	S	2136173	Streptomyces sp. So13.3
0	4	4	S	2072505	Streptomyces sp. Go-475
0	4	4	S	2730915	Streptomyces sp. Z423-1
0	4	4	S	2750011	Streptomyces sp. Rer75
0	4	4	S	1849967	Streptomyces sp. SAT1
0	4	4	S	2714844	Streptomyces sp. JB150
0	4	4	S	444103	Streptomyces sp. CNQ-509
0	4	4	S	2768066	Streptomyces sp. CRXT-G-22
0	4	4	S	2768068	Streptomyces sp. CRPJ-33
0	4	4	S	2768069	Streptomyces sp. CRXT-Y-14
0	4	4	S	2705439	Streptomyces sp. S4.7
0	4	4	S	2305220	Streptomyces sp. W1SF4
0	4	4	S	2582831	Streptomyces sp. SUK 48
0	4	4	S	1725411	Streptomyces sp. CdTB01
0	4	4	S	234612	Streptomyces sp. TN58
0	3	3	S	1661694	Streptomyces sp. Tue 6075
0	3	3	S	2607753	Streptomyces sp. INR7
0	3	3	S	1938841	Streptomyces sp. 2323.1
0	3	3	S	1972846	Streptomyces sp. Sge12
0	3	3	S	1984801	Streptomyces sp. CLI2509
0	3	3	S	2059884	Streptomyces sp. CMB-StM0423
0	3	3	S	2721173	Streptomyces sp. DSM 40868
0	3	3	S	2099584	Streptomyces sp. ICC4
0	3	3	S	2203205	Streptomyces sp. WAC 01529
0	3	3	S	2585716	Streptomyces sp. C8S0
0	3	3	S	2676871	Streptomyces sp. Tu 2975
0	2	2	S	1577075	Streptomyces sp. PBH53
0	2	2	S	465541	Streptomyces sp. Mg1
0	2	2	S	646637	Streptomyces sp. M2
0	2	2	S	2202000	Streptomyces sp. NEAU-S7GS2
0	2	2	S	2135430	Streptomyces sp. P3
0	2	2	S	2717324	Streptomyces sp. QMT-12
0	2	2	S	2203210	Streptomyces sp. WAC 06738
0	2	2	S	2099583	Streptomyces sp. ICC1
0	2	2	S	2742137	Streptomyces sp. NA02950
0	2	2	S	2078691	Streptomyces sp. CB01881
0	2	2	S	1188315	Streptomyces sp. AgN23
0	2	2	S	2695266	Streptomyces sp. HM190
0	2	2	S	2005885	Streptomyces sp. S063
0	2	2	S	1225337	Streptomyces sp. PVA_94-07
0	2	2	S	2563602	Streptomyces sp. SS52
0	2	2	S	2797636	Streptomyces sp. ZYC-3
0	2	2	S	1264596	Streptomyces sp. SCSIO 3032
0	2	2	S	1882757	Streptomyces sp. 3214.6
0	2	2	S	2721243	Streptomyces sp. RLB1-33
0	2	2	S	1265399	Streptomyces sp. ID38640
0	2	2	S	2721244	Streptomyces sp. RPA4-2
0	2	2	S	1649184	Streptomyces sp. CFMR 7
0	2	2	S	1837283	Streptomyces sp. S8
0	2	2	S	2721245	Streptomyces sp. RPA4-5
0	2	2	S	1488356	Streptomyces sp. MBT27
0	2	2	S	1736046	Streptomyces sp. SM18
0	1	1	S	2748873	Streptomyces sp. CB04723
0	1	1	S	2684468	Streptomyces sp. QHH-9511
0	1	1	S	2772433	Streptomyces sp. KY75
0	1	1	S	2684469	Streptomyces sp. SCUT-3
0	1	1	S	2305221	Streptomyces sp. KPB2
0	1	1	S	2692233	Streptomyces sp. HF10
0	1	1	S	2692234	Streptomyces sp. GS7
0	1	1	S	2797167	Streptomyces sp. HSG2
0	1	1	S	701045	Streptomyces sp. Y27
0	1	1	S	1561022	Streptomyces sp. CCM_MD2014
0	1	1	S	2083284	Streptomyces sp. CB09001
0	1	1	S	2742134	Streptomyces sp. NA03103
0	1	1	S	1262452	Streptomyces sp. 769
0	1	1	S	1964449	Streptomyces sp. 3211
0	1	1	S	1961713	Streptomyces sp. MOE7
0	1	1	S	2742133	Streptomyces sp. NA02536
0	1	1	S	1436084	Streptomyces sp. F12
0	1	1	S	1495638	Streptomyces sp. M56
0	1	1	S	1522758	Streptomyces sp. ADI95-16
0	23	23	S	54571	Streptomyces venezuelae
0	12	12	S	1888	Streptomyces albus
0	12	12	S	2763006	Streptomyces buecherae
0	12	0	G1	629295	Streptomyces griseus group
0	6	0	G2	1482596	Streptomyces griseus subgroup
0	5	0	S	1911	Streptomyces griseus
0	5	2	S1	67263	Streptomyces griseus subsp. griseus
0	3	3	S2	455632	Streptomyces griseus subsp. griseus NBRC 13350
0	1	0	G3	2770005	unclassified Streptomyces griseus subgroup
0	1	1	S	2759525	Streptomyces sp. M54
0	4	0	G2	1482558	Streptomyces albovinaceus subgroup
0	4	2	S	1908	Streptomyces globisporus
0	2	2	S1	1172567	Streptomyces globisporus C-1027
0	2	0	G2	1482561	Streptomyces anulatus subgroup
0	2	2	S	1892	Streptomyces anulatus
0	11	11	S	83656	Streptomyces tsukubensis
0	11	11	S	47763	Streptomyces lydicus
0	10	0	S	35621	Streptomyces mobaraensis
0	10	10	S1	1223523	Streptomyces mobaraensis NBRC 13819 = DSM 40847
0	9	9	S	67345	Streptomyces prasinus
0	9	9	S	67304	Streptomyces griseorubiginosus
0	9	9	S	1915	Streptomyces lincolnensis
0	9	9	S	73044	Streptomyces seoulensis
0	8	8	S	2686304	Streptomyces broussonetiae
0	8	8	S	1927	Streptomyces rimosus
0	8	8	S	2653200	Streptomyces phaeolivaceus
0	7	6	S	193462	Streptomyces niveus
0	1	1	S1	1352941	Streptomyces niveus NCIMB 11891
0	7	0	S	33903	Streptomyces avermitilis
0	7	7	S1	227882	Streptomyces avermitilis MA-4680 = NBRC 14893
0	6	0	S	379067	Streptomyces bingchenggensis
0	6	6	S1	749414	Streptomyces bingchenggensis BCW-1
0	6	6	S	66892	Streptomyces gardneri
0	6	5	S	1969	Streptomyces chartreusis
0	1	1	S1	1079985	Streptomyces chartreusis NRRL 3882
0	6	6	S	2282738	Streptomyces paludis
0	6	6	S	68570	Streptomyces albulus
0	6	6	S	132473	Streptomyces alboniger
0	6	6	S	68210	Streptomyces glomeroaurantiacus
0	6	6	S	188770	Streptomyces koyangensis
0	5	5	S	1905	Streptomyces exfoliatus
0	5	5	S	68209	Streptomyces globosus
0	5	5	S	53451	Streptomyces rutgersensis
0	5	5	S	2496836	Streptomyces cyaneochromogenes
0	5	0	S	68192	Streptomyces cyaneogriseus
0	5	5	S1	477245	Streptomyces cyaneogriseus subsp. noncyanogenus
0	5	5	S	1827580	Streptomyces nigra
0	5	5	S	1940	Streptomyces albireticuli
0	5	5	S	1690221	Streptomyces spongiicola
0	5	5	S	1413221	Streptomyces ferrugineus
0	4	4	S	408015	Streptomyces xiamenensis
0	4	4	S	1890	Streptomyces antibioticus
0	4	4	S	1977088	Streptomyces ficellus
0	4	4	S	362257	Streptomyces vietnamensis
0	4	4	S	36818	Streptomyces subrutilus
0	4	4	S	40318	Streptomyces nodosus
0	4	4	S	1912	Streptomyces hygroscopicus
0	4	4	S	116188	Streptomyces coeruleorubidus
0	4	0	S	1898	Streptomyces cacaoi
0	4	4	S1	249586	Streptomyces cacaoi subsp. asoensis
0	4	4	S	2662397	Streptomyces fagopyri
0	4	4	S	1355015	Streptomyces pluripotens
0	4	4	S	68270	Streptomyces spectabilis
0	4	4	S	146923	Streptomyces parvulus
0	4	4	S	1535768	Streptomyces lunaelactis
0	4	4	S	68223	Streptomyces katrae
0	4	4	S	1077946	Streptomyces hundungensis
0	4	4	S	68214	Streptomyces griseochromogenes
0	3	3	S	1901	Streptomyces clavuligerus
0	3	3	S	1885	Streptomyces actuosus
0	3	3	S	2014920	Streptomyces capitiformicae
0	3	0	S	68280	Streptomyces violaceusniger
0	3	3	S1	653045	Streptomyces violaceusniger Tu 4113
0	3	0	S	67581	Streptomyces viridosporus
0	3	3	S1	665577	Streptomyces viridosporus T7A
0	3	3	S	83291	Streptomyces armeniacus
0	3	2	S	1169025	Streptomyces pratensis
0	1	1	S1	591167	Streptomyces pratensis ATCC 33331
0	3	3	S	1932	Streptomyces tendae
0	3	0	S	1950	Streptomyces peucetius
0	3	0	S1	55158	Streptomyces peucetius subsp. caesius
0	3	3	S2	316280	Streptomyces peucetius subsp. caesius ATCC 27952
0	3	3	S	1960	Streptomyces vinaceus
0	3	3	S	2599401	Streptomyces qinzhouensis
0	3	0	S	1226757	Streptomyces rapamycinicus
0	3	3	S1	1343740	Streptomyces rapamycinicus NRRL 5491
0	3	0	S	29303	Streptomyces cattleya
0	3	3	S1	1003195	Streptomyces cattleya NRRL 8057 = DSM 46488
0	3	3	S	33899	Streptomyces galilaeus
0	3	0	G1	1477431	Streptomyces albidoflavus group
0	3	3	S	1886	Streptomyces albidoflavus
0	3	3	S	1907	Streptomyces glaucescens
0	3	0	S	42684	Streptomyces collinus
0	3	3	S1	1214242	Streptomyces collinus Tu 365
0	3	3	S	42881	Streptomyces chromofuscus
0	3	3	S	47716	Streptomyces olivaceus
0	3	3	S	665007	Streptomyces incarnatus
0	3	3	S	66871	Streptomyces aureoverticillatus
0	3	3	S	67267	Streptomyces alboflavus
0	3	3	S	67296	Streptomyces finlayi
0	3	3	S	285570	Streptomyces asterosporus
0	2	2	S	1616117	Streptomyces formicae
0	2	2	S	285473	Streptomyces rubrolavendulae
0	2	2	S	173860	Streptomyces rectiverticillatus
0	2	2	S	1176198	Streptomyces harbinensis
0	2	0	S	1038928	Streptomyces xinghaiensis
0	2	2	S1	1038929	Streptomyces xinghaiensis S187
0	2	2	S	1893	Streptomyces atratus
0	2	2	S	1904616	Streptomyces fodineus
0	2	2	S	68278	Streptomyces tuirus
0	2	0	S	1914	Streptomyces lavendulae
0	2	2	S1	58340	Streptomyces lavendulae subsp. lavendulae
0	2	0	S	68246	Streptomyces olivoreticuli
0	2	2	S1	284034	Streptomyces olivoreticuli subsp. olivoreticuli
0	2	2	S	51201	Streptomyces griseocarneus
0	2	2	S	2049881	Streptomyces dengpaensis
0	2	2	S	1928	Streptomyces rochei
0	2	2	S	67351	Streptomyces californicus
0	2	2	S	67305	Streptomyces hawaiiensis
0	2	2	S	28894	Streptomyces nitrosporeus
0	2	1	S	1889	Streptomyces ambofaciens
0	1	1	S1	278992	Streptomyces ambofaciens ATCC 23877
0	2	2	S	66425	Streptomyces luteoverticillatus
0	2	2	S	66374	Streptomyces nojiriensis
0	1	1	S	1971	Streptomyces noursei
0	1	1	S	2548456	Streptomyces aquilus
0	1	1	S	38300	Streptomyces pristinaespiralis
0	1	1	S	80860	Streptomyces cyanogenus
0	1	1	S	1437453	Streptomyces leeuwenhoekii
0	1	1	S	2710756	Streptomyces bathyalis
0	1	1	S	2184053	Streptomyces cadmiisoli
0	1	1	S	553510	Streptomyces gilvosporeus
0	1	1	S	1642299	Streptomyces alfalfae
0	1	1	S	2174846	Streptomyces tirandamycinicus
0	1	1	S	67260	Streptomyces cinereoruber
0	1	0	S	285450	Streptomyces roseochromogenus
0	1	0	S1	149682	Streptomyces roseochromogenus subsp. oscitans
0	1	1	S2	1352936	Streptomyces roseochromogenus subsp. oscitans DS 12.976
0	1	1	S	68175	Streptomyces antimycoticus
0	1	1	S	1929477	Streptomyces solisilvae
0	1	1	S	92644	Streptomyces malaysiensis
0	19	0	G	2063	Kitasatospora
0	12	0	G1	2633591	unclassified Kitasatospora
0	8	8	S	2742135	Kitasatospora sp. NA04385
0	4	4	S	2018025	Kitasatospora sp. MMS16-BH015
0	3	0	S	2066	Kitasatospora setae
0	3	3	S1	452652	Kitasatospora setae KM-6054
0	3	3	S	68173	Kitasatospora albolonga
0	1	1	S	1894	Kitasatospora aureofaciens
0	12	0	G	228398	Streptacidiphilus
0	7	0	G1	2643834	unclassified Streptacidiphilus
0	4	4	S	2704468	Streptacidiphilus sp. P02-A3a
0	3	3	S	2705012	Streptacidiphilus sp. PB12-B1b
0	5	5	S	2126346	Streptacidiphilus bronchialis
0.01	7682	15	O	85007	Corynebacteriales
0.01	4961	0	F	1653	Corynebacteriaceae
0.01	4961	494	G	1716	Corynebacterium
0	1663	1663	S	38304	Corynebacterium tuberculostearicum
0	697	697	S	39791	Corynebacterium glucuronolyticum
0	679	679	S	161899	Corynebacterium singulare
0	275	190	S	38289	Corynebacterium jeikeium
0	85	85	S1	306537	Corynebacterium jeikeium K411
0	192	192	S	38301	Corynebacterium minutissimum
0	156	5	G1	2624378	unclassified Corynebacterium
0	63	63	S	2778078	Corynebacterium sp. FDAARGOS 1242
0	35	35	S	2763010	Corynebacterium sp. zg-917
0	10	10	S	702967	Corynebacterium sp. NML98-0116
0	8	8	S	2754725	Corynebacterium sp. Marseille-Q3630
0	8	8	S	2709392	Corynebacterium sp. MC1420
0	7	7	S	2487892	Corynebacterium sp. LMM-1652
0	5	5	S	2675219	Corynebacterium sp. 2039
0	4	4	S	2709394	Corynebacterium sp. ZJ-599
0	3	3	S	2675218	Corynebacterium sp. 2019
0	2	2	S	2768834	Corynebacterium sp. zg-320
0	2	2	S	2684405	Corynebacterium sp. 4H37-19
0	1	1	S	699041	Corynebacterium sp. NML93-0612
0	1	1	S	2675216	Corynebacterium sp. 1959
0	1	1	S	1487956	Corynebacterium sp. ATCC 6931
0	1	1	S	373068	Corynebacterium sp. L2-79-05
0	140	140	S	169292	Corynebacterium aurimucosum
0	105	105	S	156978	Corynebacterium imitans
0	85	0	S	38288	Corynebacterium genitalium
0	85	85	S1	585529	Corynebacterium genitalium ATCC 33030
0	62	62	S	1979527	Corynebacterium kefirresidentii
0	52	52	S	401472	Corynebacterium ureicelerivorans
0	30	30	S	43765	Corynebacterium amycolatum
0	29	29	S	43770	Corynebacterium striatum
0	19	19	S	146827	Corynebacterium simulans
0	17	0	S	1121358	Corynebacterium doosanense
0	17	17	S1	558173	Corynebacterium doosanense CAU 212 = DSM 45436
0	13	13	S	38302	Corynebacterium mycetoides
0	13	13	S	441500	Corynebacterium timonense
0	12	12	S	38290	Corynebacterium macginleyi
0	12	12	S	156976	Corynebacterium riegelii
0	11	11	S	187491	Corynebacterium glaucum
0	11	10	S	43771	Corynebacterium urealyticum
0	1	1	S1	1267754	Corynebacterium urealyticum DSM 7111
0	11	11	S	43990	Corynebacterium segmentosum
0	10	10	S	161896	Corynebacterium camporealensis
0	8	8	S	28028	Corynebacterium flavescens
0	8	8	S	2488819	Corynebacterium endometrii
0	8	0	S	349751	Corynebacterium marinum
0	8	8	S1	1224162	Corynebacterium marinum DSM 44953
0	7	7	S	2594913	Corynebacterium sanguinis
0	6	4	S	1717	Corynebacterium diphtheriae
0	1	1	S1	698962	Corynebacterium diphtheriae 31A
0	1	0	S1	1806053	Corynebacterium diphtheriae bv. mitis
0	1	1	S2	1450520	Corynebacterium diphtheriae bv. mitis str. ISS 3319
0	6	0	S	258224	Corynebacterium resistens
0	6	6	S1	662755	Corynebacterium resistens DSM 45100
0	6	0	S	1223514	Corynebacterium humireducens
0	6	6	S1	1223515	Corynebacterium humireducens NBRC 106098 = DSM 45392
0	6	6	S	136857	Corynebacterium testudinoris
0	5	5	S	1072256	Corynebacterium uterequi
0	5	0	S	1231000	Corynebacterium lactis
0	5	5	S1	1408189	Corynebacterium lactis RW2-5
0	5	5	S	1724	Corynebacterium renale
0	5	5	S	43769	Corynebacterium propinquum
0	5	5	S	2079535	Corynebacterium liangguodongii
0	5	5	S	2080740	Corynebacterium yudongzhengii
0	4	4	S	1050174	Corynebacterium epidermidicanis
0	4	0	S	160386	Corynebacterium casei
0	4	4	S1	1285583	Corynebacterium casei LMG S-19264
0	4	0	S	38305	Corynebacterium vitaeruminis
0	4	4	S1	1224164	Corynebacterium vitaeruminis DSM 20294
0	4	0	S	203263	Corynebacterium aquilae
0	4	4	S1	1431546	Corynebacterium aquilae DSM 44791
0	4	0	S	225326	Corynebacterium halotolerans
0	4	4	S1	1121362	Corynebacterium halotolerans YIM 70093 = DSM 44683
0	4	4	S	35757	Corynebacterium cystitidis
0	3	0	S	1721	Corynebacterium callunae
0	3	3	S1	1121353	Corynebacterium callunae DSM 20147
0	3	0	S	1032851	Corynebacterium nuruki
0	3	3	S1	863239	Corynebacterium nuruki S6-4
0	3	0	S	575200	Corynebacterium maris
0	3	3	S1	1224163	Corynebacterium maris DSM 45190
0	3	0	S	1404244	Corynebacterium glyciniphilum
0	3	3	S1	1404245	Corynebacterium glyciniphilum AJ 3170
0	3	3	S	1725	Corynebacterium xerosis
0	3	3	S	2080757	Corynebacterium pseudopelargi
0	3	3	S	1737425	Corynebacterium provencense
0	3	0	S	191493	Corynebacterium sphenisci
0	3	3	S1	1437874	Corynebacterium sphenisci DSM 44792
0	3	3	S	161895	Corynebacterium phocae
0	3	0	S	1230998	Corynebacterium frankenforstense
0	3	3	S1	1437875	Corynebacterium frankenforstense DSM 45800
0	3	2	S	65058	Corynebacterium ulcerans
0	1	1	S1	1006579	Corynebacterium ulcerans FRC11
0	3	0	S	152794	Corynebacterium efficiens
0	3	3	S1	196164	Corynebacterium efficiens YS-314
0	2	2	S	2684406	Corynebacterium anserum
0	2	2	S	1705	Corynebacterium stationis
0	2	2	S	2506452	Corynebacterium suranareeae
0	2	2	S	1862358	Corynebacterium choanis
0	2	2	S	2079234	Corynebacterium geronticis
0	2	2	S	571915	Corynebacterium mustelae
0	2	2	S	1697	Corynebacterium ammoniagenes
0	2	1	S	1718	Corynebacterium glutamicum
0	1	1	S1	340322	Corynebacterium glutamicum R
0	2	2	S	191610	Corynebacterium atypicum
0	2	2	S	36808	Corynebacterium bovis
0	2	0	S	42817	Corynebacterium argentoratense
0	2	2	S1	1348662	Corynebacterium argentoratense DSM 44202
0	1	0	S	1408191	Corynebacterium deserti
0	1	1	S1	931089	Corynebacterium deserti GIMN1.010
0	1	1	S	1719	Corynebacterium pseudotuberculosis
0	1	0	S	1727	Corynebacterium variabile
0	1	1	S1	858619	Corynebacterium variabile DSM 44702
0	1	1	S	43768	Corynebacterium matruchotii
0	1	0	S	89154	Corynebacterium terpenotabidum
0	1	1	S1	1200352	Corynebacterium terpenotabidum Y-11
0	1	1	S	1471400	Corynebacterium pelargi
0	2459	5	F	1762	Mycobacteriaceae
0	2393	2	G	1763	Mycobacterium
0	994	994	S	1768	Mycobacterium kansasii
0	806	0	G1	2642494	unclassified Mycobacterium
0	802	802	S	2675523	Mycobacterium sp. DL440
0	2	2	S	1682113	Mycobacterium sp. YC-RL4
0	1	1	S	1936029	Mycobacterium sp. MS1601
0	1	1	S	2675524	Mycobacterium sp. DL592
0	532	27	G1	77643	Mycobacterium tuberculosis complex
0	505	6	S	1773	Mycobacterium tuberculosis
0	498	498	S1	115862	Mycobacterium tuberculosis variant caprae
0	1	1	S1	1765	Mycobacterium tuberculosis variant bovis
0	21	21	S	1769	Mycobacterium leprae
0	10	0	G1	2249310	Mycobacterium simiae complex
0	3	3	S	1784	Mycobacterium simiae
0	2	2	S	185642	Mycobacterium parmense
0	2	2	S	220927	Mycobacterium saskatchewanense
0	1	1	S	53376	Mycobacterium heidelbergense
0	1	1	S	120959	Mycobacterium kubicae
0	1	1	S	470076	Mycobacterium stomatepiae
0	6	1	G1	120793	Mycobacterium avium complex (MAC)
0	2	0	S	1767	Mycobacterium intracellulare
0	1	1	S1	222805	Mycobacterium intracellulare subsp. chimaera
0	1	1	S1	1203599	Mycobacterium intracellulare subsp. yongonense
0	1	1	S	1764	Mycobacterium avium
0	1	1	S	560555	Mycobacterium mantenii
0	1	1	S	701042	Mycobacterium marseillense
0	5	5	S	1389713	Mycobacterium paragordonae
0	2	2	S	1775	Mycobacterium cookii
0	2	2	S	39689	Mycobacterium gallinarum
0	2	2	S	1778	Mycobacterium gordonae
0	2	2	S	110505	Mycobacterium heckeshornense
0	2	2	S	386911	Mycobacterium seoulense
0	2	0	S	265949	Mycobacterium pseudoshottsii
0	2	2	S1	1136880	Mycobacterium pseudoshottsii JCM 15466
0	1	1	S	1789	Mycobacterium xenopi
0	1	1	S	590652	Mycobacterium paraseoulense
0	1	1	S	482462	Mycobacterium dioxanotrophicus
0	1	1	S	398694	Mycobacterium shinjukuense
0	1	1	S	43348	Mycobacterium branderi
0	49	4	G	1866885	Mycolicibacterium
0	4	4	S	1286180	Mycolicibacterium sediminis
0	4	4	S	370526	Mycolicibacterium rutilum
0	3	3	S	1534349	Mycolicibacterium helvum
0	3	3	S	1793	Mycolicibacterium fallax
0	2	2	S	1771	Mycolicibacterium phlei
0	2	0	S	36814	Mycolicibacterium rhodesiae
0	2	2	S1	710685	Mycolicibacterium rhodesiae NBB3
0	2	2	S	258505	Mycolicibacterium fluoranthenivorans
0	2	2	S	28047	Mycolicibacterium confluentis
0	2	2	S	1804	Mycolicibacterium gilvum
0	2	2	S	758802	Mycolicibacterium litorale
0	2	2	S	1772	Mycolicibacterium smegmatis
0	1	1	S	444597	Mycolicibacterium insubricum
0	1	1	S	1286181	Mycolicibacterium arabiense
0	1	1	S	319706	Mycolicibacterium phocaicum
0	1	1	S	1766	Mycolicibacterium fortuitum
0	1	0	G1	2636767	unclassified Mycolicibacterium
0	1	1	S	2736649	Mycolicibacterium sp. Z-34
0	1	1	S	216929	Mycolicibacterium psychrotolerans
0	1	1	S	212765	Mycolicibacterium madagascariense
0	1	1	S	126673	Mycolicibacterium doricum
0	1	1	S	67081	Mycolicibacterium alvei
0	1	0	S	46351	Mycolicibacterium hassiacum
0	1	1	S1	1122247	Mycolicibacterium hassiacum DSM 44199
0	1	1	S	39694	Mycolicibacterium poriferae
0	1	1	S	39692	Mycolicibacterium parafortuitum
0	1	1	S	1792	Mycolicibacterium chitae
0	1	1	S	39691	Mycolicibacterium moriokaense
0	1	1	S	1799	Mycolicibacterium aichiense
0	1	0	S	1810	Mycolicibacterium vaccae
0	1	1	S1	1354275	Mycolicibacterium vaccae 95051
0	1	0	S	1800	Mycolicibacterium chubuense
0	1	1	S1	710421	Mycolicibacterium chubuense NBB4
0	7	0	G	670516	Mycobacteroides
0	2	2	S	36809	Mycobacteroides abscessus
0	2	2	S	1520670	[Mycobacterium] stephanolepidis
0	1	1	S	83262	Mycobacteroides immunogenum
0	1	1	S	404941	Mycobacteroides salmoniphilum
0	1	1	S	1578165	Mycobacteroides saopaulense
0	3	0	G	1073531	Mycolicibacter
0	2	2	S	1788	Mycolicibacter terrae
0	1	1	S	875328	Mycolicibacter sinensis
0	1	0	G	697025	Hoyosella
0	1	0	S	639313	Hoyosella subflava
0	1	1	S1	443218	Hoyosella subflava DQS3-9A1
0	1	0	G	2126281	Mycolicibacillus
0	1	1	S	1069220	Mycolicibacillus koreensis
0	151	0	F	85025	Nocardiaceae
0	109	56	G	1827	Rhodococcus
0	19	5	G1	192944	unclassified Rhodococcus
0	4	4	S	1564114	Rhodococcus sp. B7740
0	2	2	S	679318	Rhodococcus sp. WMMA185
0	1	1	S	2811421	Rhodococcus sp. R79
0	1	1	S	1045808	Rhodococcus sp. YL-1
0	1	1	S	1302308	Rhodococcus sp. P1Y
0	1	1	S	2490853	Rhodococcus sp. NJ-530
0	1	1	S	1653478	Rhodococcus sp. PBTS 1
0	1	1	S	2567884	Rhodococcus sp. SGAir0479
0	1	1	S	1805827	Rhodococcus sp. MTM3W5.2
0	1	1	S	2683591	Rhodococcus sp. 21391
0	10	8	S	1833	Rhodococcus erythropolis
0	1	1	S1	234621	Rhodococcus erythropolis PR4
0	1	1	S1	1136179	Rhodococcus erythropolis CCM2595
0	9	9	S	334542	Rhodococcus qingshengii
0	3	3	S	37919	Rhodococcus opacus
0	3	3	S	43767	Rhodococcus hoagii
0	2	2	S	1830	Rhodococcus ruber
0	2	2	S	99653	Rhodococcus koreensis
0	2	0	S	132919	Rhodococcus jostii
0	2	2	S1	101510	Rhodococcus jostii RHA1
0	1	0	S	1828	Rhodococcus fascians
0	1	1	S1	1443894	Rhodococcus fascians A25f
0	1	1	S	1829	Rhodococcus rhodochrous
0	1	1	S	300028	Rhodococcus triatomae
0	42	1	G	1817	Nocardia
0	12	10	S	37326	Nocardia brasiliensis
0	2	2	S1	1133849	Nocardia brasiliensis ATCC 700358
0	5	5	S	37329	Nocardia farcinica
0	5	5	S	455432	Nocardia terpenica
0	4	2	S	135487	Nocardia cyriacigeorgica
0	2	2	S1	1127134	Nocardia cyriacigeorgica GUH-2
0	3	3	S	2382165	Nocardia yunnanensis
0	3	0	G1	2637762	unclassified Nocardia
0	3	3	S	2755382	Nocardia sp. WCH-YHL-001
0	2	2	S	1823	Nocardia otitidiscaviarum
0	2	0	S	37330	Nocardia nova
0	2	2	S1	1415166	Nocardia nova SH22a
0	2	2	S	37332	Nocardia seriolae
0	2	2	S	2213200	Nocardia mangyaensis
0	1	1	S	228602	Nocardia arthritidis
0	64	0	F	2805586	Lawsonellaceae
0	64	0	G	1847725	Lawsonella
0	64	64	S	1528099	Lawsonella clevelandensis
0	14	0	F	85026	Gordoniaceae
0	14	0	G	2053	Gordonia
0	5	0	G1	2657482	unclassified Gordonia
0	3	3	S	2811424	Gordonia sp. PDNC005
0	1	1	S	2597659	Gordonia sp. HY186
0	1	1	S	2698900	Gordonia sp. JH63
0	3	1	S	84595	Gordonia polyisoprenivorans
0	2	2	S1	1112204	Gordonia polyisoprenivorans VH2
0	2	2	S	2055	Gordonia terrae
0	2	2	S	36822	Gordonia rubripertincta
0	1	1	S	2054	Gordonia bronchialis
0	1	1	S	1004901	Gordonia iterans
0	13	0	F	85029	Dietziaceae
0	13	0	G	37914	Dietzia
0	6	6	S	499555	Dietzia timorensis
0	4	3	G1	2617939	unclassified Dietzia
0	1	1	S	712270	Dietzia sp. oral taxon 368
0	2	2	S	546160	Dietzia lutea
0	1	1	S	139021	Dietzia psychralcaliphila
0	4	0	O1	697024	Corynebacteriales incertae sedis
0	4	0	G	741759	Tomitella
0	4	0	G1	2645312	unclassified Tomitella
0	4	4	S	2760083	Tomitella sp. HY172
0	1	0	F	85028	Tsukamurellaceae
0	1	0	G	2060	Tsukamurella
0	1	0	S	2061	Tsukamurella paurometabola
0	1	1	S1	521096	Tsukamurella paurometabola DSM 20162
0	664	13	O	85006	Micrococcales
0	181	1	F	85020	Dermabacteraceae
0	153	13	G	36739	Dermabacter
0	110	110	S	1630135	Dermabacter vaginalis
0	30	30	S	1667168	Dermabacter jinjuensis
0	27	3	G	43668	Brachybacterium
0	7	7	S	2017484	Brachybacterium vulturis
0	5	0	S	43669	Brachybacterium faecium
0	5	5	S1	446465	Brachybacterium faecium DSM 4810
0	4	4	S	556288	Brachybacterium saurashtrense
0	3	3	S	1331682	Brachybacterium ginsengisoli
0	3	0	G1	2623841	unclassified Brachybacterium
0	3	3	S	2571029	Brachybacterium sp. SGAir0954
0	2	2	S	2017485	Brachybacterium avium
0	178	2	F	85023	Microbacteriaceae
0	68	5	G	33882	Microbacterium
0	27	1	G1	2609290	unclassified Microbacterium
0	3	3	S	2782169	Microbacterium sp. NY27
0	3	3	S	2709304	Microbacterium sp. Se63.02b
0	2	2	S	1795053	Microbacterium sp. PAMC 28756
0	2	2	S	2782166	Microbacterium sp. A18JL241
0	2	2	S	1938334	Microbacterium sp. TPU 3598
0	2	2	S	2014534	Microbacterium sp. PM5
0	2	2	S	2048898	Microbacterium sp. Y-01
0	2	2	S	2606451	Microbacterium sp. 1S1
0	1	1	S	2483401	Microbacterium sp. 10M-3C3
0	1	1	S	2782168	Microbacterium sp. WY121
0	1	1	S	2782167	Microbacterium sp. A18JL200
0	1	1	S	2708079	Microbacterium sp. HY82
0	1	1	S	2567934	Microbacterium sp. 4R-513
0	1	1	S	367477	Microbacterium sp. XT11
0	1	1	S	2268461	Microbacterium sp. ABRD_28
0	1	1	S	1906274	Microbacterium sp. JZ31
0	7	7	S	82380	Microbacterium oxydans
0	5	5	S	84292	Microbacterium chocolatum
0	5	5	S	104336	Microbacterium foliorum
0	4	4	S	162426	Microbacterium hominis
0	2	2	S	2614639	Microbacterium lushaniae
0	2	2	S	2614638	Microbacterium caowuchunii
0	2	2	S	273678	Microbacterium hydrocarbonoxydans
0	1	1	S	36805	Microbacterium aurum
0	1	1	S	2509458	Microbacterium protaetiae
0	1	1	S	1526412	Microbacterium endophyticum
0	1	1	S	1072463	Microbacterium lemovicicum
0	1	1	S	904291	Microbacterium sediminis
0	1	1	S	273677	Microbacterium oleivorans
0	1	1	S	199592	Microbacterium paraoxydans
0	1	1	S	69362	Microbacterium schleiferi
0	1	1	S	57043	Microbacterium esteraromaticum
0	19	0	G	33877	Agromyces
0	14	0	G1	2639701	unclassified Agromyces
0	14	14	S	2592652	Agromyces sp. KACC 19306
0	2	2	S	453304	Agromyces aureus
0	1	1	S	589382	Agromyces flavus
0	1	1	S	2080742	Agromyces badenianii
0	1	1	S	2509455	Agromyces protaetiae
0	18	1	G	33886	Rathayibacter
0	9	2	G1	2609250	unclassified Rathayibacter
0	3	3	S	2609255	Rathayibacter sp. VKM Ac-2801
0	2	2	S	2609253	Rathayibacter sp. VKM Ac-2760
0	1	1	S	2609254	Rathayibacter sp. VKM Ac-2762
0	1	1	S	2609257	Rathayibacter sp. VKM Ac-2804
0	2	2	S	33888	Rathayibacter tritici
0	2	2	S	145458	Rathayibacter toxicus
0	2	2	S	1671680	Rathayibacter tanaceti
0	1	1	S	33887	Rathayibacter rathayi
0	1	1	S	110937	Rathayibacter festucae
0	12	0	G	110932	Leifsonia
0	5	1	S	1575	Leifsonia xyli
0	3	0	S1	31966	Leifsonia xyli subsp. cynodontis
0	3	3	S2	1389489	Leifsonia xyli subsp. cynodontis DSM 46306
0	1	0	S1	59736	Leifsonia xyli subsp. xyli
0	1	1	S2	281090	Leifsonia xyli subsp. xyli str. CTCB07
0	4	4	S	150026	Leifsonia shinshuensis
0	3	2	G1	2663824	unclassified Leifsonia
0	1	1	S	2724914	Leifsonia sp. PS1209
0	10	0	G	55968	Leucobacter
0	3	3	S	683042	Leucobacter denitrificans
0	2	2	S	1784719	Leucobacter triazinivorans
0	2	2	S	1935379	Leucobacter muris
0	2	2	S	2714933	Leucobacter coleopterorum
0	1	1	S	2714935	Leucobacter viscericola
0	10	1	G	1573	Clavibacter
0	8	1	S	28447	Clavibacter michiganensis
0	3	3	S1	31964	Clavibacter michiganensis subsp. sepedonicus
0	2	2	S1	33014	Clavibacter michiganensis subsp. insidiosus
0	2	2	S1	1874630	Clavibacter michiganensis subsp. capsici
0	1	0	G1	2626594	unclassified Clavibacter
0	1	1	S	2768071	Clavibacter sp. DM1
0	5	0	G	2034	Curtobacterium
0	2	0	S	2035	Curtobacterium flaccumfaciens
0	2	2	S1	138532	Curtobacterium flaccumfaciens pv. flaccumfaciens
0	2	1	G1	257496	unclassified Curtobacterium
0	1	1	S	1905847	Curtobacterium sp. BH-2-1-1
0	1	1	S	69373	Curtobacterium pusillum
0	5	0	G	46352	Agrococcus
0	2	2	S	399736	Agrococcus jejuensis
0	2	2	S	684552	Agrococcus carbonis
0	1	0	G1	2615065	unclassified Agrococcus
0	1	1	S	2070347	Agrococcus sp. SGAir0287
0	4	0	G	69578	Cryobacterium
0	3	3	S	670052	Cryobacterium arcticum
0	1	0	G1	2649013	unclassified Cryobacterium
0	1	1	S	1978566	Cryobacterium sp. LW097
0	3	0	G	96492	Frigoribacterium
0	3	0	G1	2627005	unclassified Frigoribacterium
0	3	3	S	2596916	Frigoribacterium sp. NBH87
0	3	0	G	1705353	Aurantimicrobium
0	3	0	G1	2623385	unclassified Aurantimicrobium
0	2	2	S	2079575	Aurantimicrobium sp. MWH-Uga1
0	1	1	S	1987356	Aurantimicrobium sp. MWH-Mo1
0	3	1	G	1331730	Chryseoglobus
0	1	0	G1	2642974	unclassified Chryseoglobus
0	1	1	S	2772253	Chryseoglobus sp. 28M-23
0	1	1	S	2750620	Chryseoglobus indicus
0	2	0	G	2680004	Protaetiibacter
0	1	1	S	2419774	Protaetiibacter intestinalis
0	1	0	G1	2680006	unclassified Protaetiibacter
0	1	1	S	2759943	Protaetiibacter sp. SSC-01
0	2	0	G	1759331	Cnuibacter
0	2	2	S	1619308	Cnuibacter physcomitrellae
0	2	0	G	1649454	Glaciihabitans
0	2	0	G1	2645362	unclassified Glaciihabitans
0	2	2	S	2596912	Glaciihabitans sp. INWT7
0	2	0	G	447237	Frondihabitans
0	2	0	G1	2626248	unclassified Frondihabitans
0	2	2	S	1795630	Frondihabitans sp. PAMC 28766
0	2	0	G	427753	Humibacter
0	2	0	G1	2635918	unclassified Humibacter
0	1	1	S	2282656	Humibacter sp. BT305
0	1	1	S	2599293	Humibacter sp. WJ7-1
0	2	0	G	190323	Plantibacter
0	1	1	S	150123	Plantibacter flavus
0	1	0	G1	2624265	unclassified Plantibacter
0	1	1	S	2480625	Plantibacter sp. PA-3-X8
0	1	0	G	881616	Herbiconiux
0	1	0	G1	2618217	unclassified Herbiconiux
0	1	1	S	2735133	Herbiconiux sp. SALV-R1
0	1	0	G	1195526	Gryllotalpicola
0	1	1	S	2419771	Gryllotalpicola protaetiae
0	1	0	G	235888	Salinibacterium
0	1	0	G1	2632331	unclassified Salinibacterium
0	1	1	S	2603292	Salinibacterium sp. dk2585
0	1	0	F1	1655488	Luna cluster
0	1	0	F2	1655489	Luna-1 subcluster
0	1	0	G	529881	Candidatus Aquiluna
0	1	0	G1	2617988	unclassified Candidatus Aquiluna
0	1	1	S	2499157	Candidatus Aquiluna sp. 15G-AUS-rot
0	131	5	F	1268	Micrococcaceae
0	36	1	G	1663	Arthrobacter
0	24	0	G1	235627	unclassified Arthrobacter
0	5	5	S	2565366	Arthrobacter sp. PAMC25564
0	5	5	S	1652545	Arthrobacter sp. YC-RL1
0	3	3	S	290399	Arthrobacter sp. FB24
0	2	2	S	2600159	Arthrobacter sp. UKPF54-2
0	2	2	S	2578107	Arthrobacter sp. KBS0702
0	2	2	S	2079227	Arthrobacter sp. PGP41
0	2	2	S	2017685	Arthrobacter sp. PM3
0	2	2	S	1849032	Arthrobacter sp. U41
0	1	1	S	1704044	Arthrobacter sp. ERGS1:01
0	4	4	S	37921	Arthrobacter agilis
0	3	3	S	2211210	Arthrobacter dokdonellae
0	2	2	S	37928	Arthrobacter crystallopoietes
0	1	1	S	1670	Arthrobacter citreus
0	1	1	S	156980	Arthrobacter woluwensis
0	26	7	G	1269	Micrococcus
0	19	19	S	1270	Micrococcus luteus
0	17	0	G	57493	Kocuria
0	5	5	S	1275	Kocuria rosea
0	5	0	G1	2649579	unclassified Kocuria
0	2	2	S	2711328	Kocuria sp. TGY1127_2
0	2	2	S	2719588	Kocuria sp. KD4
0	1	1	S	2711329	Kocuria sp. TGY1120_3
0	2	2	S	71999	Kocuria palustris
0	2	2	S	72000	Kocuria rhizophila
0	2	2	S	388357	Kocuria turfanensis
0	1	1	S	1049583	Kocuria indica
0	14	0	G	32207	Rothia
0	7	6	S	43675	Rothia mucilaginosa
0	1	1	S1	680646	Rothia mucilaginosa DY-18
0	2	2	S	37923	Rothia kristinae
0	2	2	S	172042	Rothia aeria
0	1	1	S	85336	Rothia nasimurium
0	1	1	S	169480	Rothia amarae
0	1	1	S	396015	Rothia terrae
0	9	0	G	1742993	Pseudarthrobacter
0	3	0	S	85085	Pseudarthrobacter chlorophenolicus
0	3	3	S1	452863	Pseudarthrobacter chlorophenolicus A6
0	3	0	G1	2647000	unclassified Pseudarthrobacter
0	2	2	S	2590785	Pseudarthrobacter sp. NIBRBAC000502770
0	1	1	S	2590774	Pseudarthrobacter sp. NIBRBAC000502771
0	2	0	S	361575	Pseudarthrobacter phenanthrenivorans
0	2	2	S1	930171	Pseudarthrobacter phenanthrenivorans Sphe3
0	1	1	S	121292	Pseudarthrobacter sulfonivorans
0	5	0	G	169133	Citricoccus
0	5	0	G1	2632435	unclassified Citricoccus
0	5	5	S	2567881	Citricoccus sp. SGAir0253
0	4	0	G	596707	Sinomonas
0	3	3	S	37927	Sinomonas atrocyanea
0	1	0	G1	2646595	unclassified Sinomonas
0	1	1	S	2020377	Sinomonas sp. R1AF57
0	4	0	G	1742992	Paenarthrobacter
0	2	2	S	37931	Paenarthrobacter ureafaciens
0	2	0	G1	2634190	unclassified Paenarthrobacter
0	1	1	S	2735316	Paenarthrobacter sp. YJN-5
0	1	1	S	2735317	Paenarthrobacter sp. YJN-D
0	3	0	G	57494	Nesterenkonia
0	3	0	G1	2629769	unclassified Nesterenkonia
0	3	3	S	2600320	Nesterenkonia sp. NBAIMH1
0	3	0	G	1742989	Glutamicibacter
0	1	0	S	256701	Glutamicibacter arilaitensis
0	1	1	S1	861360	Glutamicibacter arilaitensis Re117
0	1	1	S	1775880	Glutamicibacter mishrai
0	1	1	S	1933880	Glutamicibacter halophytocola
0	2	0	G	1645	Renibacterium
0	2	2	S	1646	Renibacterium salmoninarum
0	1	0	G	1160973	Auritidibacter
0	1	0	G1	2634694	unclassified Auritidibacter
0	1	1	S	2170745	Auritidibacter sp. NML130574
0	1	0	G	1868332	Neomicrococcus
0	1	1	S	556325	Neomicrococcus aestuarii
0	1	0	G	2078575	Psychromicrobium
0	1	1	S	1618207	Psychromicrobium lacuslunae
0	54	0	F	85019	Brevibacteriaceae
0	54	4	G	1696	Brevibacterium
0	41	41	S	199591	Brevibacterium luteolum
0	2	2	S	1703	Brevibacterium linens
0	2	2	S	33889	Brevibacterium casei
0	2	0	G1	2614124	unclassified Brevibacterium
0	1	1	S	1496080	Brevibacterium sp. YB235
0	1	1	S	2777985	Brevibacterium sp. JNUCC-42
0	1	1	S	273384	Brevibacterium aurantiacum
0	1	1	S	358099	Brevibacterium oceani
0	1	1	S	1136497	Brevibacterium siliguriense
0	24	0	F	85016	Cellulomonadaceae
0	21	1	G	1707	Cellulomonas
0	7	0	G1	2620175	unclassified Cellulomonas
0	3	3	S	2654191	Cellulomonas sp. JZ18
0	2	2	S	2591145	Cellulomonas sp. Y8
0	1	1	S	2003551	Cellulomonas sp. PSBB021
0	1	1	S	2704467	Cellulomonas sp. H30R-01
0	4	0	S	11	Cellulomonas gilvus
0	4	4	S1	593907	Cellulomonas gilvus ATCC 13127
0	3	3	S	1708	Cellulomonas fimi
0	3	3	S	2729175	Cellulomonas taurus
0	2	0	S	1711	Cellulomonas flavigena
0	2	2	S1	446466	Cellulomonas flavigena DSM 20109
0	1	1	S	2566013	Cellulomonas shaoxiangyii
0	2	0	G	1926259	Pseudactinotalea
0	2	0	G1	2649176	unclassified Pseudactinotalea
0	2	2	S	2654547	Pseudactinotalea sp. HY158
0	1	0	G	458839	Actinotalea
0	1	0	G1	2638618	unclassified Actinotalea
0	1	1	S	2758442	Actinotalea sp. JY-7876
0	21	0	F	85017	Promicromonosporaceae
0	16	9	G	157920	Cellulosimicrobium
0	4	0	G1	2624466	unclassified Cellulosimicrobium
0	2	2	S	2587808	Cellulosimicrobium sp. BI34T
0	1	1	S	1980001	Cellulosimicrobium sp. TH-20
0	1	1	S	2731680	Cellulosimicrobium sp. 72-3
0	3	3	S	1710	Cellulosimicrobium cellulans
0	3	0	G	254250	Isoptericola
0	2	0	S	372663	Isoptericola dokdonensis
0	2	2	S1	1300344	Isoptericola dokdonensis DS-3
0	1	0	S	139208	Isoptericola variabilis
0	1	1	S1	743718	Isoptericola variabilis 225
0	2	0	G	289244	Xylanimicrobium
0	2	0	G1	2626399	unclassified Xylanimicrobium
0	2	2	S	2509457	Xylanimicrobium sp. FW10M-9
0	21	0	F	85021	Intrasporangiaceae
0	13	2	G	53457	Janibacter
0	4	4	S	53458	Janibacter limosus
0	3	3	S	857417	Janibacter indicus
0	2	2	S	262209	Janibacter melonis
0	2	0	G1	2649294	unclassified Janibacter
0	2	2	S	2761047	Janibacter sp. YB324
0	4	0	G	367298	Phycicoccus
0	3	0	G1	2637926	unclassified Phycicoccus
0	3	3	S	2714941	Phycicoccus sp. HDW14
0	1	1	S	1690220	Phycicoccus endophyticus
0	2	0	G	99479	Tetrasphaera
0	2	0	G1	2643346	unclassified Tetrasphaera
0	2	2	S	1813880	Tetrasphaera sp. HKS02
0	1	0	G	267408	Arsenicicoccus
0	1	0	G1	2663846	unclassified Arsenicicoccus
0	1	1	S	1658671	Arsenicicoccus sp. oral taxon 190
0	1	0	G	2805645	Pedococcus
0	1	1	S	443156	Pedococcus dokdonensis
0	11	0	F	2805590	Ornithinimicrobiaceae
0	8	0	G	125287	Ornithinimicrobium
0	4	0	G1	2615080	unclassified Ornithinimicrobium
0	2	2	S	2283195	Ornithinimicrobium sp. AMA3305
0	1	1	S	2508882	Ornithinimicrobium sp. HY006
0	1	1	S	2594265	Ornithinimicrobium sp. H23M54
0	3	3	S	2593973	Ornithinimicrobium pratense
0	1	1	S	1288636	Ornithinimicrobium flavum
0	3	0	G	265976	Serinicoccus
0	2	2	S	1078471	Serinicoccus profundi
0	1	1	S	1758689	Serinicoccus hydrothermalis
0	8	0	F	145358	Bogoriellaceae
0	8	0	G	154116	Georgenia
0	4	4	S	2483799	Georgenia faecalis
0	4	0	G1	2626815	unclassified Georgenia
0	4	4	S	2589797	Georgenia sp. Z443
0	6	0	F	145360	Sanguibacteraceae
0	6	0	G	60919	Sanguibacter
0	4	0	S	60920	Sanguibacter keddieii
0	4	4	S1	446469	Sanguibacter keddieii DSM 10542
0	2	0	G1	2645534	unclassified Sanguibacter
0	2	2	S	2714931	Sanguibacter sp. HDW7
0	5	0	F	1331736	Ruaniaceae
0	5	0	G	626119	Ruania
0	5	0	G1	2648503	unclassified Ruania
0	3	3	S	2603206	Ruania sp. HY168
0	1	1	S	2675754	Haloactinobacterium sp. HY164
0	1	1	S	2779775	Haloactinobacterium sp. RN3S43
0	3	0	F	125316	Beutenbergiaceae
0	2	0	G	947525	Miniimonas
0	2	0	G1	2626367	unclassified Miniimonas
0	2	2	S	2171623	Miniimonas sp. S16
0	1	0	G	84756	Beutenbergia
0	1	0	S	84757	Beutenbergia cavernae
0	1	1	S1	471853	Beutenbergia cavernae DSM 12333
0	2	0	F	145357	Dermacoccaceae
0	2	0	G	57495	Dermacoccus
0	2	2	S	1274	Dermacoccus nishinomiyaensis
0	2	0	O1	577468	Micrococcales incertae sedis
0	2	0	G	754249	Luteimicrobium
0	2	2	S	1133546	Luteimicrobium xylanilyticum
0	2	0	F	2805426	Kytococcaceae
0	2	0	G	57499	Kytococcus
0	2	2	S	1276	Kytococcus sedentarius
0	2	0	F	85018	Dermatophilaceae
0	1	0	G	1862	Dermatophilus
0	1	1	S	1863	Dermatophilus congolensis
0	1	0	G	984996	Mobilicoccus
0	1	0	G1	2649508	unclassified Mobilicoccus
0	1	1	S	2716227	Mobilicoccus sp. NJES-13
0	256	0	O	85009	Propionibacteriales
0	194	4	F	31957	Propionibacteriaceae
0	140	0	G	1912216	Cutibacterium
0	133	132	S	1747	Cutibacterium acnes
0	1	1	S1	1276648	Cutibacterium acnes hdn-1
0	5	5	S	33011	Cutibacterium granulosum
0	2	2	S	33010	Cutibacterium avidum
0	20	0	G	72763	Tessaracoccus
0	10	10	S	2161816	Tessaracoccus timonensis
0	5	0	G1	2635419	unclassified Tessaracoccus
0	5	5	S	2760310	Tessaracoccus sp. MC1865
0	2	2	S	1332264	Tessaracoccus aquimaris
0	1	1	S	399497	Tessaracoccus flavescens
0	1	1	S	1285901	Tessaracoccus defluvii
0	1	1	S	1610493	Tessaracoccus flavus
0	7	0	G	1743	Propionibacterium
0	5	5	S	556499	Propionibacterium acidifaciens
0	1	1	S	1744	Propionibacterium freudenreichii
0	1	1	S	119981	Propionibacterium australiense
0	7	0	G	29404	Microlunatus
0	3	3	S	546874	Microlunatus sagamiharensis
0	2	0	S	29405	Microlunatus phosphovorus
0	2	2	S1	1032480	Microlunatus phosphovorus NM-1
0	2	0	G1	2619695	unclassified Microlunatus
0	1	1	S	2596828	Microlunatus sp. KUDC0627
0	1	1	S	2672569	Microlunatus sp. Gsoil 973
0	6	0	G	1912215	Acidipropionibacterium
0	5	1	S	1748	Acidipropionibacterium acidipropionici
0	4	4	S1	1171373	Acidipropionibacterium acidipropionici ATCC 4875
0	1	1	S	2057246	Acidipropionibacterium virtanenii
0	3	0	G	203133	Propionimicrobium
0	3	0	G1	2633994	unclassified Propionimicrobium
0	3	3	S	1871034	Propionimicrobium sp. Marseille-P3275
0	3	0	G	1085622	Propioniciclava
0	3	0	G1	2642922	unclassified Propioniciclava
0	3	3	S	2714937	Propioniciclava sp. HDW11
0	1	0	G	1278221	Auraticoccus
0	1	1	S	675864	Auraticoccus monumenti
0	1	0	G	1911549	Raineyella
0	1	0	G1	2662260	unclassified Raineyella
0	1	1	S	2662261	Raineyella sp. CBA3103
0	1	0	G	2717325	Brevilactibacter
0	1	0	G1	2717326	unclassified Brevilactibacter
0	1	1	S	2819349	Brevilactibacter sp. MC1595
0	1	0	G	2801844	Arachnia
0	1	1	S	1750	Pseudopropionibacterium propionicum
0	59	0	F	85015	Nocardioidaceae
0	38	2	G	1839	Nocardioides
0	24	0	G1	2615069	unclassified Nocardioides
0	3	3	S	2714938	Nocardioides sp. HDW12A
0	3	3	S	2685869	Nocardioides sp. ZJ1313
0	3	3	S	2582905	Nocardioides sp. S-1144
0	2	2	S	196162	Nocardioides sp. JS614
0	2	2	S	2714939	Nocardioides sp. HDW12B
0	2	2	S	2592334	Nocardioides sp. JQ2195
0	2	2	S	2483798	Nocardioides sp. 603
0	2	2	S	2017486	Nocardioides sp. S5
0	1	1	S	2575373	Nocardioides sp. dk3136
0	1	1	S	2662361	Nocardioides sp. dk884
0	1	1	S	2663857	Nocardioides sp. zg-579
0	1	1	S	2760089	Nocardioides sp. S-713
0	1	1	S	2763008	Nocardioides sp. zg-1228
0	3	3	S	419476	Nocardioides marinisabuli
0	2	2	S	1804624	Nocardioides baekrokdamisoli
0	1	1	S	449461	Nocardioides humi
0	1	1	S	2045452	Nocardioides houyundeii
0	1	1	S	2518370	Nocardioides euryhalodurans
0	1	1	S	2518371	Nocardioides seonyuensis
0	1	1	S	2558918	Nocardioides cynanchi
0	1	1	S	2589074	Nocardioides sambongensis
0	1	1	S	2712223	Nocardioides anomalus
0	10	0	G	2044	Pimelobacter
0	10	10	S	2045	Pimelobacter simplex
0	8	1	G	2040	Aeromicrobium
0	4	0	G1	2633570	unclassified Aeromicrobium
0	2	2	S	2107713	Aeromicrobium sp. A1-2
0	2	2	S	2663859	Aeromicrobium sp. zg-629
0	2	2	S	1736691	Aeromicrobium choanae
0	1	1	S	2041	Aeromicrobium erythreum
0	3	0	G	86795	Marmoricola
0	3	3	S	642780	Marmoricola scoriae
0	3	0	F	2726069	Kribbellaceae
0	3	0	G	182639	Kribbella
0	3	0	S	182640	Kribbella flavida
0	3	3	S1	479435	Kribbella flavida DSM 17836
0	122	0	O	85004	Bifidobacteriales
0	122	0	F	31953	Bifidobacteriaceae
0	111	21	G	1678	Bifidobacterium
0	43	36	S	28026	Bifidobacterium pseudocatenulatum
0	7	7	S1	547043	Bifidobacterium pseudocatenulatum DSM 20438 = JCM 1200 = LMG 10505
0	23	23	S	216816	Bifidobacterium longum
0	5	5	S	1685	Bifidobacterium breve
0	3	3	S	1680	Bifidobacterium adolescentis
0	3	3	S	1689	Bifidobacterium dentium
0	2	2	S	28025	Bifidobacterium animalis
0	2	0	S	158787	Bifidobacterium scardovii
0	2	2	S1	1150461	Bifidobacterium scardovii JCM 12489 = DSM 13734
0	1	0	S	1686	Bifidobacterium catenulatum
0	1	0	S1	630129	Bifidobacterium catenulatum subsp. kashiwanohense
0	1	1	S2	1447716	Bifidobacterium kashiwanohense PV20-2
0	1	1	S	1687	Bifidobacterium coryneforme
0	1	1	S	1684	Bifidobacterium asteroides
0	1	0	S	1691	Bifidobacterium indicum
0	1	1	S1	1341694	Bifidobacterium indicum LMG 11587 = DSM 20214
0	1	1	S	2020965	Bifidobacterium imperatoris
0	1	1	S	33905	Bifidobacterium thermophilum
0	1	1	S	35760	Bifidobacterium choerinum
0	1	1	S	77635	Bifidobacterium subtile
0	1	0	S	78448	Bifidobacterium pullorum
0	1	1	S1	78344	Bifidobacterium pullorum subsp. gallinarum
0	9	0	G	2701	Gardnerella
0	9	9	S	2702	Gardnerella vaginalis
0	2	0	G	196081	Scardovia
0	2	0	S	78259	Scardovia inopinata
0	2	2	S1	1150468	Scardovia inopinata JCM 12537
0	97	0	O	85008	Micromonosporales
0	97	4	F	28056	Micromonosporaceae
0	67	3	G	1873	Micromonospora
0	12	0	G1	2617518	unclassified Micromonospora
0	4	4	S	2201999	Micromonospora sp. B006
0	3	3	S	2583243	Micromonospora sp. HM134
0	2	2	S	2039870	Micromonospora sp. WMMA2032
0	2	2	S	2675222	Micromonospora sp. WMMC415
0	1	1	S	2749844	Micromonospora sp. 28ISP2-46
0	6	6	S	299152	Micromonospora siamensis
0	6	6	S	47865	Micromonospora inositola
0	6	6	S	47857	Micromonospora echinaurantiaca
0	5	5	S	291594	Micromonospora rifamycinica
0	4	4	S	1881	Micromonospora viridifaciens
0	4	4	S	2294034	Micromonospora craniellae
0	4	4	S	47858	Micromonospora echinofusca
0	3	0	S	1003110	Micromonospora maris
0	3	3	S1	263358	Micromonospora maris AB-18-032
0	3	3	S	299146	Micromonospora narathiwatensis
0	2	2	S	261654	Micromonospora auratinigra
0	2	2	S	709883	Micromonospora zamorensis
0	2	2	S	307121	Micromonospora krabiensis
0	1	1	S	47850	Micromonospora aurantiaca
0	1	1	S	1914461	Micromonospora terminaliae
0	1	1	S	479978	Micromonospora tulbaghiae
0	1	1	S	356851	Micromonospora chokoriensis
0	1	1	S	47853	Micromonospora carbonacea
0	12	1	G	1865	Actinoplanes
0	4	4	G1	2626549	unclassified Actinoplanes
0	3	0	S	196914	Actinoplanes friuliensis
0	3	3	S1	1246995	Actinoplanes friuliensis DSM 7358
0	2	0	S	1867	Actinoplanes teichomyceticus
0	2	2	S1	457423	Actinoplanes teichomyceticus ATCC 31121
0	2	2	S	113562	Actinoplanes derwentensis
0	5	0	G	907364	Phytohabitans
0	3	3	S	624315	Phytohabitans suffuscus
0	2	2	S	1076124	Phytohabitans flavus
0	4	0	G	673534	Plantactinospora
0	4	0	G1	2631981	unclassified Plantactinospora
0	3	3	S	2024580	Plantactinospora sp. KBS50
0	1	1	S	2071627	Plantactinospora sp. BB1
0	3	0	G	390988	Actinocatenispora
0	3	3	S	227318	Actinocatenispora thailandica
0	2	0	G	168694	Salinispora
0	2	0	S	168697	Salinispora arenicola
0	2	2	S1	391037	Salinispora arenicola CNS-205
0	93	0	O	85010	Pseudonocardiales
0	93	0	F	2070	Pseudonocardiaceae
0	29	1	G	1813	Amycolatopsis
0	9	9	S	33910	Amycolatopsis mediterranei
0	8	0	G1	2618356	unclassified Amycolatopsis
0	2	2	S	1896961	Amycolatopsis sp. AA4
0	2	2	S	1911175	Amycolatopsis sp. BJA-103
0	2	2	S	2653857	Amycolatopsis sp. YIM 10
0	2	2	S	2778070	Amycolatopsis sp. FDAARGOS 1241
0	6	6	S	31958	Amycolatopsis orientalis
0	2	2	S	129921	Amycolatopsis keratiniphila
0	1	0	S	1814	Amycolatopsis methanolica
0	1	1	S1	1068978	Amycolatopsis methanolica 239
0	1	1	S	208439	Amycolatopsis japonica
0	1	1	S	1804986	Amycolatopsis albispora
0	22	0	G	1847	Pseudonocardia
0	12	7	G1	2619320	unclassified Pseudonocardia
0	2	2	S	1690815	Pseudonocardia sp. HH130630-07
0	1	1	S	445576	Pseudonocardia sp. AL041005-10
0	1	1	S	1641402	Pseudonocardia sp. HH130629-09
0	1	1	S	2761535	Pseudonocardia sp. CGMCC 4.1532
0	4	4	S	2736640	Pseudonocardia broussonetiae
0	3	3	S	2074	Pseudonocardia autotrophica
0	3	0	S	240495	Pseudonocardia dioxanivorans
0	3	3	S1	675635	Pseudonocardia dioxanivorans CB1190
0	10	0	G	2071	Saccharothrix
0	5	5	S	103733	Saccharothrix syringae
0	3	0	G1	2593673	unclassified Saccharothrix
0	3	3	S	2781735	Saccharothrix sp. 6-C
0	2	0	S	103731	Saccharothrix espanaensis
0	2	2	S1	1179773	Saccharothrix espanaensis DSM 44229
0	7	0	G	1835	Saccharopolyspora
0	4	4	S	1836	Saccharopolyspora erythraea
0	2	0	G1	2646250	unclassified Saccharopolyspora
0	2	2	S	2719023	Saccharopolyspora sp. ASAGF58
0	1	1	S	333966	Saccharopolyspora pogona
0	6	0	G	165301	Lentzea
0	6	6	S	1586287	Lentzea guizhouensis
0	5	0	G	1851	Saccharomonospora
0	4	0	S	632569	Saccharomonospora marina
0	4	4	S1	882083	Saccharomonospora marina XMU15
0	1	1	S	75294	Saccharomonospora xinjiangensis
0	4	3	G	65496	Actinoalloteichus
0	1	1	S	340345	Actinoalloteichus hymeniacidonis
0	3	1	G	40566	Actinosynnema
0	2	1	S	42197	Actinosynnema pretiosum
0	1	1	S1	103721	Actinosynnema pretiosum subsp. pretiosum
0	2	0	G	2029	Kibdelosporangium
0	2	2	S	860235	Kibdelosporangium phytohabitans
0	2	0	G	1137960	Allokutzneria
0	2	2	S	211114	Allokutzneria albata
0	1	0	G	43356	Kutzneria
0	1	0	S	43357	Kutzneria albida
0	1	1	S1	1449976	Kutzneria albida DSM 43870
0	1	0	G	142577	Prauserella
0	1	1	S	530584	Prauserella marina
0	1	0	G	674734	Alloactinosynnema
0	1	0	G1	2636053	unclassified Alloactinosynnema
0	1	1	S	1653480	Alloactinosynnema sp. L-07
0	73	0	O	2037	Actinomycetales
0	73	0	F	2049	Actinomycetaceae
0	36	2	G	1654	Actinomyces
0	15	1	G1	2609248	unclassified Actinomyces
0	5	5	S	712122	Actinomyces sp. oral taxon 414
0	2	2	S	712116	Actinomyces sp. oral taxon 169
0	2	2	S	1851395	Actinomyces sp. Chiba101
0	2	2	S	2079536	Actinomyces sp. Z16
0	1	0	S	706438	Actinomyces sp. oral taxon 171
0	1	1	S1	706439	Actinomyces sp. oral taxon 171 str. F0337
0	1	1	S	2057798	Actinomyces sp. 432
0	1	1	S	2744574	Actinomyces sp. ZJ750
0	4	4	S	52771	Actinomyces howellii
0	3	3	S	1960083	Actinomyces gaoshouyii
0	2	2	S	1656	Actinomyces viscosus
0	2	2	S	52774	Actinomyces slackii
0	2	2	S	2057743	Actinomyces wuliandei
0	1	1	S	1659	Actinomyces israelii
0	1	1	S	675090	Actinomyces weissii
0	1	1	S	1852377	Actinomyces pacaensis
0	1	1	S	2057800	Actinomyces qiguomingii
0	1	1	S	2560010	Actinomyces procaprae
0	1	1	S	2737173	Actinomyces marmotae
0	26	0	G	2050	Mobiluncus
0	26	26	S	2051	Mobiluncus curtisii
0	5	0	G	2529408	Schaalia
0	3	3	S	52773	Schaalia meyeri
0	1	1	S	1660	Schaalia odontolytica
0	1	0	G1	2691889	unclassified Schaalia
0	1	1	S	2709403	Schaalia sp. ZJ405
0	2	0	G	1069494	Trueperella
0	2	0	G1	2630174	unclassified Trueperella
0	2	2	S	2733571	Trueperella sp. 19M2397
0	1	0	G	28263	Arcanobacterium
0	1	1	S	28264	Arcanobacterium haemolyticum
0	1	0	G	1522056	Flaviflexus
0	1	0	G1	2623556	unclassified Flaviflexus
0	1	1	S	2496867	Flaviflexus sp. H23T48
0	1	0	G	1653174	Actinotignum
0	1	1	S	59505	Actinotignum schaalii
0	1	0	G	2740557	Pauljensenia
0	1	1	S	178339	Pauljensenia hongkongensis
0	58	0	O	85012	Streptosporangiales
0	22	0	F	2004	Streptosporangiaceae
0	13	0	G	83681	Nonomuraea
0	8	0	G1	2593643	unclassified Nonomuraea
0	8	8	S	1909395	Nonomuraea sp. ATCC 55076
0	5	5	S	2656914	Nonomuraea nitratireducens
0	8	0	G	2000	Streptosporangium
0	4	0	S	2001	Streptosporangium roseum
0	4	4	S1	479432	Streptosporangium roseum DSM 43021
0	4	0	G1	2632669	unclassified Streptosporangium
0	4	4	S	2202249	Streptosporangium sp. 'caverna'
0	1	0	G	147067	Thermobispora
0	1	1	S	2006	Thermobispora bispora
0	20	0	F	2012	Thermomonosporaceae
0	17	0	G	1988	Actinomadura
0	15	0	G1	2626254	unclassified Actinomadura
0	8	8	S	2742128	Actinomadura sp. NAK00032
0	5	5	S	1219491	Actinomadura sp. WMMB 499
0	2	2	S	2591108	Actinomadura sp. WMMA1423
0	2	2	S	46165	Actinomadura verrucosospora
0	3	0	G	2019	Thermomonospora
0	3	0	S	2020	Thermomonospora curvata
0	3	3	S1	471852	Thermomonospora curvata DSM 43183
0	16	0	F	83676	Nocardiopsaceae
0	8	0	G	2013	Nocardiopsis
0	6	6	S	2014	Nocardiopsis dassonvillei
0	2	0	S	53437	Nocardiopsis alba
0	2	2	S1	1205910	Nocardiopsis alba ATCC BAA-2165
0	7	0	G	104204	Streptomonospora
0	7	0	G1	2635841	unclassified Streptomonospora
0	7	7	S	2498135	Streptomonospora sp. M2
0	1	0	G	83677	Thermobifida
0	1	1	S	2021	Thermobifida fusca
0	40	0	O	2039638	Candidatus Nanopelagicales
0	40	0	F	2162846	Candidatus Nanopelagicaceae
0	25	1	G	2039639	Candidatus Nanopelagicus
0	17	17	S	1884634	Candidatus Nanopelagicus limnes
0	5	5	S	1884916	Candidatus Nanopelagicus abundans
0	2	2	S	1884915	Candidatus Nanopelagicus hibericus
0	15	1	G	622681	Candidatus Planktophila
0	5	5	S	1884907	Candidatus Planktophila vernalis
0	3	3	S	1884905	Candidatus Planktophila versatilis
0	3	3	S	1884913	Candidatus Planktophila lacus
0	1	1	S	573600	Candidatus Planktophila limnetica
0	1	1	S	1884904	Candidatus Planktophila sulfonica
0	1	1	S	1884914	Candidatus Planktophila dulcis
0	19	0	O	622452	Kineosporiales
0	19	0	F	83778	Kineosporiaceae
0	19	0	G	33981	Kineococcus
0	19	0	S	131568	Kineococcus radiotolerans
0	19	19	S1	266940	Kineococcus radiotolerans SRS30216 = ATCC BAA-149
0	13	0	O	85013	Frankiales
0	13	0	F	74712	Frankiaceae
0	13	1	G	1854	Frankia
0	6	0	G1	2632575	unclassified Frankia
0	4	4	S	710111	Frankia sp. QA3
0	2	2	S	298653	Frankia sp. EAN1pec
0	2	0	S	1859	Frankia alni
0	2	2	S1	326424	Frankia alni ACN14a
0	2	2	S	2716812	Candidatus Frankia datiscae
0	1	1	S	106370	Frankia casuarinae
0	1	1	S	298654	Frankia inefficax
0	11	0	O	1643682	Geodermatophilales
0	11	0	F	85030	Geodermatophilaceae
0	5	0	G	1860	Geodermatophilus
0	5	0	S	1861	Geodermatophilus obscurus
0	5	5	S1	526225	Geodermatophilus obscurus DSM 43160
0	3	0	G	38501	Blastococcus
0	3	0	S	138336	Blastococcus saxobsidens
0	3	3	S1	1146883	Blastococcus saxobsidens DD2
0	3	0	G	88138	Modestobacter
0	3	3	S	477641	Modestobacter marinus
0	5	0	O	1217098	Jiangellales
0	5	0	F	1217100	Jiangellaceae
0	5	0	G	281472	Jiangella
0	4	4	S	419479	Jiangella alkaliphila
0	1	0	G1	2624397	unclassified Jiangella
0	1	1	S	1798224	Jiangella sp. DSM 45060
0	2	0	O	2805415	Jatrophihabitantales
0	2	0	F	2805416	Jatrophihabitantaceae
0	2	0	G	1434010	Jatrophihabitans
0	2	0	G1	2629395	unclassified Jatrophihabitans
0	2	2	S	1907575	Jatrophihabitans sp. GAS493
0	2	0	O	1643684	Nakamurellales
0	2	0	F	85031	Nakamurellaceae
0	2	0	G	53460	Nakamurella
0	1	0	S	53461	Nakamurella multipartita
0	1	1	S1	479431	Nakamurella multipartita DSM 44233
0	1	0	G1	2618968	unclassified Nakamurella
0	1	1	S	2762325	Nakamurella sp. PAMC28650
0	2	0	O	622450	Actinopolysporales
0	2	0	F	622451	Actinopolysporaceae
0	2	0	G	1849	Actinopolyspora
0	2	2	S	414996	Actinopolyspora erythraea
0	1	0	O	1643683	Acidothermales
0	1	0	F	85032	Acidothermaceae
0	1	0	G	28048	Acidothermus
0	1	0	S	28049	Acidothermus cellulolyticus
0	1	1	S1	351607	Acidothermus cellulolyticus 11B
0	1	0	O	414714	Catenulisporales
0	1	0	F	414877	Catenulisporaceae
0	1	0	G	414878	Catenulispora
0	1	0	S	304895	Catenulispora acidiphila
0	1	1	S1	479433	Catenulispora acidiphila DSM 44928
0	1	0	O	85014	Glycomycetales
0	1	0	F	85034	Glycomycetaceae
0	1	0	G	283810	Stackebrandtia
0	1	0	S	283811	Stackebrandtia nassauensis
0	1	1	S1	446470	Stackebrandtia nassauensis DSM 44728
0	175	1	C	84998	Coriobacteriia
0	157	1	O	84999	Coriobacteriales
0	81	0	F	84107	Coriobacteriaceae
0	81	0	G	102106	Collinsella
0	81	64	S	74426	Collinsella aerofaciens
0	17	17	S1	411903	Collinsella aerofaciens ATCC 25986
0	75	3	F	1643824	Atopobiaceae
0	39	3	G	2082587	Parolsenella
0	32	32	S	2003188	Parolsenella catena
0	4	4	S	1871022	Parolsenella massiliensis
0	33	1	G	133925	Olsenella
0	27	0	G1	2638792	unclassified Olsenella
0	24	24	S	2109685	Olsenella sp. GAM18
0	2	2	S	712411	Olsenella sp. oral taxon 807
0	1	1	S	2779519	Olsenella sp. LZLJ-2
0	3	3	S	604330	Olsenella umbonata
0	1	0	S	133926	Olsenella uli
0	1	1	S1	633147	Olsenella uli DSM 7084
0	1	1	S	1805478	Olsenella timonensis
0	17	0	O	1643822	Eggerthellales
0	17	2	F	1643826	Eggerthellaceae
0	5	1	G	644652	Gordonibacter
0	2	0	S	471189	Gordonibacter pamelaeae
0	2	2	S1	657308	Gordonibacter pamelaeae 7-10-1-b
0	2	2	S	1335613	Gordonibacter urolithinfaciens
0	3	0	G	84111	Eggerthella
0	2	1	S	84112	Eggerthella lenta
0	1	1	S1	479437	Eggerthella lenta DSM 2243
0	1	0	G1	2648737	unclassified Eggerthella
0	1	1	S	2690837	Eggerthella sp. HF-1101
0	2	0	G	2815775	Berryella
0	2	2	S	1531429	Berryella intestinalis
0	1	0	G	79603	Denitrobacterium
0	1	1	S	79604	Denitrobacterium detoxificans
0	1	0	G	84108	Slackia
0	1	1	S	84110	Slackia heliotrinireducens
0	1	0	G	84162	Cryptobacterium
0	1	0	S	84163	Cryptobacterium curtum
0	1	1	S1	469378	Cryptobacterium curtum DSM 15641
0	1	0	G	1981050	Phoenicibacter
0	1	1	S	1944646	Phoenicibacter congonensis
0	1	0	G	2005386	Arabia
0	1	1	S	1870985	Arabia massiliensis
0	8	0	C	84995	Rubrobacteria
0	8	0	O	84996	Rubrobacterales
0	6	0	F	84997	Rubrobacteraceae
0	6	0	G	42255	Rubrobacter
0	3	2	S	49319	Rubrobacter xylanophilus
0	1	1	S1	266117	Rubrobacter xylanophilus DSM 9941
0	2	0	G1	2637691	unclassified Rubrobacter
0	2	2	S	2653851	Rubrobacter sp. SCSIO 52909
0	1	1	S	42256	Rubrobacter radiotolerans
0	2	0	F	2600303	Baekduiaceae
0	2	0	G	2600304	Baekduia
0	2	2	S	496014	Baekduia soli
0	6	0	C	84992	Acidimicrobiia
0	6	0	O	84993	Acidimicrobiales
0	2	0	F	84994	Acidimicrobiaceae
0	2	0	G	53634	Acidimicrobium
0	2	0	S	53635	Acidimicrobium ferrooxidans
0	2	2	S1	525909	Acidimicrobium ferrooxidans DSM 10331
0	2	0	F	633392	Iamiaceae
0	2	0	G	2789775	Actinomarinicola
0	2	2	S	2789776	Actinomarinicola tropica
0	2	0	F	2448023	Ilumatobacteraceae
0	2	0	G	682522	Ilumatobacter
0	2	0	S	467094	Ilumatobacter coccineus
0	2	2	S1	1313172	Ilumatobacter coccineus YM16-304
0	4	0	C	908620	Nitriliruptoria
0	2	0	O	1747768	Egibacterales
0	2	0	F	1747769	Egibacteraceae
0	2	0	G	1747770	Egibacter
0	2	2	S	1670831	Egibacter rhizosphaerae
0	1	0	O	908621	Euzebyales
0	1	0	F	908622	Euzebyaceae
0	1	0	G	908623	Euzebya
0	1	0	G1	2649358	unclassified Euzebya
0	1	1	S	1608957	Euzebya sp. DY32-46
0	1	0	O	1755823	Egicoccales
0	1	0	F	1755824	Egicoccaceae
0	1	0	G	1755825	Egicoccus
0	1	1	S	1670830	Egicoccus halophilus
0	2	0	C	1497346	Thermoleophilia
0	2	0	O	588673	Solirubrobacterales
0	2	0	F	320583	Conexibacteraceae
0	2	0	G	191494	Conexibacter
0	2	0	S	191495	Conexibacter woesei
0	2	2	S1	469383	Conexibacter woesei DSM 14684
0	199	0	D2	1798711	Cyanobacteria/Melainabacteria group
0	199	2	P	1117	Cyanobacteria
0	84	1	O	1890424	Synechococcales
0	61	0	F	1890426	Synechococcaceae
0	53	1	G	1129	Synechococcus
0	50	20	G1	2626047	unclassified Synechococcus
0	12	12	S	195253	Synechococcus sp. PCC 6312
0	2	2	S	321332	Synechococcus sp. JA-2-3B'a(2-13)
0	2	2	S	1400864	Synechococcus sp. BIOS-E4-1
0	2	2	S	2751170	Synechococcus sp. LTW-R
0	2	2	S	64471	Synechococcus sp. CC9311
0	1	1	S	1050638	Synechococcus sp. A15-28
0	1	1	S	1442554	Synechococcus sp. MEDNS5
0	1	1	S	221341	Synechococcus sp. Minos11
0	1	1	S	1386941	Synechococcus sp. MVIR-18-1
0	1	1	S	1353147	Synechococcus sp. CBW1108
0	1	1	S	1353136	Synechococcus sp. CBW1004
0	1	1	S	1050714	Synechococcus sp. SYN20
0	1	1	S	2579791	Synechococcus sp. PCC 11901
0	1	1	S	32052	Synechococcus sp. WH 8020
0	1	1	S	1173263	Synechococcus sp. PCC 7502
0	1	0	S	32046	Synechococcus elongatus
0	1	1	S1	2219813	Synechococcus elongatus PCC 11801
0	1	0	S	33070	Synechococcus lividus
0	1	1	S1	1917166	Synechococcus lividus PCC 6715
0	3	0	G	13034	Dactylococcopsis
0	3	0	S	292566	Dactylococcopsis salina
0	3	3	S1	13035	Dactylococcopsis salina PCC 8305
0	3	0	G	167375	Cyanobium
0	2	0	S	59930	Cyanobium gracile
0	2	2	S1	292564	Cyanobium gracile PCC 6307
0	1	0	G1	2627006	unclassified Cyanobium
0	1	1	S	261284	Cyanobium sp. NS01
0	2	0	G	146785	Thermosynechococcus
0	2	1	G1	2622553	unclassified Thermosynechococcus
0	1	1	S	1394889	Thermosynechococcus sp. NK55a
0	12	0	F	1213	Prochloraceae
0	12	2	G	1218	Prochlorococcus
0	8	1	S	1219	Prochlorococcus marinus
0	3	3	S1	167542	Prochlorococcus marinus str. MIT 9515
0	1	1	S1	59920	Prochlorococcus marinus str. NATL2A
0	1	1	S1	74546	Prochlorococcus marinus str. MIT 9312
0	1	1	S1	93060	Prochlorococcus marinus str. MIT 9215
0	1	1	S1	167546	Prochlorococcus marinus str. MIT 9301
0	2	0	G1	2627481	unclassified Prochlorococcus
0	1	1	S	1501268	Prochlorococcus sp. MIT 0604
0	1	1	S	1501269	Prochlorococcus sp. MIT 0801
0	3	0	F	1890436	Pseudanabaenaceae
0	3	0	G	1152	Pseudanabaena
0	3	0	G1	2593292	unclassified Pseudanabaena
0	2	2	S	685565	Pseudanabaena sp. ABRG5-3
0	1	1	S	82654	Pseudanabaena sp. PCC 7367
0	2	0	F	1890429	Acaryochloridaceae
0	2	0	G	155977	Acaryochloris
0	2	0	S	155978	Acaryochloris marina
0	2	2	S1	329726	Acaryochloris marina MBIC11017
0	2	0	F	2303507	Oculatellaceae
0	2	0	G	2303528	Thermoleptolyngbya
0	2	2	G1	2619029	unclassified Thermoleptolyngbya
0	1	0	F	1890428	Merismopediaceae
0	1	0	G	1142	Synechocystis
0	1	0	G1	2640012	unclassified Synechocystis
0	1	1	S	1147	Synechocystis sp. PCC 6714
0	1	0	F	1890431	Chamaesiphonaceae
0	1	0	G	217161	Chamaesiphon
0	1	0	S	1173032	Chamaesiphon minutus
0	1	1	S1	1173020	Chamaesiphon minutus PCC 6605
0	1	0	F	1890438	Leptolyngbyaceae
0	1	0	G	47251	Leptolyngbya
0	1	0	G1	2650499	unclassified Leptolyngbya
0	1	1	S	1752064	Leptolyngbya sp. NIES-3755
0	76	6	O	1161	Nostocales
0	34	4	F	1162	Nostocaceae
0	28	1	G	1177	Nostoc
0	14	2	G1	2593658	unclassified Nostoc
0	3	3	S	1618022	Nostoc sp. 'Lobaria pulmonaria (5183) cyanobiont'
0	2	2	S	317936	Nostoc sp. PCC 7107
0	2	2	S	1261031	Nostoc sp. 'Peltigera membranacea cyanobiont' N6
0	2	2	S	2814655	Nostoc sp. UHCC 0702
0	1	1	S	2576902	Nostoc sp. C052
0	1	1	S	2576903	Nostoc sp. C057
0	1	1	S	2576904	Nostoc sp. TCL26-01
0	4	0	S	272131	Nostoc punctiforme
0	4	4	S1	63737	Nostoc punctiforme PCC 73102
0	3	3	S	446679	Nostoc sphaeroides
0	2	0	S	224012	Nostoc piscinale
0	2	2	S1	224013	Nostoc piscinale CENA21
0	2	0	S	264686	Nostoc edaphicum
0	2	2	S1	1472755	Nostoc edaphicum CCNP1411
0	2	0	S	1306274	Nostoc flagelliforme
0	2	2	S1	2038116	Nostoc flagelliforme CCNUN1
0	2	0	G	264688	Trichormus
0	2	0	S	1164	Trichormus azollae
0	2	2	S1	551115	'Nostoc azollae' 0708
0	17	0	F	2661849	Calotrichaceae
0	17	0	G	1186	Calothrix
0	10	4	G1	2619626	unclassified Calothrix
0	3	3	S	1954171	Calothrix sp. NIES-2098
0	1	1	S	1337936	Calothrix sp. 336/3
0	1	1	S	1954172	Calothrix sp. NIES-2100
0	1	1	S	2005462	Calothrix sp. NIES-3974
0	3	0	S	938406	Calothrix brevissima
0	3	3	S1	1973478	Calothrix brevissima NIES-22
0	3	0	S	1973486	Calothrix parasitica
0	3	3	S1	1973488	Calothrix parasitica NIES-267
0	1	0	S	32054	Calothrix parietina
0	1	1	S1	1170562	Calothrix sp. PCC 6303
0	8	0	F	1892259	Aphanizomenonaceae
0	3	0	G	110103	Anabaenopsis
0	2	0	S	156213	Anabaenopsis elenkinii
0	2	2	S1	2779889	Anabaenopsis elenkinii CCIBt3563
0	1	0	S	109266	Anabaenopsis circularis
0	1	1	S1	1085406	Anabaenopsis circularis NIES-21
0	2	0	G	748770	Dolichospermum
0	2	0	S	136073	Dolichospermum compactum
0	2	2	S1	1973481	Dolichospermum compactum NIES-806
0	1	0	G	159191	Nodularia
0	1	1	S	70799	Nodularia spumigena
0	1	0	G	244599	Raphidiopsis
0	1	0	S	312883	Raphidiopsis curvata
0	1	1	S1	1973482	Raphidiopsis curvata NIES-932
0	1	0	G	752201	Sphaerospermopsis
0	1	0	S	289435	Sphaerospermopsis kisseleviana
0	1	1	S1	1973480	Sphaerospermopsis kisseleviana NIES-73
0	4	0	F	1185	Rivulariaceae
0	2	0	G	188910	Microchaete
0	2	0	S	1197	Microchaete diplosiphon
0	2	2	S1	1973485	Fremyella diplosiphon NIES-3275
0	2	0	G	373984	Rivularia
0	2	0	G1	2676603	unclassified Rivularia (in: Bacteria)
0	2	2	S	373994	Rivularia sp. PCC 7116
0	3	0	F	1182	Scytonemataceae
0	3	0	G	1203	Scytonema
0	3	0	G1	2618749	unclassified Scytonema
0	3	3	S	1137095	Scytonema sp. HK-05
0	2	0	F	119859	Tolypothrichaceae
0	2	0	G	111782	Tolypothrix
0	2	0	G1	2649714	unclassified Tolypothrix
0	2	2	S	2099387	Tolypothrix sp. PCC 7910
0	2	0	F	1892263	Hapalosiphonaceae
0	2	0	G	1190	Fischerella
0	2	0	G1	494603	unclassified Fischerella
0	1	1	S	1752063	Fischerella sp. NIES-3754
0	1	1	S	2005456	Fischerella sp. NIES-4106
0	31	0	P1	1301283	Oscillatoriophycideae
0	21	0	O	1150	Oscillatoriales
0	7	0	F	1892254	Oscillatoriaceae
0	4	0	G	1155738	Moorea
0	4	0	S	1155739	Moorea producens
0	3	3	S1	1458985	Moorea producens PAL-8-15-08-1
0	1	1	S1	1454205	Moorea producens JHB
0	3	0	G	1158	Oscillatoria
0	2	0	S	118323	Oscillatoria acuminata
0	2	2	S1	56110	Oscillatoria acuminata PCC 6304
0	1	0	S	482564	Oscillatoria nigro-viridis
0	1	1	S1	179408	Oscillatoria nigro-viridis PCC 7112
0	5	1	F	1892252	Microcoleaceae
0	2	0	G	1492710	Oxynema
0	2	0	G1	2623294	unclassified Oxynema
0	2	2	S	2064643	Oxynema sp. AP17
0	1	0	G	1205	Trichodesmium
0	1	0	S	1206	Trichodesmium erythraeum
0	1	1	S1	203124	Trichodesmium erythraeum IMS101
0	1	0	G	54304	Planktothrix
0	1	0	S	1160	Planktothrix agardhii
0	1	1	S1	388467	Planktothrix agardhii NIVA-CYA 126/8
0	4	0	F	1892255	Gomontiellaceae
0	4	0	G	241421	Crinalium
0	4	0	S	241425	Crinalium epipsammum
0	4	4	S1	1173022	Crinalium epipsammum PCC 9333
0	2	0	F	1892251	Coleofasciculaceae
0	2	0	G	63132	Geitlerinema
0	2	0	G1	2648775	unclassified Geitlerinema
0	2	2	S	1173025	Geitlerinema sp. PCC 7407
0	2	0	O1	1892256	Oscillatoriales incertae sedis
0	2	0	G	2023214	Koinonema
0	2	0	G1	2781947	unclassified Koinonema
0	2	2	S	222819	[Phormidium] sp. ETS-05
0	1	0	F	1892249	Cyanothecaceae
0	1	0	G	43988	Cyanothece
0	1	0	G1	2649277	unclassified Cyanothece
0	1	1	S	395961	Cyanothece sp. PCC 7425
0	10	0	O	1118	Chroococcales
0	5	0	F	1890464	Chroococcaceae
0	2	0	G	268175	Chondrocystis
0	2	0	G1	2648896	unclassified Chondrocystis
0	2	2	S	2005460	Chondrocystis sp. NIES-4102
0	2	0	G	669357	Geminocystis
0	2	0	G1	2625037	unclassified Geminocystis
0	2	2	S	1615909	Geminocystis sp. NIES-3708
0	1	0	G	102231	Gloeocapsa
0	1	0	G1	2623012	unclassified Gloeocapsa
0	1	1	S	1173026	Gloeocapsa sp. PCC 7428
0	3	0	F	1890450	Aphanothecaceae
0	2	0	G	263510	Crocosphaera
0	2	0	S	2546360	Crocosphaera subtropica
0	2	2	S1	43989	Crocosphaera subtropica ATCC 51142
0	1	0	G	28070	Gloeothece
0	1	0	S	2546359	Gloeothece verrucosa
0	1	1	S1	497965	Gloeothece verrucosa PCC 7822
0	2	0	F	1890449	Microcystaceae
0	2	1	G	1125	Microcystis
0	1	0	S	1126	Microcystis aeruginosa
0	1	1	S1	2686288	Microcystis aeruginosa FD4
0	3	0	O	52604	Pleurocapsales
0	2	0	F	1890500	Hyellaceae
0	2	0	G	44474	Pleurocapsa
0	2	0	S	54308	Pleurocapsa minor
0	2	2	S1	118163	Pleurocapsa sp. PCC 7327
0	1	0	F	1890498	Dermocarpellaceae
0	1	0	G	102115	Stanieria
0	1	0	G1	2642663	unclassified Stanieria
0	1	1	S	1807358	Stanieria sp. NIES-3757
0	2	0	P1	1983111	unclassified Cyanobacteria
0	2	0	S	718217	cyanobacterium endosymbiont of Epithemia turgida
0	2	2	S1	1228987	cyanobacterium endosymbiont of Epithemia turgida isolate EtSB Lake Yunoko
0	1	0	O	1955042	Gloeoemargaritales
0	1	0	F	1955043	Gloeomargaritaceae
0	1	0	G	1188227	Gloeomargarita
0	1	0	S	1188228	Gloeomargarita lithophora
0	1	1	S1	1188229	Gloeomargarita lithophora Alchichica-D10
0	73	0	P	544448	Tenericutes
0	73	0	C	31969	Mollicutes
0	49	0	O	2085	Mycoplasmatales
0	49	3	F	2092	Mycoplasmataceae
0	28	1	G	2093	Mycoplasma
0	7	0	G1	2683645	unclassified Mycoplasma
0	4	4	S	2725994	Mycoplasma sp. 1654_15
0	1	1	S	754515	Mycoplasma sp. Mirounga ES2806-GEN
0	1	1	S	754516	Mycoplasma sp. Mirounga ES2806-NAS
0	1	1	S	2742195	Mycoplasma sp. OR1901
0	4	1	G1	656088	Mycoplasma mycoides group
0	2	2	S	2102	Mycoplasma mycoides
0	1	1	S	2095	Mycoplasma capricolum
0	2	2	S	538220	Mycoplasma struthionis
0	2	2	S	2116	Mycoplasma iowae
0	2	2	S	86660	Mycoplasma dispar
0	1	1	S	45363	Mycoplasma alkalescens
0	1	1	S	353852	Mycoplasma nasistruthionis
0	1	1	S	92401	Mycoplasma cloacale
0	1	1	S	92400	Mycoplasma anseris
0	1	1	S	57372	Mycoplasma suis
0	1	1	S	2096	Mycoplasma gallisepticum
0	1	1	S	2098	Mycoplasma hominis
0	1	1	S	2100	Mycoplasma hyorhinis
0	1	1	S	2120	Mycoplasma neurolyticum
0	1	1	S	2104	Mycoplasma pneumoniae
0	16	0	G	2767358	Mycoplasmopsis
0	3	3	S	29556	Mycoplasma gallinaceum
0	2	2	S	2109	Mycoplasma synoviae
0	2	2	S	28903	Mycoplasma bovis
0	1	1	S	171279	Mycoplasma anatis
0	1	1	S	114881	Mycoplasma columbinum
0	1	1	S	53558	Mycoplasma edwardii
0	1	1	S	48003	Mycoplasma pullorum
0	1	1	S	33923	Mycoplasma felis
0	1	1	S	29561	Mycoplasma meleagridis
0	1	1	S	29553	Mycoplasma bovirhinis
0	1	1	S	171281	Mycoplasma citelli
0	1	1	S	2110	Mycoplasma agalactiae
0	2	0	G	2129	Ureaplasma
0	1	1	S	42094	Ureaplasma diversum
0	1	1	S	134821	Ureaplasma parvum
0	18	0	O	186328	Entomoplasmatales
0	12	0	F	2131	Spiroplasmataceae
0	12	1	G	2132	Spiroplasma
0	2	2	S	216942	Spiroplasma litorale
0	2	0	S	216935	Spiroplasma culicicola
0	2	2	S1	1276246	Spiroplasma culicicola AES-1
0	1	1	S	2134	Spiroplasma melliferum
0	1	1	S	324079	Spiroplasma tabanidicola
0	1	1	S	315358	Spiroplasma eriocheiris
0	1	1	S	216938	Spiroplasma helicoides
0	1	0	S	216937	Spiroplasma floricola
0	1	1	S1	1336749	Spiroplasma floricola 23-6
0	1	1	S	216934	Spiroplasma corruscae
0	1	1	S	2139	Spiroplasma clarkii
0	6	0	F	33925	Entomoplasmataceae
0	4	1	G	46239	Mesoplasma
0	1	1	S	2151	Mesoplasma florum
0	1	1	S	216427	Mesoplasma chauliocola
0	1	1	S	225999	Mesoplasma syrphidae
0	2	0	G	46238	Entomoplasma
0	2	2	S	215578	Entomoplasma somnilux
0	6	0	O	186329	Acholeplasmatales
0	6	0	F	2146	Acholeplasmataceae
0	6	0	G	33926	Candidatus Phytoplasma
0	2	0	G1	85632	16SrXII (Stolbur group)
0	2	0	S	59748	Candidatus Phytoplasma australiense
0	2	0	S1	359335	Strawberry lethal yellows phytoplasma (CPA)
0	2	2	S2	980422	Strawberry lethal yellows phytoplasma (CPA) str. NZSb11
0	1	0	G1	85620	Candidatus Phytoplasma asteris
0	1	0	S	229545	Aster yellows witches'-broom phytoplasma
0	1	1	S1	322098	Aster yellows witches'-broom phytoplasma AYWB
0	1	0	G1	85625	16SrV (Elm yellows group)
0	1	1	S	135727	Candidatus Phytoplasma ziziphi
0	1	0	G1	85628	16SrVIII (Loofah witches'-broom group)
0	1	1	S	35773	Candidatus Phytoplasma luffae
0	1	0	G1	85630	16SrX (Apple proliferation group)
0	1	1	S	37692	Candidatus Phytoplasma mali
0	52	0	P	1297	Deinococcus-Thermus
0	52	0	C	188787	Deinococci
0	30	0	O	118964	Deinococcales
0	30	0	F	183710	Deinococcaceae
0	30	2	G	1298	Deinococcus
0	5	0	S	309887	Deinococcus maricopensis
0	5	5	S1	709986	Deinococcus maricopensis DSM 21211
0	4	4	S	317577	Deinococcus ficus
0	4	0	S	502394	Deinococcus gobiensis
0	4	4	S1	745776	Deinococcus gobiensis I-0
0	3	3	S	1299	Deinococcus radiodurans
0	3	3	S	1211322	Deinococcus metallilatus
0	2	2	S	2202254	Deinococcus irradiatisoli
0	1	0	G1	2623546	unclassified Deinococcus
0	1	1	S	2080419	Deinococcus sp. NW-56
0	1	1	S	1768108	Deinococcus actinosclerus
0	1	1	S	1309411	Deinococcus soli Cha et al. 2016
0	1	1	S	1182568	Deinococcus puniceus
0	1	1	S	980427	Deinococcus wulumuqiensis
0	1	0	S	310783	Deinococcus deserti
0	1	1	S1	546414	Deinococcus deserti VCD115
0	1	0	S	55148	Deinococcus proteolyticus
0	1	1	S1	693977	Deinococcus proteolyticus MRP
0	20	0	O	68933	Thermales
0	20	0	F	188786	Thermaceae
0	8	0	G	270	Thermus
0	3	3	S	274	Thermus thermophilus
0	1	0	S	271	Thermus aquaticus
0	1	1	S1	498848	Thermus aquaticus Y51MC23
0	1	1	S	56956	Thermus brockianus
0	1	0	S	56957	Thermus oshimai
0	1	1	S1	751945	Thermus oshimai JL-2
0	1	1	S	456163	Thermus parvatiensis
0	1	0	G1	2619321	unclassified Thermus
0	1	1	S	1111069	Thermus sp. CCB_US3_UF1
0	8	0	G	65551	Meiothermus
0	7	0	S	52022	Meiothermus silvanus
0	7	7	S1	526227	Meiothermus silvanus DSM 9946
0	1	1	S	172827	Meiothermus taiwanensis
0	3	0	G	208447	Oceanithermus
0	3	0	S	187137	Oceanithermus profundus
0	3	3	S1	670487	Oceanithermus profundus DSM 14977
0	1	0	G	186191	Marinithermus
0	1	0	S	186192	Marinithermus hydrothermalis
0	1	1	S1	869210	Marinithermus hydrothermalis DSM 14884
0	2	0	O	2762275	Trueperales
0	2	0	F	332247	Trueperaceae
0	2	0	G	332248	Truepera
0	2	0	S	332249	Truepera radiovictrix
0	2	2	S1	649638	Truepera radiovictrix DSM 17093
0	15	0	P	200795	Chloroflexi
0	3	0	C	32061	Chloroflexia
0	3	0	O	32064	Chloroflexales
0	3	0	O1	1508595	Roseiflexineae
0	3	0	F	1508635	Roseiflexaceae
0	3	1	G	120961	Roseiflexus
0	1	0	S	120962	Roseiflexus castenholzii
0	1	1	S1	383372	Roseiflexus castenholzii DSM 13941
0	1	0	G1	2609473	unclassified Roseiflexus
0	1	1	S	357808	Roseiflexus sp. RS-1
0	3	0	C	388447	Ktedonobacteria
0	3	0	O	388448	Ktedonobacterales
0	3	0	F	2692416	Ktedonosporobacteraceae
0	3	0	G	2692417	Ktedonosporobacter
0	3	3	S	2509675	Ktedonosporobacter rubrisoli
0	2	0	P1	167963	Chloroflexi incertae sedis
0	2	0	G	262406	Thermobaculum
0	2	0	S	166501	Thermobaculum terrenum
0	2	2	S1	525904	Thermobaculum terrenum ATCC BAA-798
0	2	0	C	301297	Dehalococcoidia
0	1	0	G	670486	Dehalogenimonas
0	1	0	S	552810	Dehalogenimonas lykanthroporepellens
0	1	1	S1	552811	Dehalogenimonas lykanthroporepellens BL-DC-9
0	1	0	O	1202465	Dehalococcoidales
0	1	0	F	1202464	Dehalococcoidaceae
0	1	0	G	61434	Dehalococcoides
0	1	1	S	61435	Dehalococcoides mccartyi
0	2	0	C	1382928	Ardenticatenia
0	2	0	O	1382929	Ardenticatenales
0	2	0	F	1382930	Ardenticatenaceae
0	2	0	G	1988031	Candidatus Promineofilum
0	2	2	S	1806508	Candidatus Promineofilum breve
0	1	0	C	189775	Thermomicrobia
0	1	0	C1	85000	Sphaerobacteridae
0	1	0	O	85001	Sphaerobacterales
0	1	0	O1	255728	Sphaerobacterineae
0	1	0	F	85002	Sphaerobacteraceae
0	1	0	G	2056	Sphaerobacter
0	1	0	S	2057	Sphaerobacter thermophilus
0	1	1	S1	479434	Sphaerobacter thermophilus DSM 20745
0	1	0	C	292625	Anaerolineae
0	1	0	O	292629	Anaerolineales
0	1	0	F	292628	Anaerolineaceae
0	1	0	G	233189	Anaerolinea
0	1	0	S	167964	Anaerolinea thermophila
0	1	1	S1	926569	Anaerolinea thermophila UNI-1
0	1	0	C	475962	Caldilineae
0	1	0	O	475963	Caldilineales
0	1	0	F	475964	Caldilineaceae
0	1	0	G	233191	Caldilinea
0	1	0	S	133453	Caldilinea aerophila
0	1	1	S1	926550	Caldilinea aerophila DSM 14535 = NBRC 104270
0	2	0	P	67819	Armatimonadetes
0	1	0	C	1077257	Chthonomonadetes
0	1	0	O	1077263	Chthonomonadales
0	1	0	F	1077264	Chthonomonadaceae
0	1	0	G	1077265	Chthonomonas
0	1	0	S	454171	Chthonomonas calidirosea
0	1	1	S1	1303518	Chthonomonas calidirosea T49
0	1	0	C	1663419	Fimbriimonadia
0	1	0	O	1663425	Fimbriimonadales
0	1	0	F	1663426	Fimbriimonadaceae
0	1	0	G	1005038	Fimbriimonas
0	1	0	S	1005039	Fimbriimonas ginsengisoli
0	1	1	S1	661478	Fimbriimonas ginsengisoli Gsoil 348
0.09	76164	202	P	1224	Proteobacteria
0.07	60624	26	C	28216	Betaproteobacteria
0.07	60428	39	O	80840	Burkholderiales
0.07	60066	133	F	119060	Burkholderiaceae
0.07	59060	10	G	106589	Cupriavidus
0.07	59014	59014	S	96344	Cupriavidus oxalaticus
0	17	17	S	164546	Cupriavidus taiwanensis
0	5	5	S	68895	Cupriavidus basilensis
0	4	4	S	119219	Cupriavidus metallidurans
0	3	3	S	82633	Cupriavidus pauculus
0	3	3	S	106590	Cupriavidus necator
0	2	0	S	248026	Cupriavidus pinatubonensis
0	2	2	S1	264198	Cupriavidus pinatubonensis JMP134
0	1	1	S	151783	Cupriavidus campinensis
0	1	1	S	1796606	Cupriavidus nantongensis
0	512	169	G	32008	Burkholderia
0	219	78	G1	87882	Burkholderia cepacia complex
0	25	23	S	87883	Burkholderia multivorans
0	2	2	S1	395019	Burkholderia multivorans ATCC 17616
0	18	16	S	101571	Burkholderia ubonensis
0	2	2	S1	1249668	Burkholderia ubonensis MSMB22
0	17	10	S	292	Burkholderia cepacia
0	5	5	S1	1395570	Burkholderia cepacia JBK9
0	1	1	S1	983594	Burkholderia cepacia ATCC 25416
0	1	1	S1	1009846	Burkholderia cepacia GG4
0	11	11	S	95486	Burkholderia cenocepacia
0	11	11	S	1503054	Burkholderia stagnalis
0	9	9	S	1503055	Burkholderia territorii
0	8	8	S	95485	Burkholderia stabilis
0	7	7	S	60550	Burkholderia pyrrocinia
0	6	6	S	482957	Burkholderia lata
0	6	6	S	488732	Burkholderia diffusa
0	5	5	S	179879	Burkholderia anthina
0	4	4	S	488731	Burkholderia seminalis
0	4	4	S	1207504	Burkholderia pseudomultivorans
0	3	3	S	488447	Burkholderia contaminans
0	3	3	S	488729	Burkholderia metallica
0	2	2	S	152480	Burkholderia ambifaria
0	2	2	S	60552	Burkholderia vietnamiensis
0	59	11	G1	2613784	unclassified Burkholderia
0	8	8	S	1705310	Burkholderia sp. IDO3
0	7	7	S	2571746	Burkholderia sp. DHOD12
0	6	6	S	640512	Burkholderia sp. CCGE1003
0	4	4	S	2217913	Burkholderia sp. JP2-270
0	4	4	S	1740163	Burkholderia sp. Bp7605
0	4	4	S	1637869	Burkholderia sp. MSMB0856
0	3	3	S	758782	Burkholderia sp. THE68
0	3	3	S	1637853	Burkholderia sp. NRF60-BP8
0	2	2	S	2811789	Burkholderia sp. MS389
0	2	2	S	1795874	Burkholderia sp. PAMC 28687
0	2	2	S	1637862	Burkholderia sp. LA-2-3-30-S1-D2
0	1	1	S	1795043	Burkholderia sp. PAMC 26561
0	1	1	S	1855726	Burkholderia sp. KK1
0	1	1	S	2811788	Burkholderia sp. MS455
0	43	22	G1	111527	pseudomallei group
0	8	6	S	28450	Burkholderia pseudomallei
0	2	2	S1	1249658	Burkholderia pseudomallei PB08298010
0	5	5	S	57975	Burkholderia thailandensis
0	3	3	S	1385592	Burkholderia sp. BDU8
0	2	2	S	13373	Burkholderia mallei
0	2	2	S	1385591	Burkholderia sp. BDU6
0	1	1	S	342113	Burkholderia oklahomensis
0	13	10	S	28095	Burkholderia gladioli
0	2	2	S1	999541	Burkholderia gladioli BSR3
0	1	1	S1	32009	Burkholderia gladioli pv. gladioli
0	6	6	S	337	Burkholderia glumae
0	3	3	S	41899	Burkholderia plantarii
0	225	26	G	1822464	Paraburkholderia
0	46	0	S	261302	Paraburkholderia phytofirmans
0	45	45	S1	1417228	Paraburkholderia phytofirmans OLGA172
0	1	1	S1	398527	Paraburkholderia phytofirmans PsJN
0	38	38	S	134537	Paraburkholderia fungorum
0	26	26	S	2026199	Paraburkholderia aromaticivorans
0	14	0	G1	2615204	unclassified Paraburkholderia
0	5	5	S	2735434	Paraburkholderia sp. PGU19
0	4	4	S	2547399	Paraburkholderia sp. 7MH5
0	3	3	S	2604047	Paraburkholderia sp. Msb3
0	2	2	S	1926494	Paraburkholderia sp. SOS3
0	9	9	S	265293	Paraburkholderia acidophila
0	7	7	S	420953	Paraburkholderia megapolitana
0	6	0	S	948107	Paraburkholderia sprentiae
0	6	6	S1	754502	Paraburkholderia sprentiae WSM5005
0	5	5	S	60548	Paraburkholderia graminis
0	5	5	S	2571748	Paraburkholderia acidisoli
0	5	0	S	252970	Paraburkholderia phenoliruptrix
0	5	5	S1	1229205	Paraburkholderia phenoliruptrix BR3459a
0	5	5	S	169427	Paraburkholderia terricola
0	5	5	S	75105	Paraburkholderia caribensis
0	4	4	S	169430	Paraburkholderia hospita
0	4	4	S	134536	Paraburkholderia caledonica
0	4	4	S	92647	Paraburkholderia tropica
0	3	3	S	311230	Paraburkholderia terrae
0	3	3	S	311231	Paraburkholderia ginsengisoli
0	2	0	S	148447	Paraburkholderia phymatum
0	2	2	S1	391038	Paraburkholderia phymatum STM815
0	2	2	S	1761016	Paraburkholderia caffeinilytica
0	2	2	S	2571747	Paraburkholderia acidiphila
0	2	0	S	36873	Paraburkholderia xenovorans
0	2	2	S1	266265	Paraburkholderia xenovorans LB400
0	2	2	S	2654982	Paraburkholderia atlantica
0	88	9	G	48736	Ralstonia
0	71	70	S	305	Ralstonia solanacearum
0	1	1	S1	1457195	Ralstonia solanacearum Rs-10-244
0	4	4	S	190721	Ralstonia insidiosa
0	2	2	S	105219	Ralstonia mannitolilytica
0	1	0	S	329	Ralstonia pickettii
0	1	1	S1	428406	Ralstonia pickettii 12D
0	1	1	S	1310165	Ralstonia pseudosolanacearum
0	20	0	G	1827195	Caballeronia
0	19	17	G1	2646786	unclassified Caballeronia
0	2	2	S	2814653	Caballeronia sp. M1242
0	1	1	S	758793	Caballeronia insecticola
0	17	2	G	93217	Pandoraea
0	6	4	S	93220	Pandoraea pnomenusa
0	2	2	S1	1416914	Pandoraea pnomenusa 3kgm
0	2	2	S	656179	Pandoraea faecigallinarum
0	2	2	S	1891094	Pandoraea fibrosis
0	2	0	G1	2624094	unclassified Pandoraea
0	2	2	S	2518599	Pandoraea sp. XY-2
0	1	1	S	93219	Pandoraea norimbergensis
0	1	1	S	573737	Pandoraea oxalativorans
0	1	1	S	656178	Pandoraea vervacti
0	9	0	G	44013	Polynucleobacter
0	5	5	S	576610	Polynucleobacter necessarius
0	2	2	S	576611	Polynucleobacter asymbioticus
0	1	1	S	556053	Polynucleobacter acidiphobus
0	1	1	S	556054	Polynucleobacter difficilis
0	1	0	G	1810868	Mycoavidus
0	1	1	S	1553431	Mycoavidus cysteinexigens
0	1	0	G	2680021	Ephemeroptericola
0	1	1	S	2268024	Ephemeroptericola cinctiostellae
0	143	11	F	80864	Comamonadaceae
0	28	1	G	34072	Variovorax
0	15	7	G1	663243	unclassified Variovorax
0	2	2	S	1795631	Variovorax sp. PAMC 28711
0	2	2	S	434009	Variovorax sp. PBL-H6
0	1	1	S	282217	Variovorax sp. SRS16
0	1	1	S	2762322	Variovorax sp. PAMC26660
0	1	1	S	1034889	Variovorax sp. HW608
0	1	1	S	434008	Variovorax sp. PBS-H4
0	11	7	S	34073	Variovorax paradoxus
0	3	3	S1	595537	Variovorax paradoxus EPS
0	1	1	S1	543728	Variovorax paradoxus S110
0	1	1	S	436515	Variovorax boronicumulans
0	26	1	G	12916	Acidovorax
0	12	2	G1	2684926	unclassified Acidovorax
0	3	3	S	2478662	Acidovorax sp. 1608163
0	2	2	S	358220	Acidovorax sp. KKS102
0	2	2	S	1858609	Acidovorax sp. T1
0	2	2	S	2518343	Acidovorax sp. JMULE5
0	1	1	S	2714923	Acidovorax sp. HDW3
0	6	0	S	80867	Acidovorax avenae
0	6	6	S1	80870	Acidovorax avenae subsp. avenae
0	2	2	S	80869	Acidovorax citrulli
0	2	2	S	1926868	Acidovorax monticola
0	1	1	S	80868	Acidovorax cattleyae
0	1	1	S	553814	Acidovorax carolinensis
0	1	1	S	2743470	Acidovorax antarcticus
0	12	0	G	28065	Rhodoferax
0	7	0	G1	2627954	unclassified Rhodoferax
0	4	4	S	2752316	Rhodoferax sp. AJA081-3
0	3	3	S	2741720	Rhodoferax sp. BAB1
0	3	0	S	192843	Rhodoferax ferrireducens
0	3	3	S1	338969	Rhodoferax ferrireducens T118
0	1	1	S	1484693	Rhodoferax saidenbachensis
0	1	1	S	2509614	Rhodoferax sediminis
0	11	1	G	47420	Hydrogenophaga
0	8	0	G1	2610897	unclassified Hydrogenophaga
0	4	4	S	2184519	Hydrogenophaga sp. NH-16
0	2	2	S	434010	Hydrogenophaga sp. PBL-H3
0	1	1	S	2565558	Hydrogenophaga sp. PAMC20947
0	1	1	S	2806262	Hydrogenophaga sp. YM1
0	2	2	S	47421	Hydrogenophaga pseudoflava
0	9	0	G	52972	Polaromonas
0	5	3	G1	2638319	unclassified Polaromonas
0	2	2	S	296591	Polaromonas sp. JS666
0	3	0	S	216465	Polaromonas naphthalenivorans
0	3	3	S1	365044	Polaromonas naphthalenivorans CJ2
0	1	1	S	37448	Polaromonas vacuolata
0	8	0	G	283	Comamonas
0	3	3	S	363952	Comamonas thiooxydans
0	2	0	G1	2638500	unclassified Comamonas
0	2	2	S	2597701	Comamonas sp. NLF-7-7
0	1	1	S	285	Comamonas testosteroni
0	1	1	S	225991	Comamonas aquatica
0	1	1	S	1562974	Comamonas piscis
0	6	4	G	80865	Delftia
0	1	1	S	80866	Delftia acidovorans
0	1	0	G1	2613839	unclassified Delftia
0	1	1	S	742013	Delftia sp. Cs1-4
0	5	0	G	665874	Limnohabitans
0	5	0	G1	2626134	unclassified Limnohabitans
0	3	3	S	1678129	Limnohabitans sp. 103DPR2
0	2	2	S	1678128	Limnohabitans sp. 63ED37-2
0	5	0	G	238749	Diaphorobacter
0	2	2	S	1288495	Diaphorobacter aerolatus
0	2	0	G1	2649760	unclassified Diaphorobacter
0	2	2	S	2714924	Diaphorobacter sp. HDW4A
0	1	1	S	1715720	Diaphorobacter ruginosibacter
0	5	0	G	219181	Ottowia
0	3	0	G1	2645081	unclassified Ottowia
0	2	2	S	2816950	Ottowia sp. 27C
0	1	1	S	1658672	Ottowia sp. oral taxon 894
0	2	2	S	2109914	Ottowia oryzae
0	4	0	G	2490452	Serpentinomonas
0	2	2	S	1458425	Serpentinomonas raichei
0	2	2	S	1458426	Serpentinomonas mccroryi
0	3	0	G	215579	Schlegelella
0	3	3	S	215580	Schlegelella thermodepolymerans
0	3	0	G	201096	Alicycliphilus
0	3	3	S	179636	Alicycliphilus denitrificans
0	2	0	G	174951	Ramlibacter
0	2	1	S	94132	Ramlibacter tataouinensis
0	1	1	S1	365046	Ramlibacter tataouinensis TTB310
0	2	0	G	1436289	Candidatus Symbiobacter
0	2	0	S	1436290	Candidatus Symbiobacter mobilis
0	2	2	S1	946483	Candidatus Symbiobacter mobilis CR
0	2	0	G	683756	Kinneretia
0	2	0	G1	2632542	unclassified Kinneretia
0	2	2	S	2714952	Kinneretia sp. DAIF2
0	1	0	G	2678886	Pulveribacter
0	1	1	S	2116657	Pulveribacter suum
0	75	4	F	506	Alcaligenaceae
0	28	7	G	222	Achromobacter
0	11	10	S	85698	Achromobacter xylosoxidans
0	1	1	S1	762376	Achromobacter xylosoxidans A8
0	4	0	G1	2626865	unclassified Achromobacter
0	2	2	S	1881016	Achromobacter sp. MFA1 R4
0	1	1	S	1758194	Achromobacter sp. AONIH1
0	1	1	S	2282475	Achromobacter sp. B7
0	3	3	S	1353889	Achromobacter pestifer
0	2	2	S	217203	Achromobacter spanius
0	1	1	S	32002	Achromobacter denitrificans
0	28	8	G	517	Bordetella
0	5	0	G1	2630031	unclassified Bordetella
0	3	3	S	1697043	Bordetella sp. H567
0	2	2	S	1746199	Bordetella sp. N
0	2	2	S	35814	Bordetella holmesii
0	2	2	S	94624	Bordetella petrii
0	2	2	S	463025	Bordetella bronchialis
0	2	2	S	463040	Bordetella genomosp. 13
0	1	1	S	518	Bordetella bronchiseptica
0	1	1	S	519	Bordetella parapertussis
0	1	1	S	521	Bordetella avium
0	1	1	S	123899	Bordetella trematum
0	1	1	S	463014	Bordetella flabilis
0	1	1	S	1331258	Bordetella pseudohinzii
0	1	1	S	1416803	Bordetella genomosp. 9
0	4	0	G	152267	Pigmentiphaga
0	4	0	G1	2626614	unclassified Pigmentiphaga
0	4	4	S	2488560	Pigmentiphaga sp. H8
0	3	0	G	507	Alcaligenes
0	3	3	S	511	Alcaligenes faecalis
0	2	0	G	90243	Oligella
0	1	1	S	90244	Oligella ureolytica
0	1	1	S	90245	Oligella urethralis
0	2	0	G	290425	Advenella
0	1	0	S	302406	Advenella mimigardefordensis
0	1	1	S1	1247726	Advenella mimigardefordensis DPN7
0	1	0	S	310575	Advenella kashmirensis
0	1	1	S1	1036672	Advenella kashmirensis WT001
0	1	0	G	106146	Pelistega
0	1	1	S	2652177	Pelistega ratti
0	1	0	G	1100891	Paenalcaligenes
0	1	1	S	643674	Paenalcaligenes hominis
0	1	0	G	1921582	Orrella
0	1	1	S	1851544	Orrella dioscoreae
0	1	0	G	2782172	Algicoccus
0	1	1	S	2163011	Algicoccus marinus
0	70	0	F	75682	Oxalobacteraceae
0	37	2	G	149698	Massilia
0	13	3	G1	2609279	unclassified Massilia
0	3	3	S	2765360	Massilia sp. CCM 8941
0	2	2	S	1678028	Massilia sp. NR 4-1
0	2	2	S	1707785	Massilia sp. WG5
0	2	2	S	2769491	Massilia sp. LPB0304
0	1	1	S	2709303	Massilia sp. Se16.2.3
0	5	5	S	1141883	Massilia putida
0	4	4	S	321985	Massilia lutea
0	4	4	S	871742	Massilia flava
0	2	2	S	321984	Massilia plicata
0	2	2	S	864828	Massilia umbonata
0	2	2	S	2045208	Massilia violaceinigra
0	1	1	S	321983	Massilia albidiflava
0	1	1	S	945844	Massilia oculi
0	1	1	S	2072590	Massilia armeniaca
0	16	7	G	29580	Janthinobacterium
0	6	1	G1	2610881	unclassified Janthinobacterium
0	3	3	S	2497863	Janthinobacterium sp. 17J80-10
0	1	1	S	375286	Janthinobacterium sp. Marseille
0	1	1	S	1644131	Janthinobacterium sp. 1_2014MBL_MicDiv
0	2	1	S	55508	Janthinobacterium agaricidamnosum
0	1	1	S1	1349767	Janthinobacterium agaricidamnosum NBRC 102515 = DSM 9628
0	1	1	S	368607	Janthinobacterium svalbardensis
0	9	0	G	963	Herbaspirillum
0	4	4	S	2014887	Herbaspirillum robiniae
0	2	2	S	964	Herbaspirillum seropedicae
0	2	0	G1	2624150	unclassified Herbaspirillum
0	2	2	S	2025949	Herbaspirillum sp. meg3
0	1	1	S	92645	Herbaspirillum frisingense
0	3	0	G	1344552	Noviherbaspirillum
0	3	0	G1	2617509	unclassified Noviherbaspirillum
0	3	3	S	2601898	Noviherbaspirillum sp. UKPF54
0	2	0	G	75654	Duganella
0	2	0	G1	2636909	unclassified Duganella
0	2	2	S	2728020	Duganella sp. GN2-R2
0	2	0	G	401469	Undibacterium
0	1	1	S	401471	Undibacterium parvum
0	1	0	G1	2630295	unclassified Undibacterium
0	1	1	S	2058624	Undibacterium sp. KW1
0	1	0	G	202907	Collimonas
0	1	1	S	279113	Collimonas pratensis
0	30	0	O1	224471	Burkholderiales genera incertae sedis
0	5	0	G	32012	Thiomonas
0	3	3	S	926	Thiomonas intermedia
0	2	1	G1	2625466	unclassified Thiomonas
0	1	1	S	1050370	Thiomonas sp. X19
0	5	0	G	93681	Roseateles
0	5	5	S	76731	Roseateles depolymerans
0	5	0	G	316612	Methylibium
0	3	1	G1	2633235	unclassified Methylibium
0	2	2	S	2082386	Methylibium sp. Pch-M
0	2	0	S	105560	Methylibium petroleiphilum
0	2	2	S1	420662	Methylibium petroleiphilum PM1
0	4	0	G	92793	Aquabacterium
0	4	4	S	1296669	Aquabacterium olei
0	4	0	G	212743	Rhizobacter
0	4	0	G1	2640088	unclassified Rhizobacter
0	4	4	S	2753607	Rhizobacter sp. AJA081-3
0	3	0	G	88	Leptothrix
0	3	0	S	34029	Leptothrix cholodnii
0	3	3	S1	395495	Leptothrix cholodnii SP-6
0	2	0	G	34102	Sphaerotilus
0	2	0	S	34103	Sphaerotilus natans
0	2	2	S1	639200	Sphaerotilus natans subsp. sulfidivorans
0	1	0	G	54066	Xylophilus
0	1	1	S	2697032	Xylophilus rhododendri
0	1	0	G	318147	Paucibacter
0	1	0	G1	2642959	unclassified Paucibacter
0	1	1	S	1768242	Paucibacter sp. KCTC 42545
0	5	0	F	995019	Sutterellaceae
0	5	0	G	40544	Sutterella
0	3	3	S	2494234	Sutterella megalosphaeroides
0	2	2	S	40545	Sutterella wadsworthensis
0	102	0	O	32003	Nitrosomonadales
0	42	0	F	2772226	Sulfuricellaceae
0	38	0	G	1778653	Sulfuriferula
0	37	0	G1	2637784	unclassified Sulfuriferula
0	37	37	S	1985873	Sulfuriferula sp. AH1
0	1	1	S	171865	Sulfuriferula plumbiphila
0	3	0	G	935200	Sulfuricella
0	3	0	S	649841	Sulfuricella denitrificans
0	3	3	S1	1163617	Sulfuricella denitrificans skB26
0	1	0	G	2772198	Sulfurimicrobium
0	1	1	S	2715678	Sulfurimicrobium lacus
0	26	0	F	206379	Nitrosomonadaceae
0	22	1	G	914	Nitrosomonas
0	13	0	G1	2609265	unclassified Nitrosomonas
0	8	8	S	153948	Nitrosomonas sp. AL212
0	5	5	S	261292	Nitrosomonas sp. Is79A3
0	3	0	S	915	Nitrosomonas europaea
0	3	3	S1	228410	Nitrosomonas europaea ATCC 19718
0	3	3	S	44577	Nitrosomonas ureae
0	2	2	S	1444684	Nitrosomonas stercoris
0	4	0	G	35798	Nitrosospira
0	2	0	S	1231	Nitrosospira multiformis
0	2	2	S1	323848	Nitrosospira multiformis ATCC 25196
0	2	2	S	1288494	Nitrosospira lacus
0	19	0	F	32011	Methylophilaceae
0	15	3	G	1679002	Candidatus Methylopumilus
0	7	7	S	2588535	Candidatus Methylopumilus rimovensis
0	3	3	S	2588536	Candidatus Methylopumilus universalis
0	2	2	S	1581557	Candidatus Methylopumilus planktonicus
0	2	0	G	404	Methylobacillus
0	2	0	S	405	Methylobacillus flagellatus
0	2	2	S1	265072	Methylobacillus flagellatus KT
0	1	0	G	16	Methylophilus
0	1	1	S	2588534	Methylophilus medardicus
0	1	0	G	359407	Methylotenera
0	1	0	S	359408	Methylotenera mobilis
0	1	1	S1	583345	Methylotenera mobilis JLW8
0	10	0	F	2008793	Sterolibacteriaceae
0	5	0	G	1054211	Sulfuritalea
0	5	0	S	748811	Sulfuritalea hydrogenivorans
0	5	5	S1	1223802	Sulfuritalea hydrogenivorans sk43H
0	3	0	G	311181	Denitratisoma
0	2	0	G1	2609272	unclassified Denitratisoma
0	2	2	S	1981880	Denitratisoma sp. DHT3
0	1	1	S	311182	Denitratisoma oestradiolicum
0	2	0	G	378210	Methyloversatilis
0	2	0	G1	2639971	unclassified Methyloversatilis
0	2	2	S	1842540	Methyloversatilis sp. RAC08
0	3	0	F	90627	Gallionellaceae
0	2	0	G	1443590	Ferriphaselus
0	2	2	S	1188319	Ferriphaselus amnicola
0	1	0	G	314343	Sideroxydans
0	1	0	S	63745	Sideroxydans lithotrophicus
0	1	1	S1	580332	Sideroxydans lithotrophicus ES-1
0	2	0	F	2803844	Usitatibacteraceae
0	2	0	G	2803845	Usitatibacter
0	1	1	S	2732067	Usitatibacter rugosus
0	1	1	S	2732487	Usitatibacter palustris
0	32	1	O	206351	Neisseriales
0	17	0	F	481	Neisseriaceae
0	12	1	G	482	Neisseria
0	2	0	G1	2623750	unclassified Neisseria
0	1	1	S	655307	Neisseria sp. KEM232
0	1	1	S	2709396	Neisseria sp. ZJ785
0	2	2	S	1815583	Neisseria musculi
0	2	2	S	489	Neisseria polysaccharea
0	2	2	S	28091	Neisseria weaveri
0	1	1	S	487	Neisseria meningitidis
0	1	1	S	326523	Neisseria zoodegmatis
0	1	1	S	194197	Neisseria dentiae
0	2	0	G	1654931	Crenobacter
0	2	2	S	2290923	Crenobacter cavernae
0	1	0	G	59	Vitreoscilla
0	1	1	S	63	Vitreoscilla filiformis
0	1	1	G	32257	Kingella
0	1	0	G	334107	Conchiformibius
0	1	1	S	153493	Conchiformibius steedae
0	14	0	F	1499392	Chromobacteriaceae
0	7	0	F1	90153	Chromobacterium group
0	7	0	G	535	Chromobacterium
0	4	0	G1	2641838	unclassified Chromobacterium
0	2	2	S	2059672	Chromobacterium sp. ATCC 53434
0	2	2	S	2292447	Chromobacterium sp. Rain0013
0	2	2	S	1108595	Chromobacterium vaccinii
0	1	1	S	536	Chromobacterium violaceum
0	2	0	G	57739	Vogesella
0	2	0	G1	2684990	unclassified Vogesella
0	2	2	S	1192162	Vogesella sp. LIG4
0	2	1	G	407217	Aquitalea
0	1	0	G1	2628611	unclassified Aquitalea
0	1	1	S	1590041	Aquitalea sp. USM4
0	1	0	G	187	Aquaspirillum
0	1	0	G1	2620219	unclassified Aquaspirillum
0	1	1	S	1938604	Aquaspirillum sp. LM1
0	1	0	G	57479	Microvirgula
0	1	1	S	57480	Microvirgula aerodenitrificans
0	1	0	G	168470	Laribacter
0	1	1	S	168471	Laribacter hongkongensis
0	30	0	O	206389	Rhodocyclales
0	13	1	F	2008794	Zoogloeaceae
0	7	0	G	12960	Azoarcus
0	4	0	G1	2629479	unclassified Azoarcus
0	1	1	S	198107	Azoarcus sp. CIB
0	1	1	S	356837	Azoarcus sp. DN11
0	1	1	S	748247	Azoarcus sp. KH32C
0	1	1	S	2016596	Azoarcus sp. M9-3-2
0	3	3	S	418699	Azoarcus olearius
0	5	1	G	33057	Thauera
0	2	0	G1	2609274	unclassified Thauera
0	1	1	S	85643	Thauera sp. MZ1T
0	1	1	S	2005884	Thauera sp. K11
0	1	1	S	96773	Thauera chlorobenzoica
0	1	1	S	1134435	Thauera humireducens
0	11	0	F	75787	Rhodocyclaceae
0	8	2	G	146937	Azospira
0	4	4	S	404405	Azospira restricta
0	2	0	S	146939	Azospira oryzae
0	2	2	S1	640081	Azospira oryzae PS
0	1	0	G	551759	Aromatoleum
0	1	1	S	76115	Aromatoleum bremense
0	1	0	G	1911577	Oryzomicrobium
0	1	1	S	1735038	Oryzomicrobium terrae
0	1	0	G	1914449	Rugosibacter
0	1	1	S	1565605	Rugosibacter aromaticivorans
0	6	0	F	2008795	Azonexaceae
0	6	0	G	73029	Dechloromonas
0	4	0	S	259537	Dechloromonas aromatica
0	4	4	S1	159087	Dechloromonas aromatica RCB
0	2	0	G1	2633351	unclassified Dechloromonas
0	2	2	S	2231055	Dechloromonas sp. HYN0024
0	6	0	C1	119066	Betaproteobacteria incertae sedis
0	3	0	G	33055	Candidatus Kinetoplastibacterium
0	1	1	S	233181	Candidatus Kinetoplastibacterium blastocrithidii
0	1	0	S	994696	Candidatus Kinetoplastibacterium oncopeltii
0	1	1	S1	1208920	Candidatus Kinetoplastibacterium oncopeltii TCC290E
0	1	1	S	1576550	Candidatus Kinetoplastibacterium sorsogonicusi
0	1	0	G	327159	Candidatus Accumulibacter
0	1	0	S	327160	Candidatus Accumulibacter phosphatis
0	1	1	S1	522306	Candidatus Accumulibacter phosphatis clade IIA str. UW-1
0	1	0	G	1381133	Candidatus Profftella
0	1	1	S	2661583	Candidatus Profftella armatura (Diaphorina cf. continua)
0	1	0	F	2705999	Casimicrobiaceae
0	1	0	G	2706000	Casimicrobium
0	1	1	S	2591109	Casimicrobium huifangae
0.01	11173	106	C	1236	Gammaproteobacteria
0.01	8337	31	O	91347	Enterobacterales
0.01	8120	541	F	543	Enterobacteriaceae
0.01	6806	29	G	561	Escherichia
0.01	6769	6765	S	562	Escherichia coli
0	1	0	S1	2233553	Escherichia coli O43
0	1	1	S2	1055541	Escherichia coli O43 str. RM10042
0	1	1	S1	1392854	Escherichia coli M8
0	1	0	S1	376725	Escherichia coli O103:H2
0	1	1	S2	585395	Escherichia coli O103:H2 str. 12009
0	1	1	S1	481805	Escherichia coli ATCC 8739
0	3	3	S	564	Escherichia fergusonii
0	3	3	S	208962	Escherichia albertii
0	1	1	S	1499973	Escherichia marmotae
0	1	0	G1	2608889	unclassified Escherichia
0	1	1	S	2044467	Escherichia sp. E4742
0	642	61	G	570	Klebsiella
0	475	473	S	573	Klebsiella pneumoniae
0	2	2	S1	72407	Klebsiella pneumoniae subsp. pneumoniae
0	96	96	S	2058152	Klebsiella grimontii
0	3	3	S	571	Klebsiella oxytoca
0	2	2	S	1463165	Klebsiella quasipneumoniae
0	2	2	S	2489010	Klebsiella africana
0	1	1	S	548	Klebsiella aerogenes
0	1	1	S	1134687	Klebsiella michiganensis
0	1	1	G1	2608929	unclassified Klebsiella
0	23	3	G	547	Enterobacter
0	13	4	G1	354276	Enterobacter cloacae complex
0	4	4	S	550	Enterobacter cloacae
0	3	3	S	158836	Enterobacter hormaechei
0	1	1	S	208224	Enterobacter kobei
0	1	1	S	2494701	Enterobacter chengduensis
0	7	0	G1	2608935	unclassified Enterobacter
0	2	2	S	2742619	Enterobacter sp. RHB15-C17
0	2	2	S	1914861	Enterobacter sp. SA187
0	1	1	S	2742676	Enterobacter sp. RHBSTW-00994
0	1	1	S	2742639	Enterobacter sp. RHBSTW-00175
0	1	1	S	2596949	Enterobacter sp. E76
0	23	7	G	544	Citrobacter
0	9	2	G1	1344959	Citrobacter freundii complex
0	6	6	S	546	Citrobacter freundii
0	1	1	S	133448	Citrobacter youngae
0	2	2	S	2562449	Citrobacter tructae
0	2	0	G1	2644389	unclassified Citrobacter
0	1	1	S	2807631	Citrobacter sp. B72
0	1	1	S	1573676	Citrobacter sp. R56
0	1	1	S	545	Citrobacter koseri
0	1	0	S	67825	Citrobacter rodentium
0	1	1	S1	637910	Citrobacter rodentium ICC168
0	1	1	S	2653932	Citrobacter telavivum
0	21	1	G	590	Salmonella
0	15	6	S	28901	Salmonella enterica
0	8	1	S1	59201	Salmonella enterica subsp. enterica
0	5	5	S2	58712	Salmonella enterica subsp. enterica serovar Anatum
0	1	1	S2	90370	Salmonella enterica subsp. enterica serovar Typhi
0	1	0	S2	149539	Salmonella enterica subsp. enterica serovar Enteritidis
0	1	1	S3	1412495	Salmonella enterica subsp. enterica serovar Enteritidis str. SA20123395
0	1	0	S1	59205	Salmonella enterica subsp. houtenae
0	1	1	S2	523831	Salmonella enterica subsp. houtenae str. ATCC BAA-1581
0	5	0	G1	2614656	unclassified Salmonella
0	5	5	S	599	Salmonella sp.
0	10	2	G	160674	Raoultella
0	4	4	S	575	Raoultella planticola
0	3	3	S	54291	Raoultella ornithinolytica
0	1	1	S	577	Raoultella terrigena
0	8	0	G	83654	Leclercia
0	5	5	S	83655	Leclercia adecarboxylata
0	3	0	G1	2627398	unclassified Leclercia
0	3	3	S	2681307	Leclercia sp. J807
0	8	0	F1	191675	Enterobacteriaceae incertae sedis
0	8	0	F2	84563	ant, tsetse, mealybug, aphid, etc. endosymbionts
0	3	0	F3	146507	aphid secondary symbionts
0	2	0	G	568987	Candidatus Hamiltonella
0	2	2	S	138072	Candidatus Hamiltonella defensa
0	1	1	S	1199245	secondary endosymbiont of Ctenarytaina eucalypti
0	2	0	F3	84564	ant endosymbionts
0	2	0	G	203804	Candidatus Blochmannia
0	1	0	S	251535	Candidatus Blochmannia vafer
0	1	1	S1	859654	Candidatus Blochmannia vafer str. BVAF
0	1	0	G1	711328	unclassified Candidatus Blochmannia endosymbionts
0	1	1	S	1505596	Blochmannia endosymbiont of Polyrhachis (Hedomyrma) turneri
0	2	0	G	472825	Candidatus Purcelliella
0	2	2	S	472834	Candidatus Purcelliella pentastirinorum
0	1	0	G	1302410	Candidatus Annandia
0	1	1	S	1302411	Candidatus Annandia adelgestsuga
0	6	1	F1	36866	unclassified Enterobacteriaceae
0	2	2	S	2675797	Enterobacteriaceae endosymbiont of Plateumaris sericea
0	2	2	S	2675788	Enterobacteriaceae endosymbiont of Donacia versicolorea
0	1	1	S	2675789	Enterobacteriaceae endosymbiont of Donacia vulgaris
0	6	0	G	1330546	Pluralibacter
0	6	6	S	61647	Pluralibacter gergoviae
0	5	2	G	1330547	Kosakonia
0	1	1	S	208223	Kosakonia cowanii
0	1	1	S	1158459	Kosakonia sacchari
0	1	0	G1	2632876	unclassified Kosakonia
0	1	1	S	2492396	Kosakonia sp. CCTCC M2018092
0	5	0	G	1330545	Lelliottia
0	3	3	S	61646	Lelliottia amnigena
0	2	0	G1	2642424	unclassified Lelliottia
0	2	2	S	2153385	Lelliottia sp. WB101
0	3	0	G	620	Shigella
0	3	3	S	623	Shigella flexneri
0	3	1	G	158483	Cedecea
0	2	2	S	158822	Cedecea neteri
0	3	0	G	413496	Cronobacter
0	1	1	S	28141	Cronobacter sakazakii
0	1	1	S	413503	Cronobacter malonaticus
0	1	0	S	1163710	Cronobacter condimenti
0	1	1	S1	1073999	Cronobacter condimenti 1330
0	2	0	G	2815296	Jejubacter
0	2	2	S	2579935	Jejubacter calystegiae
0	2	0	G	579	Kluyvera
0	2	2	S	2774055	Kluyvera genomosp. 3
0	1	0	G	409304	Candidatus Ishikawaella
0	1	0	S	168169	Candidatus Ishikawaella capsulata
0	1	1	S1	476281	Candidatus Ishikawaella capsulata Mpkobe
0	1	0	G	82976	Buttiauxella
0	1	0	G1	2634062	unclassified Buttiauxella
0	1	1	S	2479367	Buttiauxella sp. 3AFRM03
0	1	0	G	1903434	Atlantibacter
0	1	1	S	565	Atlantibacter hermannii
0	51	0	F	1903414	Morganellaceae
0	21	2	G	586	Providencia
0	10	7	S	587	Providencia rettgeri
0	3	3	S1	1141663	Providencia rettgeri Dmel1
0	4	4	S	588	Providencia stuartii
0	3	3	S	333962	Providencia heimbachae
0	1	1	S	126385	Providencia alcalifaciens
0	1	1	S	333965	Providencia vermicola
0	16	7	G	583	Proteus
0	5	5	S	584	Proteus mirabilis
0	3	3	S	585	Proteus vulgaris
0	1	0	G1	257482	unclassified Proteus
0	1	1	S	2697019	Proteus sp. ZN5
0	6	1	G	626	Xenorhabdus
0	3	0	S	40576	Xenorhabdus bovienii
0	3	3	S1	406818	Xenorhabdus bovienii SS-2004
0	1	0	S	40577	Xenorhabdus poinarii
0	1	1	S1	1354304	Xenorhabdus poinarii G6
0	1	1	S	351679	Xenorhabdus hominickii
0	3	0	G	581	Morganella
0	3	3	S	582	Morganella morganii
0	3	0	G	29487	Photorhabdus
0	2	2	S	230089	Photorhabdus thracensis
0	1	0	S	2218628	Photorhabdus laumondii
0	1	1	S1	141679	Photorhabdus laumondii subsp. laumondii
0	2	1	G	637	Arsenophonus
0	1	0	G1	2627083	unclassified Arsenophonus
0	1	1	S	1231049	Arsenophonus endosymbiont of Aphis craccivora
0	50	1	F	1903409	Erwiniaceae
0	17	0	G	32199	Buchnera
0	17	1	S	9	Buchnera aphidicola
0	2	2	S1	2315801	Buchnera aphidicola (Macrosiphum gaurae)
0	2	0	S1	261318	Buchnera aphidicola (Cinara cedri)
0	2	2	S2	372461	Buchnera aphidicola BCc
0	1	1	S1	98793	Buchnera aphidicola (Rhopalosiphum padi)
0	1	1	S1	2495405	Buchnera aphidicola (Nipponaphis monzeni)
0	1	1	S1	2173854	Buchnera aphidicola (Melanaphis sacchari)
0	1	1	S1	1241884	Buchnera aphidicola (Therioaphis trifolii)
0	1	1	S1	1241869	Buchnera aphidicola (Muscaphis stroyani)
0	1	1	S1	1241865	Buchnera aphidicola (Macrosiphoniella sanborni)
0	1	1	S1	1241836	Buchnera aphidicola (Artemisaphis artemisicola)
0	1	1	S1	1241833	Buchnera aphidicola (Anoecia oenotherae)
0	1	1	S1	911343	Buchnera aphidicola (Brevicoryne brassicae)
0	1	0	S1	668607	Buchnera aphidicola (Acyrthosiphon kondoi)
0	1	1	S2	1005090	Buchnera aphidicola str. Ak (Acyrthosiphon kondoi)
0	1	1	S1	571430	Buchnera aphidicola (Aphis fabae)
0	1	1	S1	98785	Buchnera aphidicola (Aphis gossypii)
0	17	1	G	53335	Pantoea
0	5	5	S	553	Pantoea ananatis
0	3	0	G1	2630326	unclassified Pantoea
0	1	1	S	1484158	Pantoea sp. PSNIH1
0	1	1	S	2052056	Pantoea sp. MSR2
0	1	1	S	2575375	Pantoea sp. SO10
0	2	2	S	59814	Pantoea dispersa
0	2	2	S	1235990	Candidatus Pantoea carbekii
0	2	0	G1	1654067	Pantoea agglomerans group
0	2	2	S	549	Pantoea agglomerans
0	1	1	S	470934	Pantoea vagans
0	1	1	S	1076550	Pantoea rwandensis
0	10	0	G	551	Erwinia
0	4	4	S	1922217	Candidatus Erwinia haradaeae
0	2	2	S	79967	Erwinia pyrifoliae
0	2	0	S	338565	Erwinia tasmaniensis
0	2	2	S1	465817	Erwinia tasmaniensis Et1/99
0	1	1	S	1619313	Erwinia gerundensis
0	1	0	G1	2622719	unclassified Erwinia
0	1	1	S	2681984	Erwinia sp. J780
0	3	0	G	2100764	Mixta
0	3	3	S	1615494	Mixta intestinalis
0	1	0	G	51228	Wigglesworthia
0	1	0	S	51229	Wigglesworthia glossinidia
0	1	0	S1	36868	Wigglesworthia glossinidia endosymbiont of Glossina morsitans
0	1	1	S2	1142511	Wigglesworthia glossinidia endosymbiont of Glossina morsitans morsitans (Yale colony)
0	1	0	G	82986	Tatumella
0	1	1	S	53336	Tatumella citrea
0	45	0	F	1903411	Yersiniaceae
0	20	5	G	613	Serratia
0	4	3	S	138074	Serratia symbiotica
0	1	1	S1	568817	Serratia symbiotica str. 'Cinara cedri'
0	3	3	S	47917	Serratia fonticola
0	2	2	S	614	Serratia liquefaciens
0	2	1	S	82996	Serratia plymuthica
0	1	1	S1	1006598	Serratia plymuthica RVH1
0	1	1	S	615	Serratia marcescens
0	1	1	S	618	Serratia odorifera
0	1	1	S	28151	Serratia proteamaculans
0	1	0	G1	2647522	unclassified Serratia
0	1	1	S	2420306	Serratia sp. FDAARGOS_506
0	17	5	G	629	Yersinia
0	3	3	S	630	Yersinia enterocolitica
0	3	1	G1	1649845	Yersinia pseudotuberculosis complex
0	2	2	S	367190	Yersinia similis
0	2	2	S	935293	Yersinia entomophaga
0	1	0	S	29483	Yersinia aldovae
0	1	1	S1	1453495	Yersinia aldovae 670-83
0	1	1	S	29484	Yersinia frederiksenii
0	1	0	S	33060	Yersinia mollaretii
0	1	1	S1	349967	Yersinia mollaretii ATCC 43969
0	1	1	S	2339259	Yersinia hibernica
0	4	1	G	34037	Rahnella
0	2	0	S	34038	Rahnella aquatilis
0	2	2	S1	745277	Rahnella aquatilis CIP 78.65 = ATCC 33071
0	1	0	G1	2635087	unclassified Rahnella
0	1	1	S	1805933	Rahnella sp. ERMR1:05
0	2	0	G	41201	Ewingella
0	2	2	S	41202	Ewingella americana
0	1	0	G	1745211	Chania
0	1	0	S	1639108	Chania multitudinisentens
0	1	1	S1	1441930	Chania multitudinisentens RB-25
0	1	0	G	1964366	Nissabacter
0	1	0	G1	2636213	unclassified Nissabacter
0	1	1	S	2126321	Nissabacter sp. SGAir0207
0	21	0	F	1903410	Pectobacteriaceae
0	8	0	G	204037	Dickeya
0	3	1	S	556	Dickeya chrysanthemi
0	1	1	S1	1223569	Dickeya chrysanthemi NCPPB 402
0	1	1	S1	1223571	Dickeya chrysanthemi NCPPB 516
0	1	1	S	69223	Dickeya paradisiaca
0	1	1	S	204038	Dickeya dadantii
0	1	1	S	204039	Dickeya dianthicola
0	1	1	S	204042	Dickeya zeae
0	1	0	G1	2622466	unclassified Dickeya
0	1	1	S	568766	Dickeya sp. NCPPB 3274
0	6	1	G	122277	Pectobacterium
0	2	2	S	180957	Pectobacterium brasiliense
0	1	1	S	554	Pectobacterium carotovorum
0	1	1	S	2042057	Pectobacterium polaris
0	1	1	S	2488639	Pectobacterium versatile
0	4	1	G	1082702	Lonsdalea
0	2	2	S	1172565	Lonsdalea populi
0	1	1	S	1082704	Lonsdalea britannica
0	3	0	G	71655	Brenneria
0	2	2	S	1109412	Brenneria goodwinii
0	1	0	G1	2634434	unclassified Brenneria
0	1	1	S	2722756	Brenneria sp. Ir50
0	7	2	F	1903412	Hafniaceae
0	3	1	G	568	Hafnia
0	1	1	S	569	Hafnia alvei
0	1	0	G1	2621980	unclassified Hafnia
0	1	1	S	1848580	Hafnia sp. CBA7124
0	2	1	G	635	Edwardsiella
0	1	1	S	93378	Edwardsiella hoshinae
0	6	0	F	1903416	Budviciaceae
0	3	0	G	82980	Leminorella
0	3	3	S	158841	Leminorella richardii
0	1	0	G	82984	Pragia
0	1	1	S	82985	Pragia fontium
0	1	0	G	2172100	Limnobaculum
0	1	1	S	2172103	Limnobaculum parvum
0	1	0	G	2810357	Jinshanibacter
0	1	1	S	2498113	Jinshanibacter zhutongyuii
0	3	0	O1	451511	Enterobacterales incertae sedis
0	3	0	G	702	Plesiomonas
0	3	3	S	703	Plesiomonas shigelloides
0	3	0	F	2812006	Bruguierivoracaceae
0	3	0	G	84565	Sodalis
0	2	2	S	1239307	Sodalis praecaptivus
0	1	0	G1	2636512	unclassified Sodalis
0	1	1	S	1929246	Sodalis endosymbiont of Henestaris halophilus
0	999	0	O	72274	Pseudomonadales
0	878	0	F	135621	Pseudomonadaceae
0	875	61	G	286	Pseudomonas
0	633	2	G1	136843	Pseudomonas fluorescens group
0	589	589	S	29442	Pseudomonas tolaasii
0	18	14	S	294	Pseudomonas fluorescens
0	4	4	S1	463794	Pseudomonas fluorescens BBc6R8
0	5	5	S	129817	Pseudomonas brenneri
0	4	4	S	78543	Pseudomonas migulae
0	3	3	S	200451	Pseudomonas poae
0	2	2	S	76760	Pseudomonas rhodesiae
0	2	2	S	380021	Pseudomonas protegens
0	2	2	S	47883	Pseudomonas synxantha
0	2	2	S	47878	Pseudomonas azotoformans
0	1	1	S	76758	Pseudomonas orientalis
0	1	1	S	75588	Pseudomonas libanensis
0	1	1	S	183795	Pseudomonas mediterranea
0	1	1	S	200450	Pseudomonas trivialis
0	52	5	G1	196821	unclassified Pseudomonas
0	19	19	S	2749999	Pseudomonas sp. RtIB026
0	6	6	S	1702250	Pseudomonas sp. IB20
0	2	2	S	2804761	Pseudomonas sp. 15A4
0	2	2	S	2726989	Pseudomonas sp. gcc21
0	1	1	S	2052956	Pseudomonas sp. ACM7
0	1	1	S	1294143	Pseudomonas sp. ATCC 13867
0	1	1	S	1500687	Pseudomonas sp. St29
0	1	1	S	1611770	Pseudomonas sp. MRSN12121
0	1	1	S	1736226	Pseudomonas sp. Leaf58
0	1	1	S	1755504	Pseudomonas sp. DY-1
0	1	1	S	1761895	Pseudomonas sp. bs2935
0	1	1	S	1981174	Pseudomonas sp. M30-35
0	1	1	S	2005388	Pseudomonas sp. RU47
0	1	1	S	69328	Pseudomonas sp. VLB120
0	1	1	S	2518644	Pseudomonas sp. SNU WT1
0	1	1	S	2725477	Pseudomonas sp. TUM18999
0	1	1	S	2731681	Pseudomonas sp. S1-A32-2
0	1	1	S	2735906	Pseudomonas sp. B11D7D
0	1	1	S	2774873	Pseudomonas sp. ADPe
0	1	1	S	2823875	Pseudomonas sp. Tri1
0	1	1	S	658642	Pseudomonas sp. R4-34-07
0	1	1	S	658630	Pseudomonas sp. CMR5c
0	22	0	G1	136841	Pseudomonas aeruginosa group
0	10	10	S	287	Pseudomonas aeruginosa
0	3	0	G2	627141	Pseudomonas nitroreducens/multiresinivorans group
0	3	3	S	46680	Pseudomonas nitroreducens
0	3	0	G2	1232139	Pseudomonas oleovorans/pseudoalcaligenes group
0	3	3	S	1149133	Pseudomonas furukawaii
0	2	1	S	300	Pseudomonas mendocina
0	1	1	S1	1001585	Pseudomonas mendocina NK-01
0	2	2	S	53408	Pseudomonas citronellolis
0	2	0	S	53412	Pseudomonas resinovorans
0	2	2	S1	1245471	Pseudomonas resinovorans NBRC 106553
0	20	3	G1	136845	Pseudomonas putida group
0	14	10	S	303	Pseudomonas putida
0	1	1	S1	76869	Pseudomonas putida GB-1
0	1	1	S1	1196325	Pseudomonas putida DOT-T1E
0	1	1	S1	1215087	Pseudomonas putida S12
0	1	1	S1	1384061	Pseudomonas putida S13.1.2
0	2	2	S	76759	Pseudomonas monteilii
0	1	1	S	47885	Pseudomonas oryzihabitans
0	19	0	G1	136846	Pseudomonas stutzeri group
0	19	0	G2	578833	Pseudomonas stutzeri subgroup
0	19	17	S	316	Pseudomonas stutzeri
0	2	2	S1	644801	Pseudomonas stutzeri RCH2
0	13	0	G1	136842	Pseudomonas chlororaphis group
0	11	9	S	587753	Pseudomonas chlororaphis
0	2	2	S1	86192	Pseudomonas chlororaphis subsp. aurantiaca
0	2	2	S	296	Pseudomonas fragi
0	5	5	S	237609	Pseudomonas alkylphenolica
0	5	5	S	359110	Pseudomonas extremaustralis
0	3	1	G1	136849	Pseudomonas syringae group
0	1	0	S	36746	Pseudomonas cichorii
0	1	1	S1	1441629	Pseudomonas cichorii JBC1
0	1	0	G2	251695	Pseudomonas syringae group genomosp. 1
0	1	1	S	317	Pseudomonas syringae
0	3	3	S	319939	Pseudomonas otitidis
0	3	3	S	321846	Pseudomonas simiae
0	3	3	S	157782	Pseudomonas parafulva
0	2	2	S	1306993	Pseudomonas soli
0	2	2	S	2774460	Pseudomonas allokribbensis
0	2	2	S	2599595	Pseudomonas eucalypticola
0	2	2	S	437900	Pseudomonas marincola
0	2	2	S	487184	Pseudomonas xinjiangensis
0	2	2	S	554344	Pseudomonas toyotomiensis
0	2	2	S	1274359	Pseudomonas sihuiensis
0	1	1	S	1148509	Pseudomonas prosekii
0	1	1	S	797277	Pseudomonas litoralis
0	1	1	S	1245526	Pseudomonas guangdongensis
0	1	1	S	1853130	Pseudomonas silesiensis
0	1	1	S	1421430	Pseudomonas granadensis
0	1	1	S	2774461	Pseudomonas gozinkensis
0	1	1	S	395598	Pseudomonas reinekei
0	1	1	S	2502979	Pseudomonas khazarica
0	1	1	S	1392877	Pseudomonas oryzae
0	1	1	S	2604832	Pseudomonas lalkuanensis
0	1	0	S	321662	Pseudomonas moraviensis
0	1	1	S1	1395516	Pseudomonas moraviensis R28-S
0	1	1	S	237610	Pseudomonas psychrotolerans
0	1	0	S	312306	Pseudomonas entomophila
0	1	1	S1	384676	Pseudomonas entomophila L48
0	1	1	S	216142	Pseudomonas rhizosphaerae
0	1	1	S	122355	Pseudomonas psychrophila
0	1	0	S	65741	Pseudomonas knackmussii
0	1	1	S1	1301098	Pseudomonas knackmussii B13
0	1	1	S	198618	Pseudomonas umsongensis
0	1	1	S	157783	Pseudomonas cremoricolorata
0	1	1	S	95300	Pseudomonas vancouverensis
0	1	0	F1	351	Azotobacter group
0	1	0	G	352	Azotobacter
0	1	1	S	353	Azotobacter chroococcum
0	1	0	G	1649479	Permianibacter
0	1	1	S	1510150	Permianibacter aggregans
0	1	0	G	2758906	Entomomonas
0	1	0	G1	2785330	unclassified Entomomonas
0	1	1	S	2785331	Entomomonas sp. F2A
0	121	0	F	468	Moraxellaceae
0	79	15	G	469	Acinetobacter
0	13	2	G1	909768	Acinetobacter calcoaceticus/baumannii complex
0	4	4	S	470	Acinetobacter baumannii
0	3	3	S	1530123	Acinetobacter seifertii
0	2	2	S	48296	Acinetobacter pittii
0	1	1	S	106654	Acinetobacter nosocomialis
0	1	1	S	1785128	Acinetobacter lactucae
0	11	1	G1	196816	unclassified Acinetobacter
0	2	2	S	1608473	Acinetobacter sp. NCu2D-2
0	2	2	S	1636603	Acinetobacter sp. ACNIH1
0	1	1	S	2004646	Acinetobacter sp. WCHA55
0	1	1	S	2004644	Acinetobacter sp. WCHA45
0	1	1	S	1646498	Acinetobacter sp. TTH0-4
0	1	1	S	2609668	Acinetobacter sp. C16S1
0	1	1	S	2601122	Acinetobacter sp. YH12138
0	1	1	S	1827285	Acinetobacter sp. MYb10
0	9	9	S	40215	Acinetobacter junii
0	5	5	S	40214	Acinetobacter johnsonii
0	3	3	S	756892	Acinetobacter indicus
0	3	3	S	108981	Acinetobacter schindleri
0	2	2	S	40216	Acinetobacter radioresistens
0	2	0	S	52133	Acinetobacter venetianus
0	2	2	S1	1197884	Acinetobacter venetianus VE-C3
0	2	2	S	106648	Acinetobacter bereziniae
0	2	2	S	28090	Acinetobacter lwoffii
0	2	0	S	202950	Acinetobacter baylyi
0	2	2	S1	62977	Acinetobacter baylyi ADP1
0	1	1	S	2004650	Acinetobacter chinensis
0	1	1	S	1871111	Acinetobacter defluvii
0	1	1	S	1789224	Acinetobacter larvae
0	1	1	S	1324350	Acinetobacter equi
0	1	1	S	487316	Acinetobacter soli
0	1	1	S	108980	Acinetobacter ursingii
0	1	1	S	106649	Acinetobacter guillouiae
0	1	1	S	70348	Acinetobacter dispersus
0	1	1	S	70346	Acinetobacter variabilis
0	1	1	S	29430	Acinetobacter haemolyticus
0	33	2	G	475	Moraxella
0	29	29	S	34062	Moraxella osloensis
0	1	1	S	480	Moraxella catarrhalis
0	1	1	S	34061	Moraxella cuniculi
0	9	0	G	497	Psychrobacter
0	6	3	G1	196806	unclassified Psychrobacter
0	1	1	S	2733866	Psychrobacter sp. KCTC 72983
0	1	1	S	1028416	Psychrobacter sp. DAB_AL43B
0	1	1	S	56811	Psychrobacter sp.
0	2	2	S	330922	Psychrobacter cryohalolentis
0	1	1	S	256326	Psychrobacter arenosus
0	542	0	O	135622	Alteromonadales
0	458	0	F	72275	Alteromonadaceae
0	437	2	G	226	Alteromonas
0	429	429	S	589873	Alteromonas australica
0	3	3	S	28108	Alteromonas macleodii
0	2	0	G1	2614992	unclassified Alteromonas
0	1	1	S	2058133	Alteromonas sp. MB-3u-76
0	1	1	S	2358187	Alteromonas sp. 76-1
0	1	1	S	715451	Alteromonas naphthalenivorans
0	8	0	G	2742	Marinobacter
0	7	1	G1	83889	unclassified Marinobacter
0	2	2	S	1415568	Marinobacter sp. LV10R510-11A
0	2	2	S	2304594	Marinobacter sp. Arc7-DN-1
0	1	1	S	490759	Marinobacter sp. BSs20148
0	1	1	S	1761794	Marinobacter sp. es.042
0	1	1	S	2603215	Marinobacter fonticola
0	5	0	G	1621534	Paraglaciecola
0	3	0	G1	2685791	unclassified Paraglaciecola
0	2	2	S	2686358	Paraglaciecola sp. L3A3
0	1	1	S	2686359	Paraglaciecola sp. L1A13
0	1	1	S	197222	Paraglaciecola mesophila
0	1	0	S	326544	Paraglaciecola psychrophila
0	1	1	S1	1129794	Paraglaciecola psychrophila 170
0	3	0	G	288793	Salinimonas
0	3	0	G1	2645119	unclassified Salinimonas
0	3	3	S	2785918	Salinimonas sp. G2-b
0	2	0	G	1172191	Catenovulum
0	2	0	G1	2638362	unclassified Catenovulum
0	2	2	S	2172099	Catenovulum sp. CCB-QB4
0	1	0	G	89404	Glaciecola
0	1	1	S	2489595	Glaciecola amylolytica
0	1	0	G	261825	Agarivorans
0	1	1	S	680279	Agarivorans gilvus
0	1	0	G	2661818	Saliniradius
0	1	1	S	2183582	Saliniradius amylolyticus
0	46	0	F	267890	Shewanellaceae
0	45	4	G	22	Shewanella
0	14	2	G1	196818	unclassified Shewanella
0	2	2	S	94122	Shewanella sp. ANA-3
0	2	2	S	2814292	Shewanella sp. FJAT-53720
0	2	2	S	2029986	Shewanella sp. WE21
0	2	2	S	2593656	Shewanella sp. YLB-08
0	1	1	S	2803864	Shewanella sp. KX20019
0	1	1	S	2589987	Shewanella sp. Scap07
0	1	1	S	2590015	Shewanella sp. SNU WT4
0	1	1	S	2593655	Shewanella sp. YLB-06
0	4	4	S	62322	Shewanella baltica
0	3	0	S	404011	Shewanella piezotolerans
0	3	3	S1	225849	Shewanella piezotolerans WP3
0	3	0	S	271098	Shewanella halifaxensis
0	3	3	S1	458817	Shewanella halifaxensis HAW-EB4
0	3	3	S	225848	Shewanella psychrophila
0	2	2	S	38313	Shewanella algae
0	2	1	S	24	Shewanella putrefaciens
0	1	1	S1	399804	Shewanella putrefaciens 200
0	2	0	S	70863	Shewanella oneidensis
0	2	2	S1	211586	Shewanella oneidensis MR-1
0	2	0	S	271097	Shewanella sediminis
0	2	2	S1	425104	Shewanella sediminis HAW-EB3
0	1	1	S	2588449	Shewanella polaris
0	1	1	S	1028752	Shewanella aestuarii
0	1	1	S	558541	Shewanella chilikensis
0	1	0	S	70864	Shewanella pealeana
0	1	1	S1	398579	Shewanella pealeana ATCC 700345
0	1	0	S	60961	Shewanella woodyi
0	1	1	S1	392500	Shewanella woodyi ATCC 51908
0	1	0	S	60217	Shewanella violacea
0	1	1	S1	637905	Shewanella violacea DSS12
0	1	0	G	2547964	Parashewanella
0	1	1	S	342950	Parashewanella spongiae
0	21	0	F	267888	Pseudoalteromonadaceae
0	21	3	G	53246	Pseudoalteromonas
0	5	1	G1	194690	unclassified Pseudoalteromonas
0	1	1	S	116092	Pseudoalteromonas sp. A25
0	1	1	S	2744479	Pseudoalteromonas sp. SM1988
0	1	1	S	1709477	Pseudoalteromonas sp. R3
0	1	1	S	2490635	Pseudoalteromonas sp. Xi13
0	2	0	S	176102	Pseudoalteromonas agarivorans
0	2	2	S1	1312369	Pseudoalteromonas agarivorans DSM 14585
0	2	2	S	1348114	Pseudoalteromonas piratica
0	2	0	S	182141	Pseudoalteromonas prydzensis
0	2	2	S1	1315282	Pseudoalteromonas prydzensis ACAM 620
0	1	1	S	43658	Pseudoalteromonas rubra
0	1	1	S	43662	Pseudoalteromonas piscicida
0	1	1	S	874454	Pseudoalteromonas arabiensis
0	1	1	S	161398	Pseudoalteromonas phenolica
0	1	0	S	570156	Pseudoalteromonas lipolytica
0	1	1	S1	1315275	Pseudoalteromonas lipolytica LMEB 39
0	1	1	S	339617	Pseudoalteromonas viridis
0	1	1	S	314281	Pseudoalteromonas tunicata
0	13	0	F	267889	Colwelliaceae
0	11	0	G	28228	Colwellia
0	10	0	G1	196834	unclassified Colwellia
0	3	3	S	2161872	Colwellia sp. Arc7-D
0	2	2	S	1816218	Colwellia sp. PAMC 20917
0	2	2	S	1816219	Colwellia sp. PAMC 21821
0	1	1	S	58049	Colwellia sp. MT41
0	1	1	S	2497879	Colwellia sp. Arc7-635
0	1	1	S	2689569	Colwellia sp. 20A7
0	1	0	S	28229	Colwellia psychrerythraea
0	1	1	S1	167879	Colwellia psychrerythraea 34H
0	2	0	G	1518149	Thalassotalea
0	1	1	S	1763536	Thalassotalea crassostreae
0	1	0	G1	2614972	unclassified Thalassotalea
0	1	1	S	2552945	Thalassotalea sp. HSM 43
0	2	0	F	267892	Ferrimonadaceae
0	2	0	G	44011	Ferrimonas
0	2	2	S	2724191	Ferrimonas lipolytica
0	1	0	F	267893	Idiomarinaceae
0	1	0	G	135575	Idiomarina
0	1	1	S	1940690	Idiomarina andamanensis
0	1	0	F	267894	Psychromonadaceae
0	1	0	G	67572	Psychromonas
0	1	0	G1	2614957	unclassified Psychromonas
0	1	1	S	314282	Psychromonas sp. CNPT3
0	417	0	O	135614	Xanthomonadales
0	402	4	F	32033	Xanthomonadaceae
0	266	6	G	338	Xanthomonas
0	232	0	S	456327	Xanthomonas euvesicatoria
0	232	0	S1	359387	Xanthomonas euvesicatoria pv. alfalfae
0	232	232	S2	1365647	Xanthomonas euvesicatoria pv. alfalfae CFBP 3836
0	6	4	S	339	Xanthomonas campestris
0	1	1	S1	340	Xanthomonas campestris pv. campestris
0	1	0	S1	359385	Xanthomonas campestris pv. raphani
0	1	1	S2	990315	Xanthomonas campestris pv. raphani 756C
0	6	0	G1	643453	Xanthomonas citri group
0	6	2	S	346	Xanthomonas citri
0	3	3	S1	366649	Xanthomonas citri pv. fuscans
0	1	1	S1	76802	Xanthomonas citri pv. aurantifolii
0	4	4	S	56460	Xanthomonas vesicatoria
0	3	1	S	343	Xanthomonas translucens
0	2	2	S1	134875	Xanthomonas translucens pv. translucens
0	3	1	S	29447	Xanthomonas albilineans
0	2	2	S1	380358	Xanthomonas albilineans GPE PC73
0	2	2	S	56459	Xanthomonas vasicola
0	1	1	S	347	Xanthomonas oryzae
0	1	0	S	53413	Xanthomonas axonopodis
0	1	0	S1	1982678	Xanthomonas axonopodis subcluster 9.3
0	1	1	S2	325777	Xanthomonas axonopodis pv. vasculorum
0	1	1	S	56448	Xanthomonas arboricola
0	1	1	S	56453	Xanthomonas cucurbitae
0	75	21	G	40323	Stenotrophomonas
0	38	2	G1	995085	Stenotrophomonas maltophilia group
0	35	32	S	40324	Stenotrophomonas maltophilia
0	2	2	S1	391008	Stenotrophomonas maltophilia R551-3
0	1	1	S1	868597	Stenotrophomonas maltophilia JV3
0	1	1	S	2072413	Stenotrophomonas sp. SAU14A_NAIMI4_5
0	8	0	G1	196198	unclassified Stenotrophomonas
0	4	4	S	1904944	Stenotrophomonas sp. LM091
0	1	1	S	2005046	Stenotrophomonas sp. WZN-1
0	1	1	S	2682487	Stenotrophomonas sp. SXG-1
0	1	1	S	2691571	Stenotrophomonas sp. 364
0	1	1	S	2770322	Stenotrophomonas sp. 169
0	5	5	S	128780	Stenotrophomonas acidaminiphila
0	3	3	S	216778	Stenotrophomonas rhizophila
0	32	0	G	68	Lysobacter
0	18	18	S	69	Lysobacter enzymogenes
0	3	0	G1	2635362	unclassified Lysobacter
0	2	2	S	2290922	Lysobacter sp. TY2-98
0	1	1	S	2714936	Lysobacter sp. HDW10
0	2	2	S	84531	Lysobacter antibioticus
0	2	2	S	435897	Lysobacter capsici
0	2	2	S	2763317	Lysobacter solisilvae
0	2	2	S	2795387	Lysobacter arenosi
0	1	1	S	453783	Lysobacter soli
0	1	1	S	1324796	Lysobacter lycopersici
0	1	1	S	1605891	Lysobacter maris
0	6	0	G	83614	Luteimonas
0	4	0	G1	2629088	unclassified Luteimonas
0	2	2	S	2799326	Luteimonas sp. MC1750
0	1	1	S	2508168	Luteimonas sp. YGD11-2
0	1	1	S	2761107	Luteimonas sp. MC1825
0	1	1	S	1176533	Luteimonas granuli
0	1	1	S	2565782	Luteimonas yindakuii
0	6	0	G	83618	Pseudoxanthomonas
0	2	2	S	128785	Pseudoxanthomonas mexicana
0	2	2	S	314722	Pseudoxanthomonas suwonensis
0	2	0	S	415229	Pseudoxanthomonas spadix
0	2	2	S1	1045855	Pseudoxanthomonas spadix BD-a59
0	5	0	G	2370	Xylella
0	4	4	S	1444770	Xylella taiwanensis
0	1	1	S	2371	Xylella fastidiosa
0	5	0	G	141948	Thermomonas
0	2	2	S	215691	Thermomonas brevis
0	2	2	S	1463158	Thermomonas carbonis
0	1	0	G1	2633315	unclassified Thermomonas
0	1	1	S	2202149	Thermomonas sp. SY21
0	2	0	G	2709666	Pseudolysobacter
0	2	2	S	2511995	Pseudolysobacter antarcticus
0	1	0	G	490567	Arenimonas
0	1	1	S	370777	Arenimonas daejeonensis
0	15	0	F	1775411	Rhodanobacteraceae
0	8	1	G	75309	Rhodanobacter
0	3	3	S	666685	Rhodanobacter denitrificans
0	3	0	G1	2621553	unclassified Rhodanobacter
0	3	3	S	2778082	Rhodanobacter sp. FDAARGOS 1247
0	1	1	S	582702	Rhodanobacter glycinis
0	4	0	G	231454	Dyella
0	2	2	S	445710	Dyella thiooxydans
0	1	1	S	1849581	Dyella caseinilytica
0	1	0	G1	2634549	unclassified Dyella
0	1	1	S	2763498	Dyella sp. G9
0	1	0	G	242605	Luteibacter
0	1	0	S	242606	Luteibacter rhizovicinus
0	1	1	S1	1440763	Luteibacter rhizovicinus DSM 16549
0	1	0	G	323413	Dokdonella
0	1	0	S	323415	Dokdonella koreensis
0	1	1	S1	1300342	Dokdonella koreensis DS-123
0	1	0	G	2707020	Aerosticca
0	1	1	S	2010829	Aerosticca soli
0	239	0	O	135623	Vibrionales
0	239	1	F	641	Vibrionaceae
0	229	4	G	662	Vibrio
0	172	172	S	55601	Vibrio anguillarum
0	16	2	G1	717610	Vibrio harveyi group
0	4	4	S	670	Vibrio parahaemolyticus
0	2	2	S	669	Vibrio harveyi
0	2	1	S	680	Vibrio campbellii
0	1	1	S1	1224742	Vibrio campbellii CAIM 519 = NBRC 15631
0	2	2	S	190895	Vibrio rotiferianus
0	2	2	S	696485	Vibrio owensii
0	1	1	S	663	Vibrio alginolyticus
0	1	1	S	512649	Vibrio azureus
0	6	6	S	170673	Vibrio kanaloae
0	4	4	S	666	Vibrio cholerae
0	3	3	S	553239	Vibrio breoganii
0	3	0	G1	2614977	unclassified Vibrio
0	3	3	S	2777577	Vibrio sp. Sal10
0	2	2	S	1435069	Vibrio tritonius
0	2	2	S	190893	Vibrio coralliilyticus
0	1	1	S	2572923	Vibrio taketomensis
0	1	1	S	2479546	Vibrio zhugei
0	1	1	S	1918945	Vibrio spartinae
0	1	1	S	1481663	Vibrio metoecus
0	1	1	S	1208308	Vibrio neocaledonicus
0	1	1	S	1074311	Vibrio alfacsensis
0	1	1	S	2587862	Vibrio aquimaris
0	1	1	S	673372	Vibrio casei
0	1	0	S	246167	Vibrio crassostreae
0	1	1	S1	1191300	Vibrio crassostreae 9CS106
0	1	1	S	672	Vibrio vulnificus
0	1	1	S	675	Vibrio cincinnatiensis
0	1	1	S	45658	Vibrio scophthalmi
0	1	1	S	29497	Vibrio splendidus
0	1	1	S	29495	Vibrio navarrensis
0	1	1	S	29494	Vibrio furnissii
0	1	1	S	689	Vibrio mediterranei
0	1	1	S	28173	Vibrio nigripulchritudo
0	5	0	G	657	Photobacterium
0	3	3	S	38293	Photobacterium damselae
0	1	0	S	74109	Photobacterium profundum
0	1	1	S1	298386	Photobacterium profundum SS9
0	1	1	S	320778	Photobacterium ganghwense
0	2	0	G	511678	Aliivibrio
0	1	0	S	668	Aliivibrio fischeri
0	1	1	S1	312309	Aliivibrio fischeri ES114
0	1	0	S	40269	Aliivibrio salmonicida
0	1	1	S1	316275	Aliivibrio salmonicida LFI1238
0	1	0	G	51366	Salinivibrio
0	1	1	S	1908198	Salinivibrio kushneri
0	1	0	G	2042066	Paraphotobacterium
0	1	1	S	1755811	Paraphotobacterium marinum
0	184	0	O	135624	Aeromonadales
0	181	0	F	84642	Aeromonadaceae
0	180	9	G	642	Aeromonas
0	160	160	S	654	Aeromonas veronii
0	5	5	S	645	Aeromonas salmonicida
0	2	2	S	651	Aeromonas media
0	2	0	G1	257493	unclassified Aeromonas
0	1	1	S	2033032	Aeromonas sp. CA23
0	1	1	S	2033033	Aeromonas sp. CU5
0	1	1	S	648	Aeromonas caviae
0	1	1	S	196024	Aeromonas dhakensis
0	1	0	G	2802288	Dongshaea
0	1	1	S	2047966	Dongshaea marina
0	3	0	F	83763	Succinivibrionaceae
0	3	0	G	83770	Succinivibrio
0	3	3	S	83771	Succinivibrio dextrinosolvens
0	75	0	O	135625	Pasteurellales
0	75	0	F	712	Pasteurellaceae
0	31	12	G	724	Haemophilus
0	7	7	S	729	Haemophilus parainfluenzae
0	7	7	S	730	[Haemophilus] ducreyi
0	2	2	S	726	Haemophilus haemolyticus
0	1	1	S	727	Haemophilus influenzae
0	1	1	S	735	Haemophilus parahaemolyticus
0	1	1	S	249188	Haemophilus pittmaniae
0	14	0	G	214906	Histophilus
0	14	14	S	731	Histophilus somni
0	10	1	G	745	Pasteurella
0	8	0	S	747	Pasteurella multocida
0	7	7	S1	44283	Pasteurella multocida subsp. multocida
0	1	1	S1	115545	Pasteurella multocida subsp. septica
0	1	1	S	97481	Pasteurella skyensis
0	6	0	G	75984	Mannheimia
0	3	3	S	75985	Mannheimia haemolytica
0	2	2	S	85402	Mannheimia granulomatis
0	1	1	S	85404	Mannheimia varigena
0	4	0	G	2094023	Glaesserella
0	2	2	S	738	Glaesserella parasuis
0	2	0	G1	2629322	unclassified Glaesserella
0	2	2	S	2030797	Glaesserella sp. 15-184
0	4	0	G	713	Actinobacillus
0	2	2	S	51161	Actinobacillus delphinicola
0	1	1	S	720	Actinobacillus lignieresii
0	1	0	G1	2644856	unclassified Actinobacillus
0	1	1	S	2774188	Actinobacillus sp. GY-402
0	4	0	G	416916	Aggregatibacter
0	2	2	S	732	Aggregatibacter aphrophilus
0	1	1	S	714	Aggregatibacter actinomycetemcomitans
0	1	0	G1	2639383	unclassified Aggregatibacter
0	1	1	S	2820817	Aggregatibacter sp. 2125159857
0	2	0	G	1960084	Rodentibacter
0	1	1	S	1906744	Rodentibacter heylii
0	1	0	G1	2639839	unclassified Rodentibacter
0	1	1	S	2778911	Rodentibacter sp. DSM 111151
0	71	0	O	1706369	Cellvibrionales
0	60	1	F	1706371	Cellvibrionaceae
0	53	0	G	10	Cellvibrio
0	53	0	G1	2624793	unclassified Cellvibrio
0	53	53	S	1987723	Cellvibrio sp. PSBB006
0	4	0	G	447467	Simiduia
0	4	0	S	447471	Simiduia agarivorans
0	4	4	S1	1117647	Simiduia agarivorans SA1 = DSM 21679
0	2	0	G	2425	Teredinibacter
0	1	0	S	2426	Teredinibacter turnerae
0	1	1	S1	377629	Teredinibacter turnerae T7901
0	1	1	S	2731755	Teredinibacter haidensis
0	9	0	F	1706373	Microbulbiferaceae
0	9	0	G	48073	Microbulbifer
0	5	0	G1	2619833	unclassified Microbulbifer
0	4	4	S	1516059	Microbulbifer sp. ALW1
0	1	1	S	2681547	Microbulbifer sp. SH-1
0	2	2	S	260552	Microbulbifer agarilyticus
0	1	1	S	252514	Microbulbifer thermotolerans
0	1	1	S	1769779	Microbulbifer aggregans
0	1	0	F	1706372	Halieaceae
0	1	0	G	1217416	Halioglobus
0	1	1	S	930805	Halioglobus japonicus
0	1	0	F	1706375	Spongiibacteraceae
0	1	0	G	630749	Spongiibacter
0	1	0	G1	2631504	unclassified Spongiibacter
0	1	1	S	2794344	Spongiibacter sp. CSC3.9
0	71	0	O	135619	Oceanospirillales
0	53	2	F	28256	Halomonadaceae
0	31	2	G	2745	Halomonas
0	21	0	G1	2609666	unclassified Halomonas
0	7	7	S	2306583	Halomonas sp. JS92-SW72
0	3	3	S	2749040	Halomonas sp. SH5A2
0	2	2	S	1504981	Halomonas sp. KO116
0	2	2	S	2562282	Halomonas sp. Y2R2
0	1	1	S	1118153	Halomonas sp. GFAJ-1
0	1	1	S	2733488	Halomonas sp. MCCC 1A13718
0	1	1	S	2730360	Halomonas sp. PGE1
0	1	1	S	2497861	Halomonas sp. BC-M4-5
0	1	1	S	2136172	Halomonas sp. SF2003
0	1	1	S	1971364	Halomonas sp. GT
0	1	1	S	1883416	Halomonas sp. 1513
0	2	2	S	29571	Halomonas subglaciescola
0	2	2	S	1897729	Halomonas aestuarii
0	2	2	S	1081866	Halomonas socia
0	1	1	S	664683	Halomonas titanicae
0	1	1	S	272774	Halomonas alkaliphila
0	7	0	G	404432	Salinicola
0	7	7	S	1771309	Salinicola tamaricis
0	6	0	G	504090	Kushneria
0	3	3	S	657387	Kushneria phosphatilytica
0	2	2	S	698828	Kushneria konosiri
0	1	1	S	157779	Kushneria marisflavi
0	3	0	F1	114403	Zymobacter group
0	2	0	G	235572	Candidatus Portiera
0	2	2	S	91844	Candidatus Portiera aleyrodidarum
0	1	0	G	33073	Zymobacter
0	1	1	S	33074	Zymobacter palmae
0	2	0	G	204286	Cobetia
0	1	1	S	28258	Cobetia marina
0	1	1	S	1055101	Cobetia pacifica
0	1	0	G	376488	Halotalea
0	1	1	S	376489	Halotalea alkalilenta
0	1	0	G	1897649	Pistricoccus
0	1	1	S	1883414	Pistricoccus aurantiacus
0	11	0	F	135620	Oceanospirillaceae
0	5	1	G	28253	Marinomonas
0	2	2	S	178399	Marinomonas primoryensis
0	1	1	S	491950	Marinomonas foliarum
0	1	0	S	936476	Marinomonas posidonica
0	1	1	S1	491952	Marinomonas posidonica IVIA-Po-181
0	3	0	G	75687	Neptunomonas
0	1	0	S	417574	Neptunomonas japonica
0	1	1	S1	1441457	Neptunomonas japonica JAMM 1380
0	1	1	S	1031538	Neptunomonas concharum
0	1	1	S	1572645	Neptunomonas phycophila
0	2	0	G	48075	Marinobacterium
0	1	1	S	48076	Marinobacterium georgiense
0	1	1	S	1821621	Marinobacterium aestuarii
0	1	0	G	515417	Amphritea
0	1	0	S	452627	Amphritea japonica
0	1	1	S1	1278309	Amphritea japonica ATCC BAA-1530
0	4	0	F	2066474	Endozoicomonadaceae
0	4	0	G	305899	Endozoicomonas
0	4	0	S	1027273	Endozoicomonas montiporae
0	4	4	S1	570277	Endozoicomonas montiporae CL-33
0	3	0	F	224372	Alcanivoracaceae
0	2	0	G	59753	Alcanivorax
0	2	0	G1	2638842	unclassified Alcanivorax
0	2	2	S	2014542	Alcanivorax sp. N3-2A
0	1	0	G	2025617	Ketobacter
0	1	1	S	1917421	Ketobacter alkanivorans
0	34	0	O	135613	Chromatiales
0	15	0	F	1046	Chromatiaceae
0	4	0	G	1227	Nitrosococcus
0	2	0	S	1229	Nitrosococcus oceani
0	2	2	S1	323261	Nitrosococcus oceani ATCC 19707
0	1	0	S	133539	Nitrosococcus halophilus
0	1	1	S1	472759	Nitrosococcus halophilus Nc 4
0	1	1	S	1814290	Nitrosococcus wardiae
0	4	0	G	53392	Thiodictyon
0	4	4	S	1166950	Candidatus Thiodictyon syntrophicum
0	2	0	G	13724	Thiocystis
0	2	0	S	73141	Thiocystis violascens
0	2	2	S1	765911	Thiocystis violascens DSM 198
0	2	0	G	67575	Rheinheimera
0	2	0	G1	115860	unclassified Rheinheimera
0	1	1	S	1763998	Rheinheimera sp. F8
0	1	1	S	2498451	Rheinheimera sp. LHK132
0	1	0	G	85072	Allochromatium
0	1	0	S	1049	Allochromatium vinosum
0	1	1	S1	572477	Allochromatium vinosum DSM 180
0	1	0	G	85076	Marichromatium
0	1	0	S	37487	Marichromatium purpuratum
0	1	1	S1	765910	Marichromatium purpuratum 984
0	1	0	G	156885	Thioflavicoccus
0	1	0	S	80679	Thioflavicoccus mobilis
0	1	1	S1	765912	Thioflavicoccus mobilis 8321
0	12	0	F	72276	Ectothiorhodospiraceae
0	7	0	G	1765964	Acidihalobacter
0	6	6	S	1765967	Acidihalobacter ferrooxydans
0	1	1	S	2819280	Acidihalobacter yilgarnenesis
0	3	0	G	106633	Thioalkalivibrio
0	2	0	S	186931	Thioalkalivibrio nitratireducens
0	2	2	S1	1255043	Thioalkalivibrio nitratireducens DSM 14787
0	1	1	S	106634	Thioalkalivibrio versutus
0	1	0	G	1051	Ectothiorhodospira
0	1	1	S	421628	Ectothiorhodospira haloalkaliphila
0	1	0	G	85108	Halorhodospira
0	1	1	S	1052	Halorhodospira halochloris
0	2	0	F	449719	Granulosicoccaceae
0	2	0	G	437504	Granulosicoccus
0	2	0	S	437505	Granulosicoccus antarcticus
0	2	2	S1	1192854	Granulosicoccus antarcticus IMCC3135
0	2	0	F	1738654	Woeseiaceae
0	2	0	G	1738655	Woeseia
0	2	2	S	1548547	Woeseia oceani
0	1	0	O1	451214	Chromatiales incertae sedis
0	1	1	G	1273155	Thiohalobacter
0	1	0	F	1096778	Thioalkalispiraceae
0	1	0	G	2034504	Sulfurivermis
0	1	1	S	1972068	Sulfurivermis fontis
0	1	0	F	1676141	Wenzhouxiangellaceae
0	1	0	G	1676142	Wenzhouxiangella
0	1	1	S	1579979	Wenzhouxiangella marina
0	32	0	O	118969	Legionellales
0	29	2	F	444	Legionellaceae
0	25	0	G	445	Legionella
0	7	0	G1	2622702	unclassified Legionella
0	3	3	S	2755562	Legionella sp. PC997
0	2	2	S	2746060	Legionella sp. PC1000
0	1	1	S	2662448	Legionella sp. MW5194
0	1	1	S	2708020	Legionella sp. TUM19329
0	4	4	S	1867846	Legionella clemsonensis
0	3	3	S	452	Legionella spiritensis
0	3	1	S	446	Legionella pneumophila
0	1	1	S1	91890	Legionella pneumophila subsp. pascullei
0	1	1	S1	91891	Legionella pneumophila subsp. pneumophila
0	2	0	S	29423	Legionella oakridgensis
0	2	2	S1	1268635	Legionella oakridgensis ATCC 33761 = DSM 21215
0	2	0	S	96230	Legionella fallonii
0	2	2	S1	1212491	Legionella fallonii LLAP-10
0	2	2	S	28084	Legionella cherrii
0	1	1	S	45067	Legionella lansingensis
0	1	1	S	454	Legionella israelensis
0	1	0	G	461	Fluoribacter
0	1	1	S	463	Fluoribacter dumoffii
0	1	0	G	465	Tatlockia
0	1	1	S	451	Tatlockia micdadei
0	3	0	F	118968	Coxiellaceae
0	2	0	G	254245	Aquicella
0	2	2	S	254246	Aquicella lusitana
0	1	0	G	776	Coxiella
0	1	1	S	777	Coxiella burnetii
0	27	0	O	72273	Thiotrichales
0	16	0	F	135616	Piscirickettsiaceae
0	5	0	G	2039723	Thiomicrorhabdus
0	2	2	S	2211106	Thiomicrorhabdus aquaedulcis
0	2	2	S	2739063	Thiomicrorhabdus xiamenensis
0	1	1	S	2267253	Thiomicrorhabdus indica
0	4	0	G	1237	Piscirickettsia
0	4	4	S	1238	Piscirickettsia salmonis
0	3	0	G	28884	Hydrogenovibrio
0	2	2	S	265883	Hydrogenovibrio thermophilus
0	1	1	S	39765	Hydrogenovibrio crunogenus
0	2	0	G	40222	Methylophaga
0	2	2	S	754476	Methylophaga nitratireducenticrescens
0	1	0	G	933	Thiomicrospira
0	1	0	S	147268	Thiomicrospira cyclica
0	1	1	S1	717773	Thiomicrospira cyclica ALM1
0	1	0	G	2781121	Thiosulfatimonas
0	1	1	S	2675054	Thiosulfatimonas sediminis
0	9	0	F	34064	Francisellaceae
0	7	0	G	262	Francisella
0	3	0	S	954	Francisella persica
0	3	3	S1	1086726	Francisella persica ATCC VR-331
0	2	0	G1	2610885	unclassified Francisella
0	1	1	S	1547445	Francisella sp. FSC1006
0	1	1	S	2589986	Francisella sp. Scap27
0	1	0	S	263	Francisella tularensis
0	1	1	S1	264	Francisella tularensis subsp. novicida
0	1	1	S	573570	Francisella uliginis
0	2	0	G	1869285	Allofrancisella
0	2	2	S	1085647	Allofrancisella inopinata
0	2	0	F	135617	Thiotrichaceae
0	1	0	G	1021	Beggiatoa
0	1	1	S	288004	Beggiatoa leptomitoformis
0	1	0	G	1030	Thiothrix
0	1	0	G1	2636184	unclassified Thiothrix
0	1	1	S	1032	Thiothrix sp.
0	13	0	O	135618	Methylococcales
0	13	0	F	403	Methylococcaceae
0	4	1	G	416	Methylomonas
0	2	2	S	2608981	Methylomonas rhizoryzae
0	1	1	S	702114	Methylomonas koyamae
0	4	0	G	73778	Methylocaldum
0	4	4	S	1432792	Methylocaldum marinum
0	2	0	G	2822410	Methylotuvimicrobium
0	1	1	S	95641	Methylotuvimicrobium buryatense
0	1	0	S	271065	Methylotuvimicrobium alcaliphilum
0	1	1	S1	1091494	Methylotuvimicrobium alcaliphilum 20Z
0	1	0	G	39773	Methylomicrobium
0	1	0	S	39775	Methylomicrobium album
0	1	1	S1	686340	Methylomicrobium album BG8
0	1	0	G	762296	Methylovulum
0	1	1	S	1704499	Methylovulum psychrotolerans
0	1	0	G	1808977	Candidatus Methylospira
0	1	1	S	1808979	Candidatus Methylospira mobilis
0	7	0	C1	118884	Gammaproteobacteria incertae sedis
0	4	0	C2	32036	sulfur-oxidizing symbionts
0	3	0	G	1541743	Candidatus Ruthia
0	2	0	S	386487	Candidatus Ruthia magnifica
0	2	2	S1	413404	Candidatus Ruthia magnifica str. Cm (Calyptogena magnifica)
0	1	1	S	2738852	Candidatus Ruthia endofausta
0	1	0	G	2732587	Candidatus Vesicomyosocius
0	1	1	S	412965	Candidatus Vesicomyosocius okutanii
0	2	0	G	655184	Candidatus Thioglobus
0	1	1	S	1427364	Candidatus Thioglobus singularis
0	1	0	G1	2644172	unclassified Candidatus Thioglobus
0	1	1	S	2508687	Candidatus Thioglobus sp. NP1
0	1	0	G	349742	Sedimenticola
0	1	1	S	1543721	Sedimenticola thiotaurini
0	7	0	O	1240482	Orbales
0	7	0	F	1240483	Orbaceae
0	5	0	G	1335631	Frischella
0	5	5	S	1267021	Frischella perrara
0	1	0	G	743714	Orbus
0	1	0	G1	2646913	unclassified Orbus
0	1	1	S	1635327	Orbus sp. IPMB12
0	1	0	G	1193503	Gilliamella
0	1	1	S	1196095	Gilliamella apicola
0	4	0	O	1692040	Acidiferrobacterales
0	4	0	F	1692041	Acidiferrobacteraceae
0	2	0	G	986106	Acidiferrobacter
0	2	0	G1	2640868	unclassified Acidiferrobacter
0	2	2	S	1281578	Acidiferrobacter sp. SPIII_3
0	1	0	G	1692042	Sulfurifustis
0	1	1	S	1675686	Sulfurifustis variabilis
0	1	0	G	1744881	Sulfuricaulis
0	1	1	S	1620215	Sulfuricaulis limicola
0	4	0	O	1775403	Nevskiales
0	2	0	F	568386	Sinobacteraceae
0	2	0	G	413435	Solimonas
0	2	0	G1	2637139	unclassified Solimonas
0	2	2	S	2303331	Solimonas sp. K1W22B-7
0	2	0	F	2689614	Steroidobacteraceae
0	2	0	G	469322	Steroidobacter
0	2	2	S	465721	Steroidobacter denitrificans
0	3	0	O	1934945	Immundisolibacterales
0	3	0	F	1934946	Immundisolibacteraceae
0	3	0	G	1934947	Immundisolibacter
0	3	3	S	1810504	Immundisolibacter cernigliae
0	1	0	O	742030	Salinisphaerales
0	1	0	F	742031	Salinisphaeraceae
0	1	0	G	180541	Salinisphaera
0	1	0	G1	2649847	unclassified Salinisphaera
0	1	1	S	2183911	Salinisphaera sp. LB1
0	3752	38	C	28211	Alphaproteobacteria
0	2381	0	O	204455	Rhodobacterales
0	2381	11	F	31989	Rhodobacteraceae
0	2265	0	G	1653176	Cereibacter
0	2265	2264	S	1063	Cereibacter sphaeroides
0	1	1	S1	557760	Rhodobacter sphaeroides KD131
0	18	1	G	265	Paracoccus
0	3	0	G1	246570	unclassified Paracoccus
0	3	3	S	2760307	Paracoccus sp. MC1862
0	3	3	S	82367	Paracoccus pantotrophus
0	2	2	S	2560053	Paracoccus liaowanqingii
0	2	2	S	1545044	Paracoccus sanguinis
0	2	2	S	34004	Paracoccus aminovorans
0	1	1	S	147645	Paracoccus yeei
0	1	1	S	1499308	Paracoccus mutanolyticus
0	1	0	S	34003	Paracoccus aminophilus
0	1	1	S1	1367847	Paracoccus aminophilus JCM 7686
0	1	1	S	1945662	Paracoccus contaminans
0	1	1	S	2065379	Paracoccus jeotgali
0	13	1	G	60136	Sulfitobacter
0	9	0	G1	196795	unclassified Sulfitobacter
0	2	2	S	1389004	Sulfitobacter sp. SK011
0	2	2	S	1389005	Sulfitobacter sp. SK012
0	1	1	S	664426	Sulfitobacter sp. BSw21498
0	1	1	S	1389011	Sulfitobacter sp. SK025
0	1	1	S	1917485	Sulfitobacter sp. AM1-D1
0	1	1	S	1968541	Sulfitobacter sp. D7
0	1	1	S	2785912	Sulfitobacter sp. B30-2
0	2	2	S	83219	Sulfitobacter mediterraneus
0	1	1	S	1402135	Sulfitobacter pseudonitzschiae
0	7	0	G	1060	Rhodobacter
0	4	0	G1	196779	unclassified Rhodobacter
0	2	2	S	1850250	Rhodobacter sp. LPB0142
0	2	2	S	2033869	Rhodobacter sp. CZR27
0	2	0	S	1061	Rhodobacter capsulatus
0	2	2	S1	272942	Rhodobacter capsulatus SB 1003
0	1	1	S	1075	Rhodobacter blasticus
0	6	0	G	875170	Celeribacter
0	2	2	S	1397108	Celeribacter marinus
0	2	2	S	1411902	Celeribacter manganoxidans
0	1	1	S	1208324	Celeribacter indicus
0	1	1	S	1758178	Celeribacter ethanolicus
0	5	0	G	366614	Haematobacter
0	5	5	S	195105	Haematobacter massiliensis
0	5	2	G	74030	Roseovarius
0	2	2	S	540747	Roseovarius indicus
0	1	1	S	2494550	Roseovarius faecimaris
0	4	1	G	302485	Phaeobacter
0	2	2	S	1580596	Phaeobacter piscinae
0	1	1	S	1844006	Phaeobacter porticola
0	4	0	G	2683599	Paraoceanicella
0	4	4	S	2579971	Paraoceanicella profunda
0	3	0	G	1209946	Roseicitreum
0	3	3	S	564137	Roseicitreum antarcticum
0	3	0	G	1855413	Brevirhabdus
0	3	3	S	1267768	Brevirhabdus pacifica
0	3	0	G	53945	Octadecabacter
0	2	0	G1	196158	unclassified Octadecabacter
0	2	2	S	2602067	Octadecabacter sp. SW4
0	1	1	S	1458307	Octadecabacter temperatus
0	2	0	G	93682	Roseivivax
0	2	1	G1	2639302	unclassified Roseivivax
0	1	1	S	2587852	Roseivivax sp. THAF30
0	2	0	G	2433	Roseobacter
0	2	0	S	42443	Roseobacter litoralis
0	2	2	S1	391595	Roseobacter litoralis Och 149
0	2	0	G	1844015	Pontivivens
0	2	0	G1	2645183	unclassified Pontivivens
0	2	2	S	2789856	Pontivivens sp. MT2928
0	2	0	G	1443919	Tabrizicola
0	2	2	S	2494374	Tabrizicola piscis
0	2	0	G	1434019	Mameliella
0	2	2	S	561184	Mameliella alba
0	2	0	G	1097466	Defluviimonas
0	2	2	S	1335048	Defluviimonas alba
0	2	0	G	252301	Oceanicola
0	2	0	G1	2628660	unclassified Oceanicola
0	2	2	S	2587163	Oceanicola sp. D3
0	2	0	G	97050	Ruegeria
0	1	0	S	89184	Ruegeria pomeroyi
0	1	1	S1	246200	Ruegeria pomeroyi DSS-3
0	1	0	G1	2625375	unclassified Ruegeria
0	1	1	S	2587853	Ruegeria sp. THAF33
0	2	0	G	238783	Pseudorhodobacter
0	2	2	S	2500533	Pseudorhodobacter turbinis
0	2	0	G	191028	Leisingera
0	1	0	S	133924	Leisingera methylohalidivorans
0	1	1	S1	999552	Leisingera methylohalidivorans DSM 14336
0	1	0	G1	2614906	unclassified Leisingera
0	1	1	S	2508307	Leisingera sp. NJS204
0	2	0	G	204456	Gemmobacter
0	2	0	G1	2636157	unclassified Gemmobacter
0	2	2	S	2169400	Gemmobacter sp. HYN0069
0	1	0	G	263377	Salipiger
0	1	0	G1	2640570	unclassified Salipiger
0	1	1	S	1792508	Yangia sp. CCB-MM3
0	1	0	G	1679449	Pseudooceanicola
0	1	1	S	1537215	Pseudooceanicola algae
0	1	0	G	1649279	Epibacterium
0	1	1	S	379347	Epibacterium mobile
0	1	0	G	1648497	Boseongicola
0	1	0	G1	2634418	unclassified Boseongicola
0	1	1	S	2552942	Boseongicola sp. CCM32
0	1	0	G	1433986	Actibacterium
0	1	0	G1	2649852	unclassified Actibacterium
0	1	1	S	1609966	Confluentimicrobium sp. EMB200-NS6
0	1	0	G	1284657	Planktomarina
0	1	0	S	1284658	Planktomarina temperata
0	1	1	S1	666509	Planktomarina temperata RCA23
0	1	0	G	58842	Sagittula
0	1	0	G1	2624628	unclassified Sagittula
0	1	1	S	2009329	Sagittula sp. P11
0	1	0	G	34008	Rhodovulum
0	1	0	G1	2631432	unclassified Rhodovulum
0	1	1	S	1564506	Rhodovulum sp. P5
0	1	0	G	436357	Thalassococcus
0	1	0	G1	2633072	unclassified Thalassococcus
0	1	1	S	2017482	Thalassococcus sp. S3
0	1	0	G	2211635	Cognatishimia
0	1	1	S	1715691	Cognatishimia activa
0	1	0	G	335927	Thalassobius
0	1	1	S	53501	Thalassobius gelatinovorus
0	1	0	G	285107	Thioclava
0	1	1	S	1549850	Thioclava electrotropha
0	527	25	O	204457	Sphingomonadales
0	367	60	F	41297	Sphingomonadaceae
0	150	12	G	13687	Sphingomonas
0	79	4	G1	196159	unclassified Sphingomonas
0	11	11	S	2698679	Sphingomonas sp. C33
0	8	8	S	1517551	Sphingomonas sp. HMP6
0	6	6	S	2219696	Sphingomonas sp. FARSPH
0	5	5	S	2759526	Sphingomonas sp. DH-S5
0	4	4	S	2681549	Sphingomonas sp. LMO-1
0	4	4	S	2653203	Sphingomonas sp. CL5.1
0	4	4	S	1327635	Sphingomonas sp. Cra20
0	4	4	S	2492837	Sphingomonas sp. C8-2
0	3	3	S	2764186	Sphingomonas sp. sand1-3
0	3	3	S	2596913	Sphingomonas sp. NBWT7
0	3	3	S	1523415	Sphingomonas sp. AAP5
0	3	3	S	1517554	Sphingomonas sp. HMP9
0	2	2	S	1938607	Sphingomonas sp. LM7
0	2	2	S	2319844	Sphingomonas sp. YZ-8
0	2	2	S	2565555	Sphingomonas sp. PAMC26645
0	2	2	S	2599297	Sphingomonas sp. XS-10
0	2	2	S	2711156	Sphingomonas sp. MK52
0	1	1	S	1390395	Sphingomonas sp. LK11
0	1	1	S	2735134	Sphingomonas sp. AP4-R1
0	1	1	S	1030157	Sphingomonas sp. KC8
0	1	1	S	745310	Sphingomonas sp. MM-1
0	1	1	S	304378	Sphingomonas sp. IC081
0	1	1	S	2714942	Sphingomonas sp. HDW15A
0	1	1	S	2714944	Sphingomonas sp. HDW15C
0	6	6	S	1813879	Sphingomonas panacisoli
0	6	6	S	160791	Sphingomonas wittichii
0	6	6	S	424800	Sphingomonas insulae
0	5	5	S	13689	Sphingomonas paucimobilis
0	5	5	S	1609977	Sphingomonas hengshuiensis
0	5	5	S	1176646	Sphingomonas daechungensis
0	5	5	S	653931	Sphingomonas alpina
0	3	3	S	93064	Sphingomonas koreensis
0	3	3	S	1549858	Sphingomonas taxi
0	3	0	S	397260	Sphingomonas sanxanigenens
0	3	3	S1	1123269	Sphingomonas sanxanigenens DSM 19645 = NX02
0	2	2	S	1045317	Sphingomonas lutea
0	2	2	S	1560345	Sphingomonas panacis
0	2	2	S	363835	Sphingomonas ginsengisoli An et al. 2013
0	2	2	S	2698828	Sphingomonas lacunae
0	1	1	S	386874	Sphingomonas sediminicola
0	1	0	S	152682	Sphingomonas melonis
0	1	1	S1	621456	Sphingomonas melonis TY
0	1	1	S	2071607	Sphingomonas rhizophila
0	1	1	S	2594473	Sphingomonas xanthus
0	50	8	G	165695	Sphingobium
0	20	0	G1	2611147	unclassified Sphingobium
0	4	4	S	2733867	Sphingobium sp. KCTC 72723
0	3	3	S	407020	Sphingobium sp. MI1205
0	3	3	S	1843368	Sphingobium sp. RAC03
0	3	3	S	2789327	Sphingobium sp. Cam5-1
0	2	2	S	627192	Sphingobium sp. SYK-6
0	2	2	S	1855519	Sphingobium sp. EP60837
0	2	2	S	2676077	Sphingobium sp. CAP-1
0	1	1	S	1315974	Sphingobium sp. TKS
0	6	6	S	13690	Sphingobium yanoikuyae
0	5	5	S	1673076	Sphingobium hydrophobicum
0	3	3	S	76947	Sphingobium herbicidovorans
0	2	2	S	135719	Sphingobium amiense
0	2	0	S	332056	Sphingobium japonicum
0	2	2	S1	452662	Sphingobium japonicum UT26S
0	1	0	S	46429	Sphingobium chlorophenolicum
0	1	1	S1	690566	Sphingobium chlorophenolicum L-1
0	1	1	S	120107	Sphingobium cloacae
0	1	0	S	336203	Sphingobium fuliginis
0	1	1	S1	1208342	Sphingobium fuliginis ATCC 27551
0	1	1	S	1332080	Sphingobium baderi
0	45	11	G	165697	Sphingopyxis
0	21	0	G1	2614943	unclassified Sphingopyxis
0	5	5	S	1357916	Sphingopyxis sp. QXT-31
0	5	5	S	1914525	Sphingopyxis sp. FD7
0	3	3	S	292913	Sphingopyxis sp. 113P3
0	3	3	S	1866325	Sphingopyxis sp. MG
0	2	2	S	1874061	Sphingopyxis sp. EG6
0	1	1	S	1913578	Sphingopyxis sp. LPB0140
0	1	1	S	2486273	Sphingopyxis sp. OPL5
0	1	1	S	2565556	Sphingopyxis sp. PAMC25046
0	6	6	S	33050	Sphingopyxis macrogoltabida
0	3	0	S	33052	Sphingopyxis terrae
0	3	0	S1	2448440	Sphingopyxis terrae subsp. terrae
0	3	3	S2	1219058	Sphingopyxis terrae subsp. terrae NBRC 15098
0	2	2	S	1515612	Sphingopyxis fribergensis
0	1	1	S	267128	Sphingopyxis granuli
0	1	1	S	2054227	Sphingopyxis lindanitolerans
0	36	2	G	165696	Novosphingobium
0	25	0	G1	2644732	unclassified Novosphingobium
0	7	7	S	2571749	Novosphingobium sp. ABRDHK2
0	5	5	S	702113	Novosphingobium sp. PP1Y
0	5	5	S	2675225	Novosphingobium sp. Gsoil 351
0	4	4	S	2780074	Novosphingobium sp. ES2-1
0	3	3	S	1016987	Novosphingobium sp. THN1
0	1	1	S	1609758	Novosphingobium sp. P6W
0	3	0	S	205844	Novosphingobium pentaromativorans
0	3	3	S1	1088721	Novosphingobium pentaromativorans US6-1
0	3	3	S	1176536	Novosphingobium ginsenosidimutans
0	2	0	S	48935	Novosphingobium aromaticivorans
0	2	2	S1	279238	Novosphingobium aromaticivorans DSM 12444
0	1	1	S	158500	Novosphingobium resinovorum
0	7	4	G	150203	Blastomonas
0	3	0	G1	2626550	unclassified Blastomonas
0	3	3	S	1842535	Blastomonas sp. RAC04
0	5	0	G	1434046	Sphingorhabdus
0	5	0	G1	2614947	unclassified Sphingorhabdus
0	4	4	S	1806885	Sphingorhabdus sp. M41
0	1	1	S	2077182	Sphingorhabdus sp. YGSMI21
0	4	0	G	1234545	Parasphingopyxis
0	2	2	S	2026624	Parasphingopyxis algicola
0	2	0	G1	2621071	unclassified Parasphingopyxis
0	2	2	S	2724527	Parasphingopyxis sp. CP4
0	3	0	G	1649486	Rhizorhabdus
0	3	3	S	1850238	Rhizorhabdus dicambivorans
0	3	0	G	2676233	Sphingosinithalassobacter
0	3	0	G1	2676235	unclassified Sphingosinithalassobacter
0	2	2	S	2711215	Sphingosinithalassobacter sp. zrk23
0	1	1	S	2762748	Sphingosinithalassobacter sp. CS137
0	3	0	G	2823232	Allosphingosinicella
0	3	3	S	941907	Allosphingosinicella indica
0	1	0	G	2709685	Parasphingorhabdus
0	1	0	G1	2709687	unclassified Parasphingorhabdus
0	1	1	S	2806553	Parasphingorhabdus sp. JHSY0214
0	124	9	F	335929	Erythrobacteraceae
0	79	5	F1	2800788	Erythrobacter/Porphyrobacter group
0	41	0	G	1111	Porphyrobacter
0	41	1	G1	2683265	unclassified Porphyrobacter
0	16	16	S	1896196	Porphyrobacter sp. LM 6
0	10	10	S	2023229	Porphyrobacter sp. HT-58-2
0	8	8	S	2547601	Porphyrobacter sp. YT40
0	6	6	S	2003315	Porphyrobacter sp. CACIAM 03H1
0	33	2	G	1041	Erythrobacter
0	12	0	G1	2633097	unclassified Erythrobacter
0	4	4	S	1798193	Erythrobacter sp. HL-111
0	3	3	S	2785907	Erythrobacter sp. A30-3
0	2	2	S	2502843	Erythrobacter sp. HKB08
0	2	2	S	2782568	Erythrobacter sp. 6D36
0	1	1	S	2011159	Erythrobacter sp. KY5
0	10	10	S	1112	Erythrobacter neustonensis
0	4	2	S	39960	Erythrobacter litoralis
0	2	2	S1	314225	Erythrobacter litoralis HTCC2594
0	3	3	S	2739433	Erythrobacter mangrovi
0	2	2	S	2182384	Erythrobacter aureus
0	11	0	G	361177	Altererythrobacter
0	6	0	G1	2614945	unclassified Altererythrobacter
0	3	3	S	2060312	Altererythrobacter sp. B11
0	2	2	S	2067415	Altererythrobacter sp. TH136
0	1	1	S	2604537	Altererythrobacter sp. BO-6
0	2	2	S	361183	Altererythrobacter epoxidivorans
0	2	2	S	476157	Altererythrobacter ishigakiensis
0	1	1	S	1267766	Altererythrobacter atlanticus
0	6	0	G	1855416	Qipengyuania
0	4	4	S	1532023	Qipengyuania sediminis
0	1	1	S	192812	Qipengyuania flava
0	1	1	S	266951	Qipengyuania seohaensis
0	5	0	G	1295327	Croceicoccus
0	5	5	S	450378	Croceicoccus marinus
0	5	0	G	2800682	Paraurantiacibacter
0	5	5	S	645517	Paraurantiacibacter namhicola
0	4	0	G	2800685	Pelagerythrobacter
0	4	4	S	543877	Pelagerythrobacter marensis
0	3	1	G	2800686	Tsuneonella
0	1	1	S	2055955	Tsuneonella flava
0	1	1	S	2338327	Tsuneonella amylolytica
0	2	0	G	2800681	Aurantiacibacter
0	1	1	S	502682	Aurantiacibacter gangjinensis
0	1	1	S	1648404	Aurantiacibacter atlanticus
0	11	0	F	2820280	Sphingosinicellaceae
0	8	0	G	335405	Sphingosinicella
0	8	0	G1	2644549	unclassified Sphingosinicella
0	4	4	S	1892855	Sphingosinicella sp. BN140058
0	4	4	S	2771430	Sphingosinicella sp. UDD2
0	3	0	G	56358	Sandaracinobacter
0	3	0	G1	2634456	unclassified Sandaracinobacter
0	3	3	S	2759707	Sandaracinobacter sp. M6
0	518	19	O	356	Hyphomicrobiales
0	152	5	F	41294	Bradyrhizobiaceae
0	115	22	G	374	Bradyrhizobium
0	35	4	G1	2631580	unclassified Bradyrhizobium
0	6	6	S	288000	Bradyrhizobium sp. BTAi1
0	4	4	S	2715960	Bradyrhizobium sp. PSBB068
0	4	4	S	858422	Bradyrhizobium sp. CCBAU 051011
0	3	3	S	1325102	Bradyrhizobium sp. CCBAU 51765
0	2	2	S	2057741	Bradyrhizobium sp. SK17
0	2	2	S	1197460	Bradyrhizobium sp. 6(2017)
0	2	2	S	1325120	Bradyrhizobium sp. CCBAU 53421
0	2	2	S	1325100	Bradyrhizobium sp. CCBAU 51753
0	1	1	S	114615	Bradyrhizobium sp. ORS 278
0	1	1	S	2493093	Bradyrhizobium sp. LCT2
0	1	1	S	1404649	Bradyrhizobium sp. 323S2
0	1	1	S	1325111	Bradyrhizobium sp. CCBAU 53338
0	1	1	S	1223566	Bradyrhizobium sp. CCGE-LA001
0	1	1	S	115808	Bradyrhizobium sp. ORS 285
0	8	8	S	1355477	Bradyrhizobium diazoefficiens
0	6	6	S	1274631	Bradyrhizobium icense
0	6	6	S	190148	Bradyrhizobium paxllaeri
0	5	5	S	1325107	Bradyrhizobium zhanjiangense
0	4	4	S	1437360	Bradyrhizobium erythrophlei
0	4	4	S	1404864	Bradyrhizobium cosmicum
0	4	1	S	375	Bradyrhizobium japonicum
0	3	3	S1	476282	Bradyrhizobium japonicum SEMIA 5079
0	4	4	S	1325090	Bradyrhizobium guangdongense
0	3	3	S	1404367	Bradyrhizobium symbiodeficiens
0	3	3	S	1325115	Bradyrhizobium guangxiense
0	3	3	S	1325095	Bradyrhizobium guangzhouense
0	2	2	S	83627	Bradyrhizobium genosp. B
0	2	2	S	255045	Bradyrhizobium canariense
0	1	1	S	722472	Bradyrhizobium lablabi
0	1	1	S	244734	Bradyrhizobium betae
0	1	1	S	1549949	Bradyrhizobium vignae
0	1	0	S	29448	Bradyrhizobium elkanii
0	1	1	S1	1275962	Bradyrhizobium elkanii USDA 61
0	13	0	G	85413	Bosea
0	12	0	G1	2653178	unclassified Bosea
0	5	5	S	2015316	Bosea sp. AS-1
0	3	3	S	2020412	Bosea sp. ANAM02
0	2	2	S	1842539	Bosea sp. RAC05
0	2	2	S	1867715	Bosea sp. Tri-49
0	1	1	S	1526658	Bosea vaviloviae
0	7	0	G	1073	Rhodopseudomonas
0	7	6	S	1076	Rhodopseudomonas palustris
0	1	1	S1	316058	Rhodopseudomonas palustris HaA2
0	6	0	G	1395974	Tardiphaga
0	4	3	G1	2631404	unclassified Tardiphaga
0	1	1	S	2592814	Tardiphaga sp. vice154
0	2	2	S	943830	Tardiphaga robiniae
0	3	0	G	1649510	Variibacter
0	3	3	S	1333996	Variibacter gotjawalensis
0	2	0	G	1033	Afipia
0	1	1	S	40137	Afipia carboxidovorans
0	1	0	G1	2642050	unclassified Afipia
0	1	1	S	1882747	Afipia sp. GAS231
0	1	0	G	911	Nitrobacter
0	1	0	S	912	Nitrobacter hamburgensis
0	1	1	S1	323097	Nitrobacter hamburgensis X14
0	80	0	F	82115	Rhizobiaceae
0	53	3	F1	227290	Rhizobium/Agrobacterium group
0	37	11	G	379	Rhizobium
0	9	3	S	384	Rhizobium leguminosarum
0	3	2	S1	386	Rhizobium leguminosarum bv. trifolii
0	1	1	S2	1033991	Rhizobium leguminosarum bv. trifolii CB782
0	3	2	S1	387	Rhizobium leguminosarum bv. viciae
0	1	1	S2	216596	Rhizobium leguminosarum bv. viciae 3841
0	6	0	G1	2613769	unclassified Rhizobium
0	1	1	S	1813451	Rhizobium sp. ADMK78
0	1	1	S	2020312	Rhizobium sp. CIAT894
0	1	1	S	2613770	Rhizobium sp. BG4
0	1	1	S	2028343	Rhizobium sp. 11515TR
0	1	1	S	2048897	Rhizobium sp. NXC24
0	1	1	S	2291939	Rhizobium sp. ZX09
0	2	0	S	29449	Rhizobium etli
0	2	2	S1	538025	Rhizobium etli 8C-3
0	2	2	S	1538158	Rhizobium acidisoli
0	2	2	S	293958	Rhizobium lusitanum
0	2	2	S	348824	Rhizobium favelukesii
0	1	1	S	396	Rhizobium phaseoli
0	1	1	S	1138190	Rhizobium binae
0	1	0	S	398	Rhizobium tropici
0	1	1	S1	698761	Rhizobium tropici CIAT 899
0	10	0	G	357	Agrobacterium
0	7	1	G1	1183400	Agrobacterium tumefaciens complex
0	5	5	S	358	Agrobacterium tumefaciens
0	1	1	S	1176649	Agrobacterium fabrum
0	1	1	S	373	Agrobacterium vitis
0	1	1	S	160699	Agrobacterium larrymoorei
0	1	1	G1	2632611	unclassified Agrobacterium
0	3	0	G	1525371	Neorhizobium
0	2	0	G1	2629175	unclassified Neorhizobium
0	1	1	S	1825976	Neorhizobium sp. NCHU2750
0	1	1	S	2060726	Neorhizobium sp. SOG26
0	1	1	S	399	Neorhizobium galegae
0	21	0	F1	227292	Sinorhizobium/Ensifer group
0	12	3	G	28105	Sinorhizobium
0	3	0	G1	663276	Sinorhizobium fredii group
0	3	0	S	380	Sinorhizobium fredii
0	2	2	S1	1185652	Sinorhizobium fredii USDA 257
0	1	1	S1	394	Sinorhizobium fredii NGR234
0	2	1	S	194963	Sinorhizobium americanum
0	1	1	S1	1408224	Sinorhizobium americanum CCGM7
0	2	0	G1	2613772	unclassified Sinorhizobium
0	1	1	S	1842534	Sinorhizobium sp. RAC02
0	1	1	S	2613773	Sinorhizobium sp. BG8
0	1	1	S	382	Sinorhizobium meliloti
0	1	0	S	110321	Sinorhizobium medicae
0	1	1	S1	366394	Sinorhizobium medicae WSM419
0	9	0	G	106591	Ensifer
0	3	1	S	106592	Ensifer adhaerens
0	2	2	S1	1416753	Ensifer adhaerens OV14
0	3	3	S	375549	Ensifer mexicanus
0	1	0	S	716925	Ensifer sojae
0	1	1	S1	716928	Ensifer sojae CCBAU 05684
0	1	1	S	1752398	Ensifer alkalisoli
0	1	0	G1	2633371	unclassified Ensifer
0	1	1	S	2811423	Ensifer sp. PDNC004
0	2	0	G	34019	Liberibacter
0	1	0	S	309868	Candidatus Liberibacter americanus
0	1	1	S1	1261131	Candidatus Liberibacter americanus str. Sao Paulo
0	1	0	S	556287	Candidatus Liberibacter solanacearum
0	1	1	S1	658172	Candidatus Liberibacter solanacearum CLso-ZC1
0	1	0	G	166953	Kaistia
0	1	0	G1	2649303	unclassified Kaistia
0	1	1	S	2795690	Kaistia sp. 32K
0	1	0	G	323620	Shinella
0	1	0	G1	2643062	unclassified Shinella
0	1	1	S	2715959	Shinella sp. PSBB067
0	1	0	G	1648508	Ciceribacter
0	1	1	S	1969821	Ciceribacter thiooxidans
0	1	0	G	2661800	Georhizobium
0	1	1	S	2341112	Georhizobium profundi
0	66	3	F	119045	Methylobacteriaceae
0	39	5	G	407	Methylobacterium
0	13	2	G1	2615210	unclassified Methylobacterium
0	3	3	S	2603276	Methylobacterium sp. WL1
0	2	2	S	426117	Methylobacterium sp. 4-46
0	1	1	S	739141	Methylobacterium sp. XJLW
0	1	1	S	925818	Methylobacterium sp. AMS5
0	1	1	S	1479019	Methylobacterium sp. C1
0	1	1	S	2067957	Methylobacterium sp. DM1
0	1	1	S	2202826	Methylobacterium sp. 17Sr1-1
0	1	1	S	2202828	Methylobacterium sp. 17Sr1-43
0	5	5	S	2202825	Methylobacterium durans
0	4	0	S	114616	Methylobacterium nodulans
0	4	4	S1	460265	Methylobacterium nodulans ORS 2060
0	3	3	S	269660	Methylobacterium brachiatum
0	3	3	S	2051553	Methylobacterium currus
0	2	2	S	1775910	Methylobacterium indicum
0	2	2	S	2202827	Methylobacterium terrae
0	1	0	S	334852	Methylobacterium oryzae
0	1	1	S1	693986	Methylobacterium oryzae CBMB20
0	1	1	S	418223	Methylobacterium phyllosphaerae
0	18	6	G	2282523	Methylorubrum
0	8	6	S	223967	Methylorubrum populi
0	2	2	S1	441620	Methylorubrum populi BJ001
0	4	1	S	408	Methylorubrum extorquens
0	2	2	S1	272630	Methylorubrum extorquens AM1
0	1	1	S1	419610	Methylorubrum extorquens PA1
0	6	0	G	186650	Microvirga
0	3	3	S	2651334	Microvirga thermotolerans
0	2	0	G1	2617746	unclassified Microvirga
0	2	2	S	2807101	Microvirga sp. VF16
0	1	1	S	1882682	Microvirga ossetica
0	59	0	F	69277	Phyllobacteriaceae
0	46	7	G	68287	Mesorhizobium
0	28	5	G1	325217	unclassified Mesorhizobium
0	3	3	S	2082387	Mesorhizobium sp. Pch-S
0	3	3	S	2493678	Mesorhizobium sp. M7D.F.Ca.US.005.01.1.1
0	3	3	S	2493672	Mesorhizobium sp. M1E.F.Ca.ET.045.02.1.1
0	2	2	S	2744521	Mesorhizobium sp. L-2-11
0	2	2	S	2493680	Mesorhizobium sp. M1A.F.Ca.IN.022.06.1.1
0	2	2	S	2483404	Mesorhizobium sp. NZP2077
0	1	1	S	675281	Mesorhizobium sp. N3
0	1	1	S	2744518	Mesorhizobium sp. 131-2-1
0	1	1	S	2654249	Mesorhizobium sp. NBSH29
0	1	1	S	2493677	Mesorhizobium sp. M6A.T.Cr.TU.016.01.1.1
0	1	1	S	2493675	Mesorhizobium sp. M4B.F.Ca.ET.058.02.1.1
0	1	1	S	2493673	Mesorhizobium sp. M1B.F.Ca.ET.045.04.1.1
0	1	1	S	2483403	Mesorhizobium sp. NZP2298
0	1	1	S	2493671	Mesorhizobium sp. M2A.F.Ca.ET.043.05.1.1
0	5	0	S	71433	Mesorhizobium amorphae
0	5	5	S1	1082933	Mesorhizobium amorphae CCNWGS0123
0	2	1	S	28104	Mesorhizobium huakuii
0	1	1	S1	763057	Mesorhizobium huakuii 7653R
0	2	1	S	2066070	Mesorhizobium japonicum
0	1	1	S1	266835	Mesorhizobium japonicum MAFF 303099
0	1	0	S	536018	Mesorhizobium australicum
0	1	1	S1	754035	Mesorhizobium australicum WSM2073
0	1	1	S	1670800	Mesorhizobium oceanicum
0	3	1	G	31988	Aminobacter
0	2	0	G1	2644704	unclassified Aminobacter
0	2	2	S	374606	Aminobacter sp. MSH1
0	3	0	G	449972	Chelativorans
0	3	0	G1	2643807	unclassified Chelativorans
0	3	3	S	266779	Chelativorans sp. BNC1
0	2	0	G	245876	Nitratireductor
0	2	0	G1	2641084	unclassified Nitratireductor
0	2	2	S	1756988	Nitratireductor sp. OM-1
0	2	0	G	274591	Hoeflea
0	1	0	S	244596	Hoeflea phototrophica
0	1	1	S1	411684	Hoeflea phototrophica DFL-43
0	1	0	G1	2614931	unclassified Hoeflea
0	1	1	S	1620421	Hoeflea sp. IMCC20628
0	1	0	G	28100	Phyllobacterium
0	1	1	S	1867719	Phyllobacterium zundukense
0	1	0	G	1915401	Roseitalea
0	1	1	S	1852022	Roseitalea porphyridii
0	1	0	G	2712688	Salaquimonas
0	1	1	S	2712698	Salaquimonas pukyongi
0	32	0	F	45401	Hyphomicrobiaceae
0	13	0	G	46913	Devosia
0	9	0	G1	196773	unclassified Devosia
0	2	2	S	1736675	Devosia sp. A16
0	2	2	S	2083786	Devosia sp. I507
0	2	2	S	2664417	Devosia sp. D6-9
0	1	1	S	2499144	Devosia sp. 1566
0	1	1	S	2657486	Devosia sp. S02
0	1	1	S	2759954	Devosia sp. MC521
0	4	4	S	400770	Devosia ginsengisoli
0	4	0	G	81	Hyphomicrobium
0	2	0	G1	2619925	unclassified Hyphomicrobium
0	2	2	S	717785	Hyphomicrobium sp. MC1
0	1	0	S	53399	Hyphomicrobium denitrificans
0	1	1	S1	582899	Hyphomicrobium denitrificans ATCC 51888
0	1	0	S	1427356	Hyphomicrobium nitrativorans
0	1	1	S1	1029756	Hyphomicrobium nitrativorans NL23
0	3	0	G	59282	Blastochloris
0	3	3	S	2233851	Blastochloris tepida
0	3	0	G	2827482	Caenibius
0	3	0	S	169176	Caenibius tardaugens
0	3	3	S1	1219035	Novosphingobium tardaugens NBRC 16725
0	2	0	G	1068	Rhodomicrobium
0	2	0	S	1069	Rhodomicrobium vannielii
0	2	2	S1	648757	Rhodomicrobium vannielii ATCC 17100
0	2	0	G	45402	Aquabacter
0	2	0	G1	2663263	unclassified Aquabacter
0	2	2	S	2820278	Aquabacter sp. L1I39
0	2	0	G	1573407	Paradevosia
0	2	2	S	1335043	Paradevosia shaoguanensis
0	1	0	G	1484898	Methyloceanibacter
0	1	0	G1	2617503	unclassified Methyloceanibacter
0	1	1	S	2170729	Methyloceanibacter sp. wino2
0	1	0	G	1485594	Methyloligella
0	1	0	G1	2625955	unclassified Methyloligella
0	1	1	S	2742204	Methyloligella sp. GL2
0	1	0	G	1827478	Youhaiella
0	1	1	S	1447062	Youhaiella tibetensis
0	23	0	F	118882	Brucellaceae
0	23	12	F1	2826938	Brucella/Ochrobactrum group
0	9	1	G	234	Brucella
0	4	2	G1	2632610	unclassified Brucella
0	1	1	S	1149953	Brucella sp. 10RB9215
0	1	1	S	2691913	Brucella sp. BO3
0	3	3	S	271865	[Ochrobactrum] quorumnocens
0	1	1	S	529	Brucella anthropi
0	2	0	G	528	Ochrobactrum
0	2	2	G1	239106	unclassified Ochrobactrum
0	16	0	F	335928	Xanthobacteraceae
0	6	0	G	279	Xanthobacter
0	6	0	G1	2623496	unclassified Xanthobacter
0	6	6	S	2528964	Xanthobacter sp. YN2
0	3	0	G	6	Azorhizobium
0	3	0	S	7	Azorhizobium caulinodans
0	3	3	S1	438753	Azorhizobium caulinodans ORS 571
0	3	0	G	152053	Starkeya
0	2	0	G1	2615126	unclassified Starkeya
0	2	2	S	2709380	Starkeya sp. ORNL1
0	1	0	S	921	Starkeya novella
0	1	1	S1	639283	Starkeya novella DSM 506
0	2	0	G	99	Ancylobacter
0	1	1	S	1745854	Ancylobacter pratisalsi
0	1	0	G1	2626613	unclassified Ancylobacter
0	1	1	S	1850374	Ancylobacter sp. TS-1
0	2	0	G	556257	Pseudolabrys
0	2	2	S	331696	Pseudolabrys taiwanensis
0	15	0	F	255475	Aurantimonadaceae
0	12	0	G	414371	Aureimonas
0	11	0	G1	2615206	unclassified Aureimonas
0	9	9	S	2816454	Aureimonas sp. OT7
0	1	1	S	1349819	Aureimonas sp. AU20
0	1	1	S	2758041	Aureimonas sp. LMG 31693
0	1	1	S	1701758	Aureimonas populi
0	3	1	G	293088	Martelella
0	1	0	S	293089	Martelella mediterranea
0	1	1	S1	1122214	Martelella mediterranea DSM 17316
0	1	1	S	1486262	Martelella endophytica
0	12	0	F	2821832	Stappiaceae
0	5	0	G	152161	Stappia
0	3	3	S	538381	Stappia indica
0	2	0	G1	2629676	unclassified Stappia
0	2	2	S	1881061	Stappia sp. ES.058
0	4	0	G	478070	Labrenzia
0	3	0	G1	2648686	unclassified Labrenzia
0	2	2	S	1674922	Labrenzia sp. CP4
0	1	1	S	2587861	Labrenzia sp. THAF82
0	1	1	S	187304	Labrenzia aggregata
0	2	0	G	227873	Pannonibacter
0	2	1	S	121719	Pannonibacter phragmitetus
0	1	1	S1	1402210	Pannonibacter phragmitetus BB
0	1	0	G	258255	Pseudovibrio
0	1	0	G1	2627060	unclassified Pseudovibrio
0	1	1	S	911045	Pseudovibrio sp. FO-BEG1
0	10	0	F	31993	Methylocystaceae
0	7	1	G	133	Methylocystis
0	2	2	S	134	Methylocystis parvus
0	2	2	S	655015	Methylocystis bryophila
0	1	1	S	173366	Methylocystis rosea
0	1	1	S	391905	Methylocystis heyeri
0	3	0	G	425	Methylosinus
0	2	0	G1	2624500	unclassified Methylosinus
0	2	2	S	2699395	Methylosinus sp. C49
0	1	0	S	426	Methylosinus trichosporium
0	1	1	S1	595536	Methylosinus trichosporium OB3b
0	10	0	F	772	Bartonellaceae
0	10	1	G	773	Bartonella
0	4	2	G1	2645622	unclassified Bartonella
0	2	2	S	2759660	Bartonella sp. HY038
0	2	2	S	803	Bartonella quintana
0	1	1	S	52764	Bartonella alsatica
0	1	1	S	1686310	Bartonella apis
0	1	1	S	774	Bartonella bacilliformis
0	7	0	O1	119042	Rhizobiales incertae sedis
0	3	0	G	1572860	Hartmannibacter
0	3	3	S	1482074	Hartmannibacter diazotrophicus
0	2	0	G	573657	Candidatus Hodgkinia
0	2	2	S	573658	Candidatus Hodgkinia cicadicola
0	1	0	G	169055	Nordella
0	1	0	G1	2623691	unclassified Nordella
0	1	1	S	2712222	Nordella sp. HKS 07
0	1	0	G	1734920	Pseudorhodoplanes
0	1	1	S	1235591	Pseudorhodoplanes sinuspersici
0	5	0	F	45404	Beijerinckiaceae
0	2	0	G	120652	Methylocella
0	2	2	S	227605	Methylocella tundrae
0	2	0	G	1156568	Methylovirgula
0	2	2	S	569860	Methylovirgula ligni
0	1	0	G	532	Beijerinckia
0	1	0	S	533	Beijerinckia indica
0	1	0	S1	31994	Beijerinckia indica subsp. indica
0	1	1	S2	395963	Beijerinckia indica subsp. indica ATCC 9039
0	5	0	F	655351	Cohaesibacteraceae
0	3	0	G	1406135	Breoghania
0	3	0	G1	2624130	unclassified Breoghania
0	3	3	S	2304600	Breoghania sp. L-A4
0	2	0	G	655352	Cohaesibacter
0	2	0	G1	2631913	unclassified Cohaesibacter
0	2	2	S	1798205	Cohaesibacter sp. ES.047
0	4	0	F	2813035	Parvibaculaceae
0	2	0	G	256616	Parvibaculum
0	2	0	S	256618	Parvibaculum lavamentivorans
0	2	2	S1	402881	Parvibaculum lavamentivorans DS-1
0	2	0	G	1541445	Candidatus Phaeomarinobacter
0	2	2	S	1458461	Candidatus Phaeomarinobacter ectocarpi
0	3	0	F	2036754	Chelatococcaceae
0	3	0	G	28209	Chelatococcus
0	3	0	G1	2638111	unclassified Chelatococcus
0	3	3	S	1702325	Chelatococcus sp. CO-6
0	116	2	O	204441	Rhodospirillales
0	57	0	F	433	Acetobacteraceae
0	14	6	G	125216	Roseomonas
0	5	0	G1	2617492	unclassified Roseomonas
0	3	3	S	2768161	Roseomonas sp. 1318
0	2	2	S	2768162	Roseomonas sp. 546
0	3	3	S	257708	Roseomonas gilardii
0	11	5	G	1434011	Komagataeibacter
0	2	1	S	28448	Komagataeibacter xylinus
0	1	1	S1	1296990	Komagataeibacter xylinus E25
0	2	2	S	265960	Komagataeibacter nataicola
0	1	1	S	215221	Komagataeibacter rhaeticus
0	1	1	S	265959	Komagataeibacter saccharivorans
0	10	2	G	434	Acetobacter
0	5	0	G1	151157	Acetobacter subgen. Acetobacter
0	5	4	S	435	Acetobacter aceti
0	1	1	S1	887700	Acetobacter aceti NBRC 14818
0	1	0	S	438	Acetobacter pasteurianus
0	1	1	S1	481145	Acetobacter pasteurianus subsp. Pasteurianus
0	1	1	S	146474	Acetobacter orientalis
0	1	1	S	1633874	Acetobacter oryzifermentans
0	6	0	G	93	Stella
0	6	6	S	94	Stella humosa
0	3	0	G	35812	Roseococcus
0	3	0	G1	2639982	unclassified Roseococcus
0	3	3	S	2771361	Roseococcus sp. NIBR12
0	2	0	G	364409	Granulibacter
0	2	2	S	364410	Granulibacter bethesdensis
0	2	0	G	1649499	Swingsia
0	1	1	S	1293412	Swingsia samuiensis
0	1	0	G1	2637697	unclassified Swingsia
0	1	1	S	2558361	Swingsia sp. F3b2
0	2	0	G	1079922	Commensalibacter
0	2	2	G1	2630218	unclassified Commensalibacter
0	2	0	G	91914	Asaia
0	2	0	S	91915	Asaia bogorensis
0	2	2	S1	1231624	Asaia bogorensis NBRC 16594
0	2	0	G	89583	Gluconacetobacter
0	2	0	S	33996	Gluconacetobacter diazotrophicus
0	2	2	S1	272568	Gluconacetobacter diazotrophicus PA1 5
0	2	1	G	522	Acidiphilium
0	1	0	S	62140	Acidiphilium multivorum
0	1	1	S1	926570	Acidiphilium multivorum AIU301
0	1	0	G	2804525	Lichenicola
0	1	1	S	1484109	Lichenicola cladoniae
0	30	0	F	41295	Rhodospirillaceae
0	6	1	G	13134	Magnetospirillum
0	3	1	G1	2617991	unclassified Magnetospirillum
0	1	1	S	1639348	Magnetospirillum sp. ME-1
0	1	1	S	1663591	Magnetospirillum sp. XM-1
0	1	1	S	55518	Magnetospirillum gryphiswaldense
0	1	0	S	84159	Magnetospirillum magneticum
0	1	1	S1	342108	Magnetospirillum magneticum AMB-1
0	5	0	G	1081	Rhodospirillum
0	3	3	S	1085	Rhodospirillum rubrum
0	2	0	S	34018	Rhodospirillum centenum
0	2	2	S1	414684	Rhodospirillum centenum SW
0	4	2	G	168934	Thalassospira
0	1	0	S	220697	Thalassospira xiamenensis
0	1	1	S1	1123366	Thalassospira xiamenensis M-5 = DSM 17429
0	1	1	S	1891279	Thalassospira indica
0	3	0	G	111830	Defluviicoccus
0	3	3	S	111831	Defluviicoccus vanus
0	3	0	G	1182780	Magnetospira
0	3	0	G1	2685734	unclassified Magnetospira
0	3	3	S	1288970	Magnetospira sp. QH-2
0	3	0	G	1231242	Ferrovibrio
0	3	3	S	2594003	Ferrovibrio terrae
0	2	0	G	171436	Tistrella
0	2	0	S	171437	Tistrella mobilis
0	2	2	S1	1110502	Tistrella mobilis KA081020-065
0	2	0	G	1263978	Candidatus Endolissoclinum
0	2	0	S	1263979	Candidatus Endolissoclinum faulkneri
0	1	1	S1	1193729	Candidatus Endolissoclinum faulkneri L2
0	1	1	S1	1401328	Candidatus Endolissoclinum faulkneri L5
0	1	0	G	1612157	Pararhodospirillum
0	1	0	S	1084	Pararhodospirillum photometricum
0	1	1	S1	1150469	Pararhodospirillum photometricum DSM 122
0	1	0	G	2705399	Hypericibacter
0	1	1	S	2602015	Hypericibacter terrae
0	27	0	F	2829815	Azospirillaceae
0	25	6	G	191	Azospirillum
0	4	4	S	192	Azospirillum brasilense
0	3	0	S	193	Azospirillum lipoferum
0	2	2	S1	862719	Azospirillum lipoferum 4B
0	1	1	S1	137722	Azospirillum sp. B510
0	3	3	S	286727	Azospirillum oryzae
0	3	0	G1	2630922	unclassified Azospirillum
0	2	2	S	652764	Azospirillum sp. TSH100
0	1	1	S	664962	Azospirillum sp. TSH58
0	2	2	S	682998	Azospirillum ramasamyi
0	2	2	S	1226968	Azospirillum humicireducens
0	1	1	S	528244	Azospirillum thiophilum
0	1	1	S	1064539	Azospirillum baldaniorum
0	1	0	G	204447	Skermanella
0	1	1	S	2233999	Skermanella pratensis
0	1	0	G	1543705	Nitrospirillum
0	1	0	S	28077	Nitrospirillum amazonense
0	1	1	S1	1441467	Nitrospirillum amazonense CBAmc
0	65	0	O	54526	Pelagibacterales
0	51	0	O1	2813274	Pelagibacterales incertae sedis
0	51	0	G	2045213	Candidatus Fonsibacter
0	51	51	S	1925548	Candidatus Fonsibacter ubiquis
0	14	0	F	1655514	Pelagibacteraceae
0	14	0	G	198251	Candidatus Pelagibacter
0	11	0	G1	2647897	unclassified Candidatus Pelagibacter
0	3	3	S	1977865	Candidatus Pelagibacter sp. RS40
0	3	3	S	2268451	Candidatus Pelagibacter sp. FZCC0015
0	2	2	S	1002672	Candidatus Pelagibacter sp. IMCC9063
0	2	2	S	1977864	Candidatus Pelagibacter sp. RS39
0	1	1	S	1388755	Candidatus Pelagibacter sp. HIMB1321
0	2	2	S	2563896	Candidatus Pelagibacter giovannonii
0	1	0	S	198252	Candidatus Pelagibacter ubique
0	1	1	S1	335992	Candidatus Pelagibacter ubique HTCC1062
0	54	0	O	204458	Caulobacterales
0	54	2	F	76892	Caulobacteraceae
0	26	4	G	41275	Brevundimonas
0	14	3	G1	2622653	unclassified Brevundimonas
0	3	3	S	2800818	Brevundimonas sp. GRTSA-9
0	2	2	S	2774190	Brevundimonas sp. LVF2
0	1	1	S	1532555	Brevundimonas sp. DS20
0	1	1	S	1827469	Brevundimonas sp. GW460-12-10-14-LB2
0	1	1	S	2561924	Brevundimonas sp. MF30-B
0	1	1	S	2579977	Brevundimonas sp. SGAir0440
0	1	1	S	2752515	Brevundimonas sp. AJA228-03
0	1	1	S	2813778	Brevundimonas sp. CS1
0	4	0	S	74313	Brevundimonas subvibrioides
0	4	4	S1	633149	Brevundimonas subvibrioides ATCC 15264
0	3	3	S	588932	Brevundimonas naejangsanensis
0	1	1	S	293	Brevundimonas diminuta
0	19	0	G	75	Caulobacter
0	10	0	G1	2648921	unclassified Caulobacter
0	6	6	S	69665	Caulobacter sp. FWC26
0	4	4	S	366602	Caulobacter sp. K31
0	3	3	S	2010972	Caulobacter rhizosphaerae
0	2	2	S	69666	Caulobacter mirabilis
0	2	2	S	1679497	Caulobacter flavus
0	1	1	S	88688	Caulobacter segnis
0	1	1	S	155892	Caulobacter vibrioides
0	3	0	G	76890	Asticcacaulis
0	3	2	S	78587	Asticcacaulis excentricus
0	1	1	S1	573065	Asticcacaulis excentricus CB 48
0	2	0	G	20	Phenylobacterium
0	1	0	S	284016	Phenylobacterium zucineum
0	1	1	S1	450851	Phenylobacterium zucineum HLK1
0	1	1	S	2201350	Phenylobacterium parvum
0	2	0	G	2768684	Terricaulis
0	2	2	S	2686094	Terricaulis silvestris
0	20	0	O	766	Rickettsiales
0	12	0	F	942	Anaplasmataceae
0	6	1	G	943	Ehrlichia
0	5	0	G1	106178	canis group
0	2	1	S	779	Ehrlichia ruminantium
0	1	1	S1	302409	Ehrlichia ruminantium str. Gardel
0	2	0	S	35795	Ehrlichia muris
0	2	2	S1	1423892	Ehrlichia muris AS145
0	1	1	S	945	Ehrlichia chaffeensis
0	4	0	F1	952	Wolbachieae
0	4	0	G	953	Wolbachia
0	2	2	S	955	Wolbachia pipientis
0	1	1	S	1845000	Candidatus Wolbachia massiliensis
0	1	0	G1	2640676	unclassified Wolbachia
0	1	1	S	169402	Wolbachia endosymbiont of Folsomia candida
0	2	0	G	33993	Neorickettsia
0	1	0	S	950	Neorickettsia risticii
0	1	1	S1	434131	Neorickettsia risticii str. Illinois
0	1	0	S	33994	Neorickettsia helminthoeca
0	1	1	S1	1286528	Neorickettsia helminthoeca str. Oregon
0	7	0	F	775	Rickettsiaceae
0	7	0	F1	33988	Rickettsieae
0	6	0	G	780	Rickettsia
0	3	1	G1	114277	spotted fever group
0	1	0	G2	2750824	unclassified spotted fever group
0	1	1	S	444612	Rickettsia endosymbiont of Ixodes scapularis
0	1	0	S	33991	Rickettsia montanensis
0	1	1	S1	1105114	Rickettsia montanensis str. OSU 85-930
0	2	0	G1	114292	typhus group
0	1	1	S	782	Rickettsia prowazekii
0	1	1	S	785	Rickettsia typhi
0	1	0	G1	1129742	belli group
0	1	1	S	788	Rickettsia canadensis
0	1	0	G	69474	Orientia
0	1	1	S	784	Orientia tsutsugamushi
0	1	0	F	1328881	Candidatus Midichloriaceae
0	1	0	G	411566	Candidatus Midichloria
0	1	0	S	234827	Candidatus Midichloria mitochondrii
0	1	1	S1	696127	Candidatus Midichloria mitochondrii IricVA
0	15	0	O	1921002	Holosporales
0	10	0	F	2100208	Caedimonadaceae
0	10	0	G	1509243	Candidatus Nucleicultrix
0	10	0	S	1509244	Candidatus Nucleicultrix amoebiphila
0	10	10	S1	1414854	Candidatus Nucleicultrix amoebiphila FS5
0	5	0	F	44746	Holosporaceae
0	3	0	G	2601574	Candidatus Cytomitobacter
0	2	2	S	2601575	Candidatus Cytomitobacter indipagum
0	1	1	S	2066024	Candidatus Cytomitobacter primus
0	1	0	F1	204454	unclassified Holosporaceae
0	1	1	S	86106	endosymbiont of Acanthamoeba sp. UWC8
0	1	0	G	2601651	Candidatus Nesciobacter
0	1	1	S	2601668	Candidatus Nesciobacter abundans
0	12	0	C1	82117	Alphaproteobacteria incertae sedis
0	6	0	G	1632780	Phreatobacter
0	3	3	S	1868589	Phreatobacter cathodiphilus
0	2	0	G1	2644610	unclassified Phreatobacter
0	2	2	S	2570229	Phreatobacter sp. NMCR1094
0	1	1	S	1940610	Phreatobacter stygius
0	5	0	G	213485	Micavibrio
0	5	0	S	349221	Micavibrio aeruginosavorus
0	5	5	S1	856793	Micavibrio aeruginosavorus ARL-13
0	1	0	C2	62654	SAR116 cluster
0	1	0	G	767891	Candidatus Puniceispirillum
0	1	0	S	767892	Candidatus Puniceispirillum marinum
0	1	1	S1	488538	Candidatus Puniceispirillum marinum IMCC1322
0	4	0	O	2800059	Maricaulales
0	4	0	F	2800061	Maricaulaceae
0	3	0	G	1649466	Marinicauda
0	3	3	S	2029849	Marinicauda algicola
0	1	0	G	1433402	Glycocaulis
0	1	1	S	1434191	Glycocaulis alkaliphilus
0	2	0	O	2800060	Hyphomonadales
0	2	0	F	69657	Hyphomonadaceae
0	2	0	G	85	Hyphomonas
0	2	0	G1	2630699	unclassified Hyphomonas
0	1	1	S	1906738	Hyphomonas sp. Mor2
0	1	1	S	2016196	Hyphomonas sp. KY3
0	389	1	P1	68525	delta/epsilon subdivisions
0	221	1	C	28221	Deltaproteobacteria
0	101	1	O	29	Myxococcales
0	66	0	O1	80811	Cystobacterineae
0	29	3	F	31	Myxococcaceae
0	15	1	G	32	Myxococcus
0	8	8	S	34	Myxococcus xanthus
0	3	3	S	1297742	Myxococcus hansupus
0	2	0	S	83455	Myxococcus stipitatus
0	2	2	S1	1278073	Myxococcus stipitatus DSM 14675
0	1	0	G1	2648731	unclassified Myxococcus
0	1	1	S	2813577	Myxococcus sp. SCHIC003
0	10	0	G	83461	Corallococcus
0	7	4	S	184914	Corallococcus coralloides
0	3	3	S1	1144275	Corallococcus coralloides DSM 2259
0	3	2	S	35	Corallococcus macrosporus
0	1	1	S1	1189310	Corallococcus macrosporus DSM 14697
0	1	0	G	224458	Pyxidicoccus
0	1	0	G1	2629105	unclassified Pyxidicoccus
0	1	1	S	2813578	Pyxidicoccus sp. SCPEA002
0	23	0	F	39	Archangiaceae
0	13	0	G	47	Archangium
0	7	7	S	83451	Archangium violaceum
0	6	6	S	48	Archangium gephyra
0	7	0	G	44	Melittangium
0	7	0	S	83453	Melittangium boletus
0	7	7	S1	1294270	Melittangium boletus DSM 14713
0	3	0	G	42	Cystobacter
0	3	3	S	43	Cystobacter fuscus
0	10	0	F	1524215	Anaeromyxobacteraceae
0	10	2	G	161492	Anaeromyxobacter
0	5	0	S	161493	Anaeromyxobacter dehalogenans
0	4	4	S1	290397	Anaeromyxobacter dehalogenans 2CP-C
0	1	1	S1	455488	Anaeromyxobacter dehalogenans 2CP-1
0	3	0	G1	2620896	unclassified Anaeromyxobacter
0	3	3	S	404589	Anaeromyxobacter sp. Fw109-5
0	4	0	F	1524213	Vulgatibacteraceae
0	4	0	G	1524214	Vulgatibacter
0	4	4	S	1391653	Vulgatibacter incomptus
0	31	0	O1	80812	Sorangiineae
0	22	0	F	49	Polyangiaceae
0	19	0	G	39643	Sorangium
0	19	13	S	56	Sorangium cellulosum
0	5	5	S1	1254432	Sorangium cellulosum So0157-2
0	1	1	S1	448385	Sorangium cellulosum So ce56
0	2	0	G	50	Chondromyces
0	2	2	S	52	Chondromyces crocatus
0	1	0	G	1882917	Pajaroellobacter
0	1	1	S	1882918	Pajaroellobacter abortibovis
0	4	0	O2	215910	Sorangiineae incertae sedis
0	4	0	G	1649470	Minicystis
0	4	4	S	888845	Minicystis rosea
0	4	0	F	1524216	Labilitrichaceae
0	4	0	G	1524217	Labilithrix
0	4	4	S	1391654	Labilithrix luteola
0	1	0	F	1055686	Sandaracinaceae
0	1	0	G	1055688	Sandaracinus
0	1	1	S	927083	Sandaracinus amylolyticus
0	3	0	O1	224462	Nannocystineae
0	3	0	F	224464	Kofleriaceae
0	3	0	G	162027	Haliangium
0	3	0	S	80816	Haliangium ochraceum
0	3	3	S1	502025	Haliangium ochraceum DSM 14365
0	55	1	O	213115	Desulfovibrionales
0	53	0	F	194924	Desulfovibrionaceae
0	43	1	G	872	Desulfovibrio
0	31	31	S	901	Desulfovibrio piger
0	4	0	S	184917	Desulfovibrio magneticus
0	4	4	S1	573370	Desulfovibrio magneticus RS-1
0	2	0	S	881	Desulfovibrio vulgaris
0	2	2	S1	883	Desulfovibrio vulgaris str. 'Miyazaki F'
0	1	1	S	876	Desulfovibrio desulfuricans
0	1	0	S	879	Desulfovibrio gigas
0	1	1	S1	1121448	Desulfovibrio gigas DSM 1382 = ATCC 19364
0	1	1	S	241368	Desulfovibrio ferrophilus
0	1	1	S	1725232	Candidatus Desulfovibrio trichonymphae
0	1	0	G1	2593640	unclassified Desulfovibrio
0	1	1	S	2583823	Desulfovibrio sp. IOR2
0	7	0	G	2035811	Pseudodesulfovibrio
0	3	3	S	57320	Pseudodesulfovibrio profundus
0	2	2	S	1716143	Pseudodesulfovibrio indicus
0	1	1	S	641491	Pseudodesulfovibrio mercurii
0	1	0	S	879567	Pseudodesulfovibrio piezophilus
0	1	1	S1	1322246	Pseudodesulfovibrio piezophilus C1TLV30
0	1	0	G	41707	Lawsonia
0	1	1	S	29546	Lawsonia intracellularis
0	1	0	G	2773294	Desulfolutivibrio
0	1	1	S	2773299	Desulfolutivibrio sulfoxidireducens
0	1	0	G	2794998	Maridesulfovibrio
0	1	0	S	880	Maridesulfovibrio salexigens
0	1	1	S1	526222	Desulfovibrio salexigens DSM 2638
0	1	0	F	213117	Desulfohalobiaceae
0	1	0	G	45662	Desulfohalobium
0	1	0	S	45663	Desulfohalobium retbaense
0	1	1	S1	485915	Desulfohalobium retbaense DSM 5692
0	30	0	O	213118	Desulfobacterales
0	26	0	F	213119	Desulfobacteraceae
0	10	0	G	2299	Desulfosarcina
0	4	4	S	571177	Desulfosarcina alkanivorans
0	4	4	S	947919	Desulfosarcina widdelii
0	2	0	S	83564	Desulfosarcina ovata
0	2	2	S1	2752305	Desulfosarcina ovata subsp. ovata
0	6	0	G	2289	Desulfobacter
0	4	0	S	2293	Desulfobacter postgatei
0	4	4	S1	879212	Desulfobacter postgatei 2ac9
0	2	2	S	2291	Desulfobacter hydrogenophilus
0	3	0	G	2295	Desulfobacterium
0	3	0	S	2296	Desulfobacterium autotrophicum
0	3	3	S1	177437	Desulfobacterium autotrophicum HRM2
0	3	0	G	45654	Desulfonema
0	2	2	S	45655	Desulfonema magnum
0	1	1	S	45656	Desulfonema limicola
0	2	0	G	218207	Desulfatibacillum
0	2	2	S	218208	Desulfatibacillum aliphaticivorans
0	1	0	G	896	Desulfococcus
0	1	0	S	181663	Desulfococcus oleovorans
0	1	1	S1	96561	Desulfococcus oleovorans Hxd3
0	1	0	G	28222	Desulfobacula
0	1	0	S	28223	Desulfobacula toluolica
0	1	1	S1	651182	Desulfobacula toluolica Tol2
0	4	0	F	213121	Desulfobulbaceae
0	2	0	G	893	Desulfobulbus
0	1	0	S	894	Desulfobulbus propionicus
0	1	1	S1	577650	Desulfobulbus propionicus DSM 2032
0	1	1	S	1909699	Desulfobulbus oligotrophicus
0	1	0	G	427922	Desulfurivibrio
0	1	0	S	427923	Desulfurivibrio alkaliphilus
0	1	1	S1	589865	Desulfurivibrio alkaliphilus AHT 2
0	1	0	G	429014	Desulfopila
0	1	0	G1	2622240	unclassified Desulfopila
0	1	1	S	2569541	Desulfopila sp. IMCC35005
0	29	1	O	69541	Desulfuromonadales
0	20	0	F	213422	Geobacteraceae
0	18	1	G	28231	Geobacter
0	5	5	S	35554	Geobacter sulfurreducens
0	4	0	S	28232	Geobacter metallireducens
0	4	4	S1	269799	Geobacter metallireducens GS-15
0	4	0	G1	2627627	unclassified Geobacter
0	2	2	S	443144	Geobacter sp. M21
0	1	1	S	443143	Geobacter sp. M18
0	1	1	S	2495594	Geobacter sp. SVR
0	2	0	S	313985	Geobacter lovleyi
0	2	2	S1	398767	Geobacter lovleyi SZ
0	2	0	S	1203471	Geobacter daltonii
0	2	2	S1	316067	Geobacter daltonii FRC-32
0	2	0	G	392332	Geoalkalibacter
0	2	2	S	483547	Geoalkalibacter subterraneus
0	7	0	F	213421	Desulfuromonadaceae
0	5	0	G	890	Desulfuromonas
0	3	3	S	1603606	Desulfuromonas soudanensis
0	2	0	G1	2614637	unclassified Desulfuromonas
0	2	2	S	1823759	Desulfuromonas sp. DDH964
0	2	0	G	18	Pelobacter
0	2	0	S	29543	Pelobacter propionicus
0	2	2	S1	338966	Pelobacter propionicus DSM 2379
0	1	0	F	2812024	Syntrophotaleaceae
0	1	0	G	2812025	Syntrophotalea
0	1	1	S	1842532	Syntrophotalea acetylenivorans
0	2	0	O	213462	Syntrophobacterales
0	1	0	F	213465	Syntrophobacteraceae
0	1	0	G	361106	Desulfoglaeba
0	1	0	S	361111	Desulfoglaeba alkanexedens
0	1	1	S1	980445	Desulfoglaeba alkanexedens ALDC
0	1	0	F	213468	Syntrophaceae
0	1	0	G	43773	Syntrophus
0	1	0	S	316277	Syntrophus aciditrophicus
0	1	1	S1	56780	Syntrophus aciditrophicus SB
0	1	0	O	213113	Desulfurellales
0	1	0	F	117942	Desulfurellaceae
0	1	0	G	84404	Hippea
0	1	0	S	84405	Hippea maritima
0	1	1	S1	760142	Hippea maritima DSM 10411
0	1	0	O	1779134	Bradymonadales
0	1	0	F	1779135	Bradymonadaceae
0	1	0	G	2766927	Persicimonas
0	1	1	S	2292766	Persicimonas caeni
0	1	0	F	1902584	Candidatus Desulfofervidaceae
0	1	0	G	1902583	Candidatus Desulfofervidus
0	1	1	S	1621989	Candidatus Desulfofervidus auxilii
0	167	0	C	29547	Epsilonproteobacteria
0	164	0	O	213849	Campylobacterales
0	126	1	F	72294	Campylobacteraceae
0	61	4	G	194	Campylobacter
0	24	23	S	827	Campylobacter ureolyticus
0	1	1	S1	1032069	Campylobacter ureolyticus RIGS 9880
0	6	0	S	76517	Campylobacter hominis
0	6	6	S1	360107	Campylobacter hominis ATCC BAA-381
0	3	0	G1	2593542	unclassified Campylobacter
0	1	1	S	1660073	Campylobacter sp. RM6137
0	1	1	S	1660080	Campylobacter sp. RM16192
0	1	1	S	1032243	Campylobacter sp. RM6914
0	3	3	S	203	Campylobacter rectus
0	3	3	S	199	Campylobacter concisus
0	2	2	S	195	Campylobacter coli
0	2	2	S	1848766	Campylobacter ornithocola
0	2	2	S	1965231	Campylobacter pinnipediorum
0	1	1	S	200	Campylobacter curvus
0	1	1	S	1448857	Campylobacter corcagiensis
0	1	1	S	1780362	Campylobacter geochelonis
0	1	1	S	449520	Campylobacter canadensis
0	1	1	S	374106	Campylobacter cuniculorum
0	1	1	S	197	Campylobacter jejuni
0	1	1	S	824	Campylobacter gracilis
0	1	1	S	206	Campylobacter sputorum
0	1	1	S	2505970	Campylobacter armoricus
0	1	1	S	198	Campylobacter hyointestinalis
0	1	1	S	2561898	Candidatus Campylobacter infans
0	1	0	S	201	Campylobacter lari
0	1	0	S1	488545	Campylobacter lari subsp. concheus
0	1	1	S2	1031536	Campylobacter lari subsp. concheus LMG 11760
0	54	4	F1	2321108	Arcobacter group
0	23	3	G	2321111	Aliarcobacter
0	8	4	S	28197	Aliarcobacter butzleri
0	3	3	S1	1036172	Arcobacter butzleri 7h1h
0	1	1	S1	944546	Arcobacter butzleri ED-1
0	3	1	S	28200	Aliarcobacter skirrowii
0	2	2	S1	1032239	Arcobacter skirrowii CCUG 10374
0	2	2	S	28198	Aliarcobacter cryaerophilus
0	2	0	S	544718	Aliarcobacter thereius
0	2	2	S1	1032240	Arcobacter thereius LMG 24486
0	2	2	S	1355374	Aliarcobacter lanthieri
0	1	1	S	255507	Aliarcobacter cibarius
0	1	1	S	1564138	Aliarcobacter faecis
0	1	1	S	1935204	[Arcobacter] porcinus
0	12	1	G	28196	Arcobacter
0	3	0	S	28199	Arcobacter nitrofigilis
0	3	3	S1	572480	Arcobacter nitrofigilis DSM 7299
0	3	3	S	1054034	Arcobacter cloacae
0	2	0	G1	2593671	unclassified Arcobacter
0	2	2	S	2593672	Arcobacter sp. FWKO B
0	1	1	S	877500	Arcobacter anaerophilus
0	1	1	S	913109	Arcobacter ellisii
0	1	0	S	1278212	Arcobacter suis
0	1	1	S1	663365	Arcobacter suis CECT 7833
0	7	1	G	2321114	Malaciobacter
0	2	2	S	197482	Malaciobacter halophilus
0	2	0	S	1032072	Malaciobacter molluscorum
0	2	2	S1	870501	Malaciobacter molluscorum LMG 25693
0	2	2	S	1080223	Malaciobacter pacificus
0	4	0	G	2321187	Poseidonibacter
0	3	3	S	1904463	Poseidonibacter lekithochrous
0	1	1	S	1850254	Poseidonibacter parvus
0	3	0	G	2321115	Halarcobacter
0	2	2	S	663364	Halarcobacter bivalviorum
0	1	1	S	1462615	Halarcobacter ebronensis
0	1	0	G	2321113	Pseudoarcobacter
0	1	1	S	1849015	Pseudoarcobacter acticola
0	10	1	G	57665	Sulfurospirillum
0	4	4	S	366522	Sulfurospirillum cavolei
0	3	0	G1	2618290	unclassified Sulfurospirillum
0	2	2	S	1581011	Sulfurospirillum sp. UCH001
0	1	1	S	220622	Sulfurospirillum sp. JPD-1
0	1	0	S	65553	Sulfurospirillum deleyianum
0	1	1	S1	525898	Sulfurospirillum deleyianum DSM 6946
0	1	0	S	194424	Sulfurospirillum halorespirans
0	1	1	S1	1193502	Sulfurospirillum halorespirans DSM 13726
0	26	0	F	72293	Helicobacteraceae
0	25	1	G	209	Helicobacter
0	12	8	S	210	Helicobacter pylori
0	2	2	S1	907239	Helicobacter pylori SouthAfrica7
0	1	1	S1	102611	Helicobacter pylori J166
0	1	1	S1	563041	Helicobacter pylori G27
0	3	3	S	123841	Helicobacter canadensis
0	2	2	S	135569	Helicobacter apodemus
0	1	1	S	212	Helicobacter acinonychis
0	1	1	S	213	Helicobacter cinaedi
0	1	0	S	214	Helicobacter felis
0	1	1	S1	936155	Helicobacter felis ATCC 49179
0	1	0	S	35817	Helicobacter heilmannii
0	1	1	S1	1216962	Helicobacter heilmannii ASB1.4
0	1	0	S	138563	Helicobacter cetorum
0	1	1	S1	182217	Helicobacter cetorum MIT 00-7128
0	1	1	S	37372	Helicobacter bilis
0	1	1	S	104628	Helicobacter suis
0	1	0	G	843	Wolinella
0	1	1	S	844	Wolinella succinogenes
0	10	0	F	2771471	Thiovulaceae
0	9	0	G	202746	Sulfurimonas
0	5	1	G1	2623549	unclassified Sulfurimonas
0	2	2	S	2672570	Sulfurimonas sp. H1576
0	1	1	S	2509341	Sulfurimonas sp. NW10
0	1	1	S	2590551	Sulfurimonas sp. B2
0	1	0	S	39766	Sulfurimonas denitrificans
0	1	1	S1	326298	Sulfurimonas denitrificans DSM 1251
0	1	0	S	202747	Sulfurimonas autotrophica
0	1	1	S1	563040	Sulfurimonas autotrophica DSM 16294
0	1	1	S	2740404	Candidatus Sulfurimonas baltica
0	1	1	S	2740405	Candidatus Sulfurimonas marisnigri
0	1	0	G	286130	Sulfuricurvum
0	1	0	S	148813	Sulfuricurvum kujiense
0	1	1	S1	709032	Sulfuricurvum kujiense DSM 16994
0	1	0	F	292630	Hydrogenimonaceae
0	1	0	G	223785	Hydrogenimonas
0	1	1	S	2740515	Hydrogenimonas urashimensis
0	1	0	F	2771472	Sulfurovaceae
0	1	0	G	265570	Sulfurovum
0	1	0	G1	2646778	unclassified Sulfurovum
0	1	1	S	387093	Sulfurovum sp. NBC37-1
0	3	0	O	235899	Nautiliales
0	2	0	F	2795691	Nitratiruptoraceae
0	2	0	G	269258	Nitratiruptor
0	2	0	G1	2624044	unclassified Nitratiruptor
0	1	1	S	387092	Nitratiruptor sp. SB155-2
0	1	1	S	2724901	Nitratiruptor sp. YY09-18
0	1	0	F	224467	Nautiliaceae
0	1	0	G	191291	Nautilia
0	1	0	G1	2632186	unclassified Nautilia
0	1	1	S	2579250	Nautilia sp. PV-1
0	17	0	C	1553900	Oligoflexia
0	8	0	O	213481	Bdellovibrionales
0	8	0	F	213483	Bdellovibrionaceae
0	8	0	G	958	Bdellovibrio
0	6	0	S	959	Bdellovibrio bacteriovorus
0	4	4	S1	765869	Bdellovibrio bacteriovorus W
0	2	2	S1	1069642	Bdellovibrio bacteriovorus str. Tiberius
0	1	0	S	453816	Bdellovibrio exovorus
0	1	1	S1	1184267	Bdellovibrio exovorus JSS
0	1	0	G1	2633795	unclassified Bdellovibrio
0	1	1	S	2231053	Bdellovibrio sp. ZAP7
0	8	0	O	2024979	Bacteriovoracales
0	8	0	F	1652132	Halobacteriovoraceae
0	8	0	G	1652133	Halobacteriovorax
0	7	7	S	97084	Halobacteriovorax marinus
0	1	0	G1	2639665	unclassified Halobacteriovorax
0	1	1	S	2109558	Halobacteriovorax sp. BALOs_7
0	1	0	O	2024973	Silvanigrellales
0	1	0	F	2024974	Silvanigrellaceae
0	1	0	G	2024975	Silvanigrella
0	1	1	S	1915309	Silvanigrella aquatica
0	6	0	C	1807140	Acidithiobacillia
0	6	0	O	225057	Acidithiobacillales
0	6	0	F	225058	Acidithiobacillaceae
0	6	0	G	119977	Acidithiobacillus
0	4	3	S	920	Acidithiobacillus ferrooxidans
0	1	1	S1	380394	Acidithiobacillus ferrooxidans ATCC 53993
0	2	2	S	33059	Acidithiobacillus caldus
0	1	0	C	2008785	Hydrogenophilalia
0	1	0	O	119069	Hydrogenophilales
0	1	0	F	206349	Hydrogenophilaceae
0	1	0	G	70774	Hydrogenophilus
0	1	1	S	297	Hydrogenophilus thermoluteolus
0.02	13466	0	D1	1783270	FCB group
0.02	13460	0	D2	68336	Bacteroidetes/Chlorobi group
0.02	13450	80	P	976	Bacteroidetes
0.01	12650	1	C	200643	Bacteroidia
0.01	12638	548	O	171549	Bacteroidales
0.01	9722	5	F	171552	Prevotellaceae
0.01	9698	117	G	838	Prevotella
0.01	9224	9224	S	165179	Prevotella copri
0	112	107	S	28131	Prevotella intermedia
0	5	5	S1	1122984	Prevotella intermedia ATCC 25611 = DSM 20706
0	58	58	S	28132	Prevotella melaninogenica
0	38	0	S	589437	Prevotella scopos
0	38	38	S1	1236518	Prevotella scopos JCM 17725
0	30	30	S	1177574	Prevotella jejuni
0	25	15	S	28129	Prevotella denticola
0	10	10	S1	767031	Prevotella denticola F0289
0	23	0	S	52227	Prevotella dentalis
0	23	23	S1	908937	Prevotella dentalis DSM 3688
0	23	0	G1	2638335	unclassified Prevotella
0	13	0	S	652716	Prevotella sp. oral taxon 299
0	13	13	S1	575614	Prevotella sp. oral taxon 299 str. F0039
0	10	10	S	2801997	Prevotella sp. WR041
0	14	14	S	28135	Prevotella oris
0	14	14	S	76123	Prevotella enoeca
0	11	0	S	839	Prevotella ruminicola
0	11	11	S1	264731	Prevotella ruminicola 23
0	9	0	S	589436	Prevotella fusca
0	9	9	S1	1236517	Prevotella fusca JCM 17724
0	14	0	G	577309	Paraprevotella
0	14	0	S	454155	Paraprevotella xylaniphila
0	14	14	S1	762982	Paraprevotella xylaniphila YIT 11841
0	5	0	G	1283313	Alloprevotella
0	5	0	G1	2624623	unclassified Alloprevotella
0	5	5	S	2133944	Alloprevotella sp. E39
0	928	0	F	171551	Porphyromonadaceae
0	928	3	G	836	Porphyromonas
0	894	0	S	28123	Porphyromonas asaccharolytica
0	894	894	S1	879243	Porphyromonas asaccharolytica DSM 20707
0	17	17	S	36874	Porphyromonas cangingivalis
0	14	12	S	837	Porphyromonas gingivalis
0	1	1	S1	1403336	Porphyromonas gingivalis AJW4
0	1	1	S1	1403338	Porphyromonas gingivalis A7A1-28
0	455	0	F	815	Bacteroidaceae
0	455	138	G	816	Bacteroides
0	109	108	S	371601	Bacteroides xylanisolvens
0	1	1	S1	657309	Bacteroides xylanisolvens XB1A
0	58	58	S	818	Bacteroides thetaiotaomicron
0	33	33	S	820	Bacteroides uniformis
0	28	22	S	817	Bacteroides fragilis
0	6	6	S1	862962	Bacteroides fragilis 638R
0	24	2	G1	2646097	unclassified Bacteroides
0	9	9	S	2650157	Bacteroides sp. HF-5287
0	3	3	S	2650158	Bacteroides sp. HF-5141
0	3	3	S	2715212	Bacteroides sp. CBA7301
0	3	3	S	2763022	Bacteroides sp. M10
0	2	2	S	2528203	Bacteroides sp. A1C1
0	1	1	S	2162637	Bacteroides sp. PHL 2737
0	1	1	S	2785531	Bacteroides sp. HF-162
0	17	17	S	28116	Bacteroides ovatus
0	9	9	S	246787	Bacteroides cellulosilyticus
0	9	9	S	329854	Bacteroides intestinalis
0	8	8	S	28119	Bacteroides zoogleoformans
0	7	7	S	28111	Bacteroides eggerthii
0	4	4	S	28113	Bacteroides heparinolyticus
0	4	4	S	1796613	Bacteroides caecimuris
0	3	3	S	47678	Bacteroides caccae
0	2	0	S	151276	Bacteroides coprosuis
0	2	2	S1	679937	Bacteroides coprosuis DSM 18011
0	2	0	S	290053	Bacteroides helcogenes
0	2	2	S1	693979	Bacteroides helcogenes P 36-108
0	311	0	F	2005525	Tannerellaceae
0	303	288	G	375288	Parabacteroides
0	11	11	S	823	Parabacteroides distasonis
0	4	4	S	328812	Parabacteroides goldsteinii
0	8	0	G	195950	Tannerella
0	6	0	G1	2620507	unclassified Tannerella
0	6	6	S	712710	Tannerella sp. oral taxon HOT-286
0	2	1	S	28112	Tannerella forsythia
0	1	1	S1	203275	Tannerella forsythia 92A2
0	273	0	O1	333046	Bacteroidales incertae sedis
0	273	30	G	909656	Phocaeicola
0	108	108	S	821	Phocaeicola vulgatus
0	83	83	S	387090	Phocaeicola coprophilus
0	42	37	S	357276	Phocaeicola dorei
0	5	5	S1	997877	Bacteroides dorei CL03T12C01
0	10	0	S	376805	Phocaeicola salanitronis
0	10	10	S1	667015	Phocaeicola salanitronis DSM 18170
0	208	0	F	171550	Rikenellaceae
0	208	3	G	239759	Alistipes
0	113	113	S	626932	Alistipes indistinctus
0	73	73	S	2364787	Alistipes megaguti
0	6	0	S	328814	Alistipes shahii
0	6	6	S1	717959	Alistipes shahii WAL 8301
0	6	6	S	2585118	Alistipes communis
0	3	0	S	328813	Alistipes onderdonkii
0	3	3	S1	2585117	Alistipes onderdonkii subsp. vulgaris
0	2	0	S	214856	Alistipes finegoldii
0	2	2	S1	679935	Alistipes finegoldii DSM 17242
0	1	1	S	2585119	Alistipes dispar
0	1	0	G1	2608932	unclassified Alistipes
0	1	1	S	2662363	Alistipes sp. dk3624
0	119	5	F	1853231	Odoribacteraceae
0	87	0	G	574697	Butyricimonas
0	80	80	S	2093856	Butyricimonas faecalis
0	7	7	S	544645	Butyricimonas virosa
0	27	0	G	283168	Odoribacter
0	27	27	S	28118	Odoribacter splanchnicus
0	36	1	F	2005473	Muribaculaceae
0	13	0	G	2815786	Sodaliphilus
0	13	13	S	2606626	Sodaliphilus pleomorphus
0	11	0	G	1918540	Muribaculum
0	7	7	S	2530390	Muribaculum gordoncarteri
0	4	4	S	1796646	Muribaculum intestinale
0	11	1	G	2518495	Duncaniella
0	6	6	S	2518971	Duncaniella dubosii
0	4	4	G1	2649562	unclassified Duncaniella
0	18	1	F	2005520	Dysgonomonadaceae
0	10	0	G	307628	Petrimonas
0	10	10	S	1642646	Petrimonas mucosa
0	5	0	G	294702	Proteiniphilum
0	5	5	S	1642647	Proteiniphilum saccharofermentans
0	2	0	G	156973	Dysgonomonas
0	2	1	G1	2630389	unclassified Dysgonomonas
0	1	1	S	2714927	Dysgonomonas sp. HDW5B
0	10	0	F	2005519	Barnesiellaceae
0	7	0	G	397864	Barnesiella
0	7	0	S	397865	Barnesiella viscericola
0	7	7	S1	880074	Barnesiella viscericola DSM 18177
0	3	0	G	1348911	Coprobacter
0	3	0	G1	2677116	unclassified Coprobacter
0	3	3	S	2751153	Coprobacter sp. 2CBH44
0	8	0	F	2760872	Tenuifilaceae
0	8	0	G	2760873	Tenuifilum
0	8	8	S	2590900	Tenuifilum thalassicum
0	1	0	F	1970190	Salinivirgaceae
0	1	0	G	1970191	Salinivirga
0	1	1	S	1307839	Salinivirga cyanobacteriivorans
0	1	0	F	2005523	Paludibacteraceae
0	1	0	G	346096	Paludibacter
0	1	0	S	185300	Paludibacter propionicigenes
0	1	1	S1	694427	Paludibacter propionicigenes WB4
0	11	1	O	1970189	Marinilabiliales
0	5	0	F	1471398	Prolixibacteraceae
0	5	0	G	1471399	Draconibacterium
0	4	4	S	1168034	Draconibacterium orientale
0	1	0	G1	2624132	unclassified Draconibacterium
0	1	1	S	2706887	Draconibacterium sp. M1
0	3	0	F	1573805	Marinifilaceae
0	3	0	G	2060722	Labilibaculum
0	3	3	S	1717717	Labilibaculum antarcticum
0	2	0	F	558415	Marinilabiliaceae
0	2	0	G	1193324	Alkalitalea
0	2	2	S	889453	Alkalitalea saponilacus
0	477	0	C	117743	Flavobacteriia
0	477	3	O	200644	Flavobacteriales
0	260	9	F	49546	Flavobacteriaceae
0	64	3	G	237	Flavobacterium
0	26	0	G1	196869	unclassified Flavobacterium
0	4	4	S	2478552	Flavobacterium sp. 140616W15
0	3	3	S	935222	Flavobacterium sp. Sr18
0	3	3	S	2614441	Flavobacterium sp. LPB0248
0	3	3	S	2249356	Flavobacterium sp. HYN0086
0	3	3	S	2294119	Flavobacterium sp. CJ74
0	2	2	S	2816357	Flavobacterium sp. BB8
0	2	2	S	2748320	Flavobacterium sp. P2-65
0	2	2	S	2654325	Flavobacterium sp. xlx-214
0	1	1	S	1979344	Flavobacterium sp. MDT1-60
0	1	1	S	2665645	Flavobacterium sp. SLB02
0	1	1	S	2748319	Flavobacterium sp. I3-2
0	1	1	S	2775246	Flavobacterium sp. CS20
0	4	0	S	55197	Flavobacterium branchiophilum
0	4	4	S1	1034807	Flavobacterium branchiophilum FL-15
0	3	3	S	2547394	Flavobacterium nackdongense
0	3	3	S	2183896	Flavobacterium crocinum
0	3	3	S	459526	Flavobacterium anhuiense
0	3	3	S	1492737	Flavobacterium gilvum
0	2	2	S	996	Flavobacterium columnare
0	2	2	S	2201181	Flavobacterium sediminis
0	2	2	S	1617283	Flavobacterium nitrogenifigens
0	2	2	S	1355330	Flavobacterium faecale
0	2	2	S	683124	Flavobacterium haoranii
0	2	2	S	986	Flavobacterium johnsoniae
0	1	1	S	1306519	Flavobacterium commune
0	1	1	S	1763534	Flavobacterium crassostreae
0	1	1	S	2162713	Flavobacterium magnum
0	1	1	S	2172098	Flavobacterium pallidum
0	1	1	S	2175091	Flavobacterium album
0	1	0	S	312277	Flavobacterium indicum
0	1	1	S1	1094466	Flavobacterium indicum GPTSA100-9 = DSM 17447
0	1	1	S	2602769	Flavobacterium alkalisoli
0	22	2	G	1016	Capnocytophaga
0	6	1	G1	2640652	unclassified Capnocytophaga
0	3	3	S	2545799	Capnocytophaga sp. FDAARGOS_737
0	1	1	S	1316593	Capnocytophaga sp. oral taxon 864
0	1	1	S	1316596	Capnocytophaga sp. oral taxon 878
0	4	4	S	1848904	Capnocytophaga stomatis
0	3	3	S	45243	Capnocytophaga haemolytica
0	2	2	S	1017	Capnocytophaga gingivalis
0	2	2	S	1019	Capnocytophaga sputigena
0	1	1	S	28189	Capnocytophaga cynodegmi
0	1	1	S	327575	Capnocytophaga leadbetteri
0	1	1	S	2708117	Capnocytophaga endodontalis
0	17	0	G	52959	Polaribacter
0	15	1	G1	196858	unclassified Polaribacter
0	3	3	S	1312072	Polaribacter sp. SA4-12
0	3	3	S	1855336	Polaribacter sp. KT25b
0	2	2	S	2738844	Polaribacter sp. L12M9
0	2	2	S	2818493	Polaribacter sp. SM13
0	1	1	S	754397	Polaribacter sp. SA4-10
0	1	1	S	1336804	Polaribacter sp. Hel1_33_78
0	1	1	S	2686361	Polaribacter sp. L3A8
0	1	1	S	2808900	Polaribacter sp. G4M1
0	1	1	S	1774273	Polaribacter vadi
0	1	1	S	1888915	Polaribacter haliotis
0	14	2	G	286104	Winogradskyella
0	5	0	G1	2615021	unclassified Winogradskyella
0	3	3	S	1936080	Winogradskyella sp. J14-2
0	1	1	S	754409	Winogradskyella sp. PG-2
0	1	1	S	754417	Winogradskyella sp. PC-19
0	4	4	S	2697010	Winogradskyella helgolandensis
0	2	2	S	2686077	Winogradskyella forsetii
0	1	1	S	2686078	Winogradskyella schleiferi
0	11	0	G	290174	Aquimarina
0	11	0	G1	2627091	unclassified Aquimarina
0	4	4	S	1714860	Aquimarina sp. BL5
0	3	3	S	1714848	Aquimarina sp. AD1
0	2	2	S	1714849	Aquimarina sp. AD10
0	2	2	S	2736252	Aquimarina sp. TRL1
0	10	0	G	292691	Gramella
0	5	0	S	411153	Gramella forsetii
0	5	5	S1	411154	Gramella forsetii KT0803
0	3	3	S	2126553	Gramella fulva
0	1	1	S	1913577	Gramella salexigens
0	1	0	G1	2615027	unclassified Gramella
0	1	1	S	1250205	Gramella sp. MAR_2010_147
0	9	0	G	104267	Tenacibaculum
0	3	3	S	1850252	Tenacibaculum todarodis
0	2	1	S	107401	Tenacibaculum maritimum
0	1	1	S1	1349785	Tenacibaculum maritimum NCIMB 2154
0	2	0	G1	2635139	unclassified Tenacibaculum
0	1	1	S	754423	Tenacibaculum sp. SZ-18
0	1	1	S	2358479	Tenacibaculum sp. DSM 106434
0	1	1	S	104268	Tenacibaculum mesophilum
0	1	1	S	669041	Tenacibaculum dicentrarchi
0	8	0	G	76831	Myroides
0	5	5	S	256	Myroides odoratus
0	2	2	S	702745	Myroides phaeus
0	1	1	S	480520	Myroides profundi
0	8	0	G	178469	Arenibacter
0	8	8	S	616991	Arenibacter algicola
0	6	0	G	261827	Algibacter
0	6	0	G1	2615009	unclassified Algibacter
0	3	3	S	2686365	Algibacter sp. L1A34
0	3	3	S	2686366	Algibacter sp. L3A6
0	6	0	G	104264	Cellulophaga
0	2	2	S	979	Cellulophaga lytica
0	2	1	S	76594	Cellulophaga baltica
0	1	1	S1	1348585	Cellulophaga baltica NN016038
0	2	0	G1	2634405	unclassified Cellulophaga
0	2	2	S	2686362	Cellulophaga sp. L1A9
0	5	0	G	252356	Maribacter
0	5	0	G1	2615042	unclassified Maribacter
0	2	2	S	1644130	Maribacter sp. 1_2014MBL_MicDiv
0	2	2	S	2496865	Maribacter sp. MJ134
0	1	1	S	1836467	Maribacter sp. T28
0	5	0	G	225842	Formosa
0	3	0	G1	2644710	unclassified Formosa
0	2	2	S	2686363	Formosa sp. L2A11
0	1	1	S	1336795	Formosa sp. Hel3_A1_48
0	1	0	S	320324	Formosa agariphila
0	1	1	S1	1347342	Formosa agariphila KMM 3901
0	1	1	S	2594004	Formosa sediminum
0	5	0	G	153265	Aequorivita
0	4	0	G1	2615031	unclassified Aequorivita
0	3	3	S	2803865	Aequorivita sp. KX20305
0	1	1	S	2494375	Aequorivita sp. H23M31
0	1	0	S	101385	Aequorivita sublithincola
0	1	1	S1	746697	Aequorivita sublithincola DSM 14238
0	5	0	G	143222	Salegentibacter
0	3	3	S	143223	Salegentibacter salegens
0	2	0	G1	2633436	unclassified Salegentibacter
0	2	2	S	1729720	Salegentibacter sp. T436
0	5	0	G	291183	Lacinutrix
0	5	0	G1	2647285	unclassified Lacinutrix
0	4	4	S	2653681	Lacinutrix sp. WUR7
0	1	1	S	983544	Lacinutrix sp. 5H-3-7-4
0	5	0	G	393005	Tamlana
0	3	0	G1	2614803	unclassified Tamlana
0	3	3	S	1630406	Tamlana sp. s12
0	2	2	S	2069432	Tamlana carrageenivorans
0	4	0	G	363408	Nonlabens
0	2	0	G1	2615035	unclassified Nonlabens
0	1	1	S	1336802	Nonlabens sp. Hel1_33_55
0	1	1	S	2058134	Nonlabens sp. MB-3u-79
0	1	0	S	328515	Nonlabens dokdonensis
0	1	1	S1	592029	Nonlabens dokdonensis DSW-6
0	1	1	S	2496866	Nonlabens ponticola
0	3	0	G	1518147	Wenyingzhuangia
0	3	3	S	1790137	Wenyingzhuangia fucanilytica
0	3	0	G	2058174	Antarcticibacterium
0	3	3	S	2058175	Antarcticibacterium flavum
0	3	0	G	83612	Psychroflexus
0	2	0	S	57029	Psychroflexus torquis
0	2	2	S1	313595	Psychroflexus torquis ATCC 700755
0	1	0	G1	196864	unclassified Psychroflexus
0	1	1	S	2777186	Psychroflexus sp. ALD_RP9
0	3	0	G	2700084	Urechidicola
0	3	3	S	1850246	Urechidicola croceus
0	2	0	G	1209327	Flavivirga
0	2	2	S	1803846	Flavivirga eckloniae
0	2	0	G	1204360	Siansivirga
0	2	0	S	762954	Siansivirga zeaxanthinifaciens
0	2	2	S1	1454006	Siansivirga zeaxanthinifaciens CC-SAMT-1
0	2	0	G	1535231	Altibacter
0	2	0	G1	2685783	unclassified Altibacter
0	2	2	S	2562285	Altibacter sp. ALE3EI
0	2	0	G	1649495	Seonamhaeicola
0	2	0	G1	2622645	unclassified Seonamhaeicola
0	2	2	S	1936081	Seonamhaeicola sp. S2-3
0	2	0	G	2045416	Oceanihabitans
0	2	0	G1	2631961	unclassified Oceanihabitans
0	2	2	S	2529032	Oceanihabitans sp. IOP_32
0	2	0	G	326319	Dokdonia
0	2	0	G1	2615033	unclassified Dokdonia
0	2	2	S	1239415	Dokdonia sp. PRO95
0	2	0	G	358023	Lutibacter
0	2	2	S	1622118	Lutibacter profundi
0	2	0	G	111500	Muricauda
0	2	0	G1	2615049	unclassified Muricauda
0	2	2	S	2698672	Muricauda sp. 501str8
0	2	0	G	221065	Kordia
0	1	1	S	1218801	Kordia antarctica
0	1	0	G1	2685202	unclassified Kordia
0	1	1	S	2282170	Kordia sp. SMS9
0	1	0	G	343334	Costertonia
0	1	1	S	343403	Costertonia aggregata
0	1	0	G	49277	Psychroserpens
0	1	0	G1	2615011	unclassified Psychroserpens
0	1	1	S	2570561	Psychroserpens sp. NJDZ02
0	1	0	G	2049301	Changchengzhania
0	1	1	S	2049305	Changchengzhania lutea
0	1	0	G	216431	Croceibacter
0	1	0	S	313588	Croceibacter atlanticus
0	1	1	S1	216432	Croceibacter atlanticus HTCC2559
0	1	0	G	244698	Gillisia
0	1	0	G1	2615025	unclassified Gillisia
0	1	1	S	1336796	Gillisia sp. Hel1_33_143
0	1	0	G	252306	Robiginitalea
0	1	0	S	252307	Robiginitalea biformata
0	1	1	S1	313596	Robiginitalea biformata HTCC2501
0	1	0	G	1176327	Aureitalea
0	1	0	G1	2636237	unclassified Aureitalea
0	1	1	S	2094025	Aureitalea sp. RR4-38
0	1	0	G	527198	Mariniflexile
0	1	0	G1	2643887	unclassified Mariniflexile
0	1	1	S	2027857	Mariniflexile sp. TRM1-10
0	1	0	G	417127	Zunongwangia
0	1	0	S	398743	Zunongwangia profunda
0	1	1	S1	655815	Zunongwangia profunda SM-A87
0	1	0	G	336276	Olleya
0	1	0	G1	2615019	unclassified Olleya
0	1	1	S	2058135	Olleya sp. Bg11-27
0	1	0	G	389486	Sediminicola
0	1	0	G1	2648869	unclassified Sediminicola
0	1	1	S	1453352	Sediminicola sp. YIK13
0	1	0	G	379068	Galbibacter
0	1	0	G1	2632773	unclassified Galbibacter
0	1	1	S	1170699	Galbibacter sp. BG1
0	191	6	F	2762318	Weeksellaceae
0	151	23	F1	2782232	Chryseobacterium group
0	97	14	G	59732	Chryseobacterium
0	27	2	G1	2593645	unclassified Chryseobacterium
0	8	8	S	1932669	Chryseobacterium sp. JV274
0	3	3	S	2478663	Chryseobacterium sp. 3008163
0	2	2	S	878220	Chryseobacterium sp. StRB126
0	2	2	S	2039166	Chryseobacterium sp. 6424
0	2	2	S	2487063	Chryseobacterium sp. G0162
0	2	2	S	2487064	Chryseobacterium sp. G0186
0	2	2	S	2758037	Chryseobacterium sp. cx-624
0	1	1	S	1721091	Chryseobacterium sp. IHB B 17019
0	1	1	S	2487065	Chryseobacterium sp. G0201
0	1	1	S	2713414	Chryseobacterium sp. POL2
0	1	1	S	2724619	Chryseobacterium sp. NEB161
0	17	17	S	2754694	Chryseobacterium manosquense
0	6	6	S	112234	Chryseobacterium joostei
0	6	6	S	1124835	Chryseobacterium carnipullorum
0	5	5	S	253	Chryseobacterium indologenes
0	4	4	S	250	Chryseobacterium gleum
0	3	3	S	1685010	Chryseobacterium glaciei
0	2	2	S	651561	Chryseobacterium arthrosphaerae
0	2	2	S	558152	Chryseobacterium piperi
0	2	2	S	1241978	Chryseobacterium bernardetii
0	2	2	S	1813611	Chryseobacterium cucumeris
0	2	2	S	246	Chryseobacterium balustinum
0	1	1	S	1241982	Chryseobacterium nakagawai
0	1	1	S	1265445	Chryseobacterium camelliae
0	1	1	S	1324352	Chryseobacterium gallinarum
0	1	1	S	1493872	Chryseobacterium shandongense
0	1	1	S	254	Chryseobacterium indoltheticum
0	25	0	G	2782231	Kaistella
0	18	18	S	421525	Chryseobacterium haifense
0	2	2	S	266749	Kaistella jeonii
0	2	2	S	1241979	Kaistella carnis
0	2	2	S	2038776	Kaistella flava (ex Peng et al. 2021)
0	1	1	S	2487074	Kaistella daneshvariae
0	5	0	G	2782229	Epilithonimonas
0	3	3	S	2487072	Epilithonimonas vandammei
0	2	2	S	1241981	Chryseobacterium lactis
0	1	0	G	2782228	Planobacterium
0	1	1	S	536441	Chryseobacterium taklimakanense
0	20	0	G	1433995	Cruoricaptor
0	20	20	S	1118202	Cruoricaptor ignavus
0	7	1	G	308865	Elizabethkingia
0	3	3	S	238	Elizabethkingia meningoseptica
0	2	2	S	172045	Elizabethkingia miricola
0	1	1	S	1756150	Elizabethkingia ursingii
0	3	0	G	501783	Cloacibacterium
0	3	3	S	237258	Cloacibacterium normanense
0	2	0	G	1778601	Apibacter
0	2	2	G1	2630820	unclassified Apibacter
0	1	0	G	34084	Riemerella
0	1	1	S	34085	Riemerella anatipestifer
0	1	0	G	59734	Empedobacter
0	1	1	S	247	Empedobacter brevis
0	20	0	F	39782	Blattabacteriaceae
0	20	1	G	34098	Blattabacterium
0	17	17	S	1653831	Blattabacterium cuenoti
0	1	1	S	164516	Blattabacterium clevelandi
0	1	0	G1	2647581	unclassified Blattabacterium
0	1	0	S	39768	Blattabacterium sp. (Mastotermes darwiniensis)
0	1	1	S1	1074889	Blattabacterium sp. (Mastotermes darwiniensis) str. MADAR
0	2	0	O1	313602	Flavobacteriales incertae sedis
0	1	0	G	336809	Candidatus Sulcia
0	1	1	S	336810	Candidatus Sulcia muelleri
0	1	0	G	1940138	Candidatus Walczuchella
0	1	1	S	1415657	Candidatus Walczuchella monophlebidarum
0	1	0	F	1755828	Ichthyobacteriaceae
0	1	0	G	1755829	Ichthyobacterium
0	1	1	S	242600	Ichthyobacterium seriolicida
0	99	0	C	768503	Cytophagia
0	99	1	O	768507	Cytophagales
0	40	0	F	1853232	Hymenobacteraceae
0	24	0	G	89966	Hymenobacter
0	19	1	G1	2615202	unclassified Hymenobacter
0	3	3	S	1385664	Hymenobacter sp. DG25B
0	3	3	S	2675877	Hymenobacter sp. BRD67
0	2	2	S	1385663	Hymenobacter sp. DG25A
0	2	2	S	2584940	Hymenobacter sp. DG01
0	2	2	S	2596915	Hymenobacter sp. NBH84
0	2	2	S	2675878	Hymenobacter sp. BRD128
0	1	1	S	1356852	Hymenobacter sp. APR13
0	1	1	S	1484116	Hymenobacter sp. PAMC 26554
0	1	1	S	1484118	Hymenobacter sp. PAMC 26628
0	1	1	S	2735321	Hymenobacter sp. TS19
0	2	2	S	2724192	Hymenobacter russus
0	1	1	S	1411621	Hymenobacter sedentarius
0	1	0	S	1446467	Hymenobacter swuensis
0	1	1	S1	1227739	Hymenobacter swuensis DY53
0	1	1	S	2615203	Hymenobacter baengnokdamensis
0	6	1	G	1379908	Rufibacter
0	4	4	S	512763	Rufibacter tibetensis
0	1	1	S	1379910	Rufibacter radiotolerans
0	5	0	G	323449	Pontibacter
0	2	2	S	323450	Pontibacter actiniarum
0	1	1	S	400092	Pontibacter korlensis
0	1	0	G1	2648980	unclassified Pontibacter
0	1	1	S	2571030	Pontibacter sp. SGAir0037
0	1	1	S	2694929	Pontibacter russatus
0	3	0	G	299566	Adhaeribacter
0	2	2	S	2086471	Adhaeribacter swui
0	1	1	S	2745197	Adhaeribacter radiodurans
0	2	0	G	1649474	Nibribacter
0	2	2	S	2698458	Nibribacter ruber
0	31	0	F	89373	Cytophagaceae
0	11	0	G	107	Spirosoma
0	5	0	G1	2621999	unclassified Spirosoma
0	2	2	S	2728024	Spirosoma sp. CJU-R4
0	1	1	S	2520506	Spirosoma sp. KCTC 42546
0	1	1	S	2710596	Spirosoma sp. PL0136
0	1	1	S	2745947	Spirosoma sp. KUDC1026
0	2	2	S	1178516	Spirosoma montaniterrae
0	1	1	S	1211326	Spirosoma aerolatum
0	1	1	S	1379870	Spirosoma radiotolerans
0	1	1	S	2692134	Spirosoma aureum
0	1	1	S	2735870	Spirosoma taeanense
0	9	0	G	105	Runella
0	8	0	G1	2631759	unclassified Runella
0	5	5	S	2259595	Runella sp. HYN0085
0	3	3	S	2268026	Runella sp. SP2
0	1	0	S	106	Runella slithyformis
0	1	1	S1	761193	Runella slithyformis DSM 19594
0	4	0	G	978	Cytophaga
0	4	0	S	985	Cytophaga hutchinsonii
0	4	4	S1	269798	Cytophaga hutchinsonii ATCC 33406
0	2	0	G	2173039	Arcticibacterium
0	2	2	S	1784714	Arcticibacterium luteifluviistationis
0	2	0	G	2676247	Aquirufa
0	2	2	S	2516557	Aquirufa nivalisilvae
0	1	0	G	120831	Dyadobacter
0	1	0	G1	2625061	unclassified Dyadobacter
0	1	1	S	2747268	Dyadobacter sp. Q3-56
0	1	0	G	319458	Leadbetterella
0	1	0	S	316068	Leadbetterella byssophila
0	1	1	S1	649349	Leadbetterella byssophila DSM 17132
0	1	0	G	861914	Fibrella
0	1	0	S	651143	Fibrella aestuarina
0	1	1	S1	1166018	Fibrella aestuarina BUZ 2
0	19	0	F	563798	Cyclobacteriaceae
0	11	2	G	390846	Echinicola
0	5	0	G1	2621165	unclassified Echinicola
0	4	4	S	2781961	Echinicola sp. 20G
0	1	1	S	2591634	Echinicola sp. LN3S3
0	2	2	S	1807691	Echinicola rosea
0	1	0	S	390884	Echinicola vietnamensis
0	1	1	S1	926556	Echinicola vietnamensis DSM 17526
0	1	1	S	1795355	Echinicola strongylocentroti
0	5	0	G	280472	Aquiflexum
0	5	0	S	280473	Aquiflexum balticum
0	5	5	S1	758820	Aquiflexum balticum DSM 16537
0	2	0	G	68288	Cyclobacterium
0	1	0	S	104	Cyclobacterium marinum
0	1	1	S1	880070	Cyclobacterium marinum DSM 745
0	1	1	S	320787	Cyclobacterium amurskyense
0	1	0	G	246875	Algoriphagus
0	1	1	S	388413	Algoriphagus machipongonensis
0	3	0	F	200667	Flammeovirgaceae
0	3	0	G	59739	Flammeovirga
0	2	0	G1	2637820	unclassified Flammeovirga
0	2	2	S	1191459	Flammeovirga sp. MY04
0	1	1	S	2494373	Flammeovirga pectinis
0	3	0	F	1937968	Bernardetiaceae
0	3	0	G	1937972	Bernardetia
0	3	0	S	999	Bernardetia litoralis
0	3	3	S1	880071	Bernardetia litoralis DSM 6794
0	1	0	F	1501348	Amoebophilaceae
0	1	0	G	281119	Candidatus Amoebophilus
0	1	0	S	281120	Candidatus Amoebophilus asiaticus
0	1	1	S1	452471	Candidatus Amoebophilus asiaticus 5a2
0	1	0	F	2762306	Roseivirgaceae
0	1	0	G	290180	Roseivirga
0	1	1	S	1267423	Roseivirga pacifica
0	97	0	C	117747	Sphingobacteriia
0	97	0	O	200666	Sphingobacteriales
0	97	2	F	84566	Sphingobacteriaceae
0	36	8	G	28453	Sphingobacterium
0	7	0	G1	2609468	unclassified Sphingobacterium
0	3	3	S	2795738	Sphingobacterium sp. UDSM-2020
0	2	2	S	2713573	Sphingobacterium sp. DR205
0	1	1	S	743722	Sphingobacterium sp. 21
0	1	1	S	2557994	Sphingobacterium sp. CZ-2
0	5	5	S	259	Sphingobacterium thalpophilum
0	5	5	S	371142	Sphingobacterium daejeonense
0	4	4	S	258	Sphingobacterium spiritivorum
0	4	4	S	649196	Sphingobacterium hotanense
0	2	2	S	797291	Sphingobacterium lactis
0	1	1	S	1010	Sphingobacterium mizutaii
0	27	0	G	84567	Pedobacter
0	17	1	G1	2628915	unclassified Pedobacter
0	6	6	S	1727164	Pedobacter sp. PACM 27299
0	3	3	S	2201271	Pedobacter sp. eg
0	3	3	S	2605747	Pedobacter sp. CJ43
0	2	2	S	2766984	Pedobacter sp. SW-16
0	1	1	S	2482728	Pedobacter sp. G11
0	1	1	S	2578106	Pedobacter sp. KBS0701
0	3	3	S	332999	Pedobacter suwonensis
0	3	3	S	336820	Pedobacter roseus
0	2	2	S	188932	Pedobacter cryoconitis
0	1	0	S	984	Pedobacter heparinus
0	1	1	S1	485917	Pedobacter heparinus DSM 2366
0	1	1	S	363852	Pedobacter ginsengisoli
0	20	0	G	423349	Mucilaginibacter
0	4	4	S	2027860	Mucilaginibacter rubeus
0	3	3	S	398053	Mucilaginibacter ginsenosidivorans
0	3	3	S	2740462	Mucilaginibacter mali
0	2	0	S	423351	Mucilaginibacter paludis
0	2	2	S1	714943	Mucilaginibacter paludis DSM 18603
0	2	2	S	652787	Mucilaginibacter mallensis
0	2	2	S	1550579	Mucilaginibacter gotjawali
0	2	1	G1	2617802	unclassified Mucilaginibacter
0	1	1	S	2728022	Mucilaginibacter sp. F39-2
0	1	1	S	551996	Mucilaginibacter gossypii
0	1	1	S	2682091	Mucilaginibacter ginkgonis
0	5	0	G	929509	Solitalea
0	5	0	S	995	Solitalea canadensis
0	5	5	S1	929556	Solitalea canadensis DSM 3403
0	4	0	G	376469	Olivibacter
0	4	0	G1	2632301	unclassified Olivibacter
0	4	4	S	2764720	Olivibacter sp. SDN3
0	2	0	G	1649482	Pseudopedobacter
0	2	0	S	151895	Pseudopedobacter saltans
0	2	2	S1	762903	Pseudopedobacter saltans DSM 12145
0	1	0	G	1773450	Anseongella
0	1	1	S	496056	Anseongella ginsenosidimutans
0	42	0	C	1853228	Chitinophagia
0	42	0	O	1853229	Chitinophagales
0	42	0	F	563835	Chitinophagaceae
0	12	0	G	79328	Chitinophaga
0	4	1	G1	2619133	unclassified Chitinophaga
0	2	2	S	2604421	Chitinophaga sp. XS-30
0	1	1	S	2033437	Chitinophaga sp. MD30
0	3	3	S	2703787	Chitinophaga agri
0	2	2	S	2029983	Chitinophaga caeni
0	2	2	S	2203219	Chitinophaga alhagiae
0	1	0	S	79329	Chitinophaga pinensis
0	1	1	S1	485918	Chitinophaga pinensis DSM 2588
0	9	0	G	1769012	Arachidicoccus
0	4	0	G1	2636138	unclassified Arachidicoccus
0	4	4	S	2545455	Arachidicoccus sp. B3-10
0	3	3	S	2341117	Arachidicoccus soli
0	2	2	S	496057	Arachidicoccus ginsenosidivorans
0	5	0	G	398041	Flavisolibacter
0	3	3	S	1492898	Flavisolibacter tropicus
0	2	2	S	661481	Flavisolibacter ginsenosidimutans
0	4	0	G	649461	Lacibacter
0	4	0	G1	2630913	unclassified Lacibacter
0	4	4	S	2760713	Lacibacter sp. S13-6-6
0	3	0	G	354354	Niastella
0	3	0	S	354356	Niastella koreensis
0	3	3	S1	700598	Niastella koreensis GR20-10
0	2	0	G	379899	Niabella
0	1	0	S	446683	Niabella soli
0	1	1	S1	929713	Niabella soli DSM 19437
0	1	1	S	1176587	Niabella ginsenosidivorans
0	2	0	G	1860196	Pseudobacter
0	2	2	S	661488	Pseudobacter ginsenosidimutans
0	2	0	G	2698688	Paraflavitalea
0	2	2	S	2315862	Paraflavitalea soli
0	1	0	G	649460	Filimonas
0	1	1	S	477680	Filimonas lacunae
0	1	0	G	1004301	Flavihumibacter
0	1	0	G1	2621068	unclassified Flavihumibacter
0	1	1	S	2676868	Flavihumibacter sp. SB-02
0	1	0	G	2812019	Pseudocnuella
0	1	1	S	2502779	Pseudocnuella soli
0	4	0	O	1100069	Bacteroidetes Order II. Incertae sedis
0	4	0	F	563843	Rhodothermaceae
0	3	0	G	146918	Salinibacter
0	3	3	S	146919	Salinibacter ruber
0	1	0	G	29548	Rhodothermus
0	1	1	S	29549	Rhodothermus marinus
0	1	0	C	1937959	Saprospiria
0	1	0	O	1936988	Saprospirales
0	1	0	F	89374	Saprospiraceae
0	1	0	G	1007	Saprospira
0	1	0	S	1008	Saprospira grandis
0	1	1	S1	984262	Saprospira grandis str. Lewin
0	7	0	P	1090	Chlorobi
0	7	0	C	191410	Chlorobia
0	7	0	O	191411	Chlorobiales
0	7	0	F	191412	Chlorobiaceae
0	3	0	G	256319	Chlorobaculum
0	2	0	S	274539	Chlorobaculum parvum
0	2	2	S1	517417	Chlorobaculum parvum NCIB 8327
0	1	0	S	1097	Chlorobaculum tepidum
0	1	1	S1	194439	Chlorobaculum tepidum TLS
0	2	0	G	1101	Prosthecochloris
0	1	0	S	1102	Prosthecochloris aestuarii
0	1	1	S1	290512	Prosthecochloris aestuarii DSM 271
0	1	0	G1	2632826	unclassified Prosthecochloris
0	1	1	S	1868325	Prosthecochloris sp. CIB 2401
0	2	0	F1	274493	Chlorobium/Pelodictyon group
0	2	0	G	1091	Chlorobium
0	1	1	S	1094	Chlorobium phaeovibrioides
0	1	0	S	1096	Chlorobium phaeobacteroides
0	1	1	S1	331678	Chlorobium phaeobacteroides BS1
0	2	0	P	1134404	Ignavibacteriae
0	2	0	C	795747	Ignavibacteria
0	2	0	O	795748	Ignavibacteriales
0	2	0	F	795749	Ignavibacteriaceae
0	2	0	G	795750	Ignavibacterium
0	2	0	S	591197	Ignavibacterium album
0	2	2	S1	945713	Ignavibacterium album JCM 16511
0	1	0	P	1936987	Balneolaeota
0	1	0	P1	2489366	unclassified Balneolaeota
0	1	0	G	2489367	Candidatus Cyclonatronum
0	1	1	S	1457365	Candidatus Cyclonatronum proteinivorum
0	6	0	P	142182	Gemmatimonadetes
0	6	0	C	219685	Gemmatimonadetes
0	6	0	O	219686	Gemmatimonadales
0	6	0	F	219687	Gemmatimonadaceae
0	4	0	G	173479	Gemmatimonas
0	2	2	S	1379270	Gemmatimonas phototrophica
0	1	0	S	173480	Gemmatimonas aurantiaca
0	1	1	S1	379066	Gemmatimonas aurantiaca T-27
0	1	0	G1	2646123	unclassified Gemmatimonas
0	1	1	S	2732249	Gemmatimonas sp. TET16
0	2	0	G	1706036	Gemmatirosa
0	2	2	S	861299	Gemmatirosa kalamazoonesis
0	263	0	P	40117	Nitrospirae
0	262	0	C	203693	Nitrospira
0	262	0	O	189778	Nitrospirales
0	262	0	F	189779	Nitrospiraceae
0	261	24	G	1234	Nitrospira
0	104	104	S	42253	Nitrospira moscoviensis
0	77	77	S	1715989	Candidatus Nitrospira inopinata
0	34	0	G1	2652172	unclassified Nitrospira
0	34	34	S	1936990	Nitrospira sp. KM1
0	22	22	S	1325564	Nitrospira japonica
0	1	0	G	179	Leptospirillum
0	1	0	G1	655606	Leptospirillum sp. Group I
0	1	0	S	180	Leptospirillum ferrooxidans
0	1	1	S1	1162668	Leptospirillum ferrooxidans C2-3
0	1	0	C	2811502	Thermodesulfovibrionia
0	1	0	O	2811503	Thermodesulfovibrionales
0	1	0	F	2811505	Dissulfurispiraceae
0	1	0	G	2811506	Dissulfurispira
0	1	1	S	2715679	Dissulfurispira thermophila
0	176	1	D1	1783257	PVC group
0	145	1	P	203682	Planctomycetes
0	133	1	C	203683	Planctomycetia
0	59	0	O	2691355	Gemmatales
0	59	2	F	1914233	Gemmataceae
0	34	0	G	2807415	Urbifossiella
0	34	34	S	2528023	Urbifossiella limnaea
0	12	0	G	113	Gemmata
0	10	10	S	114	Gemmata obscuriglobus
0	2	0	G1	2622970	unclassified Gemmata
0	2	2	S	1630693	Gemmata sp. SH-PL17
0	7	0	G	2774146	Frigoriglobus
0	7	7	S	2774151	Frigoriglobus tundricola
0	4	0	G	2731450	Limnoglobus
0	4	4	S	2598579	Limnoglobus roseus
0	29	0	O	112	Planctomycetales
0	29	0	F	126	Planctomycetaceae
0	13	3	G	1649453	Gimesia
0	3	3	S	2527971	Gimesia algae
0	2	2	S	122	Gimesia maris
0	2	2	S	2527964	Gimesia aquarii
0	2	2	S	2527978	Gimesia panareensis
0	1	1	S	2527976	Gimesia fumaroli
0	7	0	G	2714737	Alienimonas
0	7	7	S	2527989	Alienimonas californiensis
0	4	0	G	118	Planctomyces
0	4	0	G1	2648843	unclassified Planctomyces
0	2	2	S	1632864	Planctomyces sp. SH-PL14
0	2	2	S	1636152	Planctomyces sp. SH-PL62
0	1	0	G	1649480	Planctopirus
0	1	0	S	120	Planctopirus limnophila
0	1	1	S1	521674	Planctopirus limnophila DSM 3776
0	1	0	G	1649490	Rubinisphaera
0	1	0	S	119	Rubinisphaera brasiliensis
0	1	1	S1	756272	Rubinisphaera brasiliensis DSM 5305
0	1	0	G	2795776	Calycomorphotria
0	1	1	S	2528027	Calycomorphotria hydatis
0	1	0	G	2795778	Caulifigura
0	1	1	S	2527983	Caulifigura coniformis
0	1	0	G	2795865	Thalassoglobus
0	1	1	S	2527994	Thalassoglobus polymorphus
0	24	0	O	2691354	Pirellulales
0	16	0	F	2691357	Pirellulaceae
0	5	0	G	123	Pirellula
0	4	0	G1	2639138	unclassified Pirellula
0	4	4	S	1632865	Pirellula sp. SH-Sr6A
0	1	0	S	125	Pirellula staleyi
0	1	1	S1	530564	Pirellula staleyi DSM 6068
0	2	0	G	2795605	Aureliella
0	2	2	S	2527968	Aureliella helgolandensis
0	2	0	G	2795775	Lignipirellula
0	2	2	S	2528010	Lignipirellula cremea
0	2	0	G	2795973	Stieleria
0	2	2	S	2795974	Stieleria maiorica
0	2	0	G	2807414	Anatilimnocola
0	2	2	S	2528021	Anatilimnocola aggregata
0	1	0	G	265488	Rhodopirellula
0	1	0	S	265606	Rhodopirellula baltica
0	1	1	S1	243090	Rhodopirellula baltica SH 1
0	1	0	G	1579506	Roseimaritima
0	1	1	S	980254	Roseimaritima ulvae
0	1	0	G	2795779	Rosistilla
0	1	1	S	2528017	Rosistilla carotiformis
0	8	0	F	2691359	Lacipirellulaceae
0	3	0	G	2691417	Lacipirellula
0	3	3	S	2650471	Lacipirellula parvula
0	2	0	G	2795781	Aeoliella
0	2	2	S	2527972	Aeoliella mucimassa
0	2	0	G	2795782	Botrimarina
0	2	2	S	2528022	Botrimarina mediterranea
0	1	0	G	2795783	Pirellulimonas
0	1	1	S	2528009	Pirellulimonas nuda
0	20	0	O	2691356	Isosphaerales
0	20	0	F	1763524	Isosphaeraceae
0	9	0	G	1511635	Aquisphaera
0	9	9	S	406548	Aquisphaera giovannonii
0	6	0	G	2680020	Tautonia
0	6	6	S	2527974	Tautonia plasticadhaerens
0	2	0	G	466152	Singulisphaera
0	2	0	S	466153	Singulisphaera acidiphila
0	2	2	S1	886293	Singulisphaera acidiphila DSM 18658
0	2	0	G	1763521	Paludisphaera
0	2	2	S	1387353	Paludisphaera borealis
0	1	0	G	127	Isosphaera
0	1	0	S	128	Isosphaera pallida
0	1	1	S1	575540	Isosphaera pallida ATCC 43644
0	11	0	C	666505	Phycisphaerae
0	6	0	O	666506	Phycisphaerales
0	6	0	F	666507	Phycisphaeraceae
0	5	0	G	666508	Phycisphaera
0	5	0	S	547188	Phycisphaera mikurensis
0	5	5	S1	1142394	Phycisphaera mikurensis NBRC 102666
0	1	0	G	2803301	Poriferisphaera
0	1	1	S	2528020	Poriferisphaera corsica
0	5	0	O	2483366	Sedimentisphaerales
0	5	0	F	2483367	Sedimentisphaeraceae
0	3	0	G	2483368	Sedimentisphaera
0	2	2	S	1940790	Sedimentisphaera cyanobacteriorum
0	1	1	S	1941349	Sedimentisphaera salicampi
0	2	0	G	2690160	Limihaloglobus
0	2	2	S	1851148	Limihaloglobus sulfuriphilus
0	20	0	P	74201	Verrucomicrobia
0	8	0	C	203494	Verrucomicrobiae
0	8	0	O	48461	Verrucomicrobiales
0	4	0	F	203557	Verrucomicrobiaceae
0	2	0	G	2735	Verrucomicrobium
0	2	0	G1	2625155	unclassified Verrucomicrobium
0	2	2	S	1882831	Verrucomicrobium sp. GAS474
0	2	0	G	518753	Luteolibacter
0	2	2	S	2728835	Luteolibacter luteus
0	4	0	F	1647988	Akkermansiaceae
0	4	0	G	239934	Akkermansia
0	3	3	S	239935	Akkermansia muciniphila
0	1	1	S	1679444	Akkermansia glycaniphila
0	8	0	C	414999	Opitutae
0	8	0	O	415000	Opitutales
0	8	0	F	134623	Opitutaceae
0	4	0	G	2576890	Nibricoccus
0	4	4	S	2576891	Nibricoccus aquaticus
0	3	0	G	178440	Opitutus
0	2	0	S	107709	Opitutus terrae
0	2	2	S1	452637	Opitutus terrae PB90-1
0	1	0	G1	2649488	unclassified Opitutus
0	1	1	S	1882749	Opitutus sp. GAS368
0	1	0	G	1961799	Lacunisphaera
0	1	1	S	1838286	Lacunisphaera limnophila
0	4	0	C	1955630	Methylacidiphilae
0	4	0	O	717963	Methylacidiphilales
0	4	0	F	717964	Methylacidiphilaceae
0	4	0	G	511745	Methylacidiphilum
0	3	0	S	431057	Methylacidiphilum kamchatkense
0	3	3	S1	1202785	Methylacidiphilum kamchatkense Kam1
0	1	0	G1	2628272	unclassified Methylacidiphilum
0	1	1	S	2795384	Methylacidiphilum sp. IT5
0	9	0	P	204428	Chlamydiae
0	9	0	C	204429	Chlamydiia
0	5	0	O	1963360	Parachlamydiales
0	4	0	F	92713	Parachlamydiaceae
0	3	0	G	83551	Parachlamydia
0	3	0	S	83552	Parachlamydia acanthamoebae
0	3	3	S1	765952	Parachlamydia acanthamoebae UV-7
0	1	0	G	282132	Candidatus Protochlamydia
0	1	1	S	389348	Candidatus Protochlamydia naegleriophila
0	1	0	F	92712	Simkaniaceae
0	1	0	G	34093	Simkania
0	1	0	S	83561	Simkania negevensis
0	1	1	S1	331113	Simkania negevensis Z
0	4	0	O	51291	Chlamydiales
0	4	0	F	809	Chlamydiaceae
0	4	0	F1	1113537	Chlamydia/Chlamydophila group
0	4	1	G	810	Chlamydia
0	1	1	S	83554	Chlamydia psittaci
0	1	1	S	1457153	Chlamydia gallinacea
0	1	0	G1	2641215	unclassified Chlamydia
0	1	1	S	1967782	Chlamydia sp. H15-1957-10C
0	1	0	P	134625	Kiritimatiellaeota
0	1	0	C	1921781	Kiritimatiellae
0	1	0	O	1921782	Kiritimatiellales
0	1	0	F	1921783	Kiritimatiellaceae
0	1	0	G	1921784	Kiritimatiella
0	1	1	S	1307763	Kiritimatiella glycovorans
0	117	0	P	203691	Spirochaetes
0	117	0	C	203692	Spirochaetia
0	60	0	O	136	Spirochaetales
0	44	0	F	137	Spirochaetaceae
0	27	1	G	157	Treponema
0	9	9	S	162	Treponema phagedenis
0	3	3	S	744515	Treponema ruminis
0	3	0	G1	2638727	unclassified Treponema
0	1	1	S	120683	Treponema sp. OMZ 804
0	1	1	S	1539298	Treponema sp. OMZ 838
0	1	1	S	2787628	Treponema sp. RCC2812
0	2	2	S	58231	Treponema medium
0	2	0	S	88058	Treponema primitia
0	2	2	S1	545694	Treponema primitia ZAS-2
0	1	0	S	158	Treponema denticola
0	1	1	S1	999426	Treponema denticola AL-2
0	1	0	S	167	Treponema succinifaciens
0	1	1	S1	869209	Treponema succinifaciens DSM 2489
0	1	0	S	53419	Treponema socranskii
0	1	1	S1	69713	Treponema socranskii subsp. buccale
0	1	1	S	138851	Treponema parvum
0	1	0	S	150829	Treponema azotonutricium
0	1	1	S1	545695	Treponema azotonutricium ZAS-9
0	1	0	S	215591	Treponema caldarium
0	1	1	S1	744872	Treponema caldarium DSM 7334
0	1	0	S	409322	Treponema pedis
0	1	1	S1	1291379	Treponema pedis str. T A4
0	7	0	G	1616789	Salinispira
0	7	7	S	1307761	Salinispira pacifica
0	4	0	G	146	Spirochaeta
0	3	0	S	154	Spirochaeta thermophila
0	2	2	S1	869211	Spirochaeta thermophila DSM 6578
0	1	1	S1	665571	Spirochaeta thermophila DSM 6192
0	1	0	S	46355	Spirochaeta africana
0	1	1	S1	889378	Spirochaeta africana DSM 8902
0	3	0	G	399320	Sphaerochaeta
0	2	0	S	1131703	Sphaerochaeta globosa
0	2	2	S1	158189	Sphaerochaeta globosa str. Buddy
0	1	0	S	273376	Sphaerochaeta coccoides
0	1	1	S1	760011	Sphaerochaeta coccoides DSM 17374
0	2	0	G	2792240	Thiospirochaeta
0	2	2	S	252967	Thiospirochaeta perfilievii
0	1	0	G	1911556	Sediminispirochaeta
0	1	0	S	55206	Sediminispirochaeta smaragdinae
0	1	1	S1	573413	Sediminispirochaeta smaragdinae DSM 11293
0	16	1	F	1643685	Borreliaceae
0	9	1	G	138	Borrelia
0	2	1	S	140	Borrelia hermsii
0	1	1	S1	1313295	Borrelia hermsii YBT
0	2	0	S	44449	Borrelia recurrentis
0	2	2	S1	412418	Borrelia recurrentis A1
0	1	0	S	141	Borrelia parkeri
0	1	1	S1	1435045	Borrelia parkeri HR1
0	1	1	S	143	Borrelia anserina
0	1	1	S	47466	Borrelia miyamotoi
0	1	1	S	2761123	Borrelia maritima
0	6	1	G	64895	Borreliella
0	2	1	S	139	Borreliella burgdorferi
0	1	1	S1	445983	Borreliella burgdorferi 156a
0	1	1	S	29518	Borreliella afzelii
0	1	1	S	1674146	Borreliella mayonii
0	1	1	S	1964448	Candidatus Borrelia tachyglossi
0	38	0	O	1643688	Leptospirales
0	38	0	F	170	Leptospiraceae
0	20	2	G	171	Leptospira
0	6	0	S	172	Leptospira biflexa
0	6	6	S1	145259	Leptospira biflexa serovar Patoc
0	3	2	S	173	Leptospira interrogans
0	1	1	S1	214675	Leptospira interrogans serovar Manilae
0	3	3	S	174	Leptospira borgpetersenii
0	3	3	S	28183	Leptospira santarosai
0	2	2	S	2564040	Leptospira tipperaryensis
0	1	1	S	1137606	Leptospira mayottensis
0	18	0	G	338321	Turneriella
0	18	0	S	29510	Turneriella parva
0	18	18	S1	869212	Turneriella parva DSM 21527
0	19	0	O	1643686	Brachyspirales
0	19	0	F	143786	Brachyspiraceae
0	19	1	G	29521	Brachyspira
0	7	1	S	52584	Brachyspira pilosicoli
0	5	5	S1	1133568	Brachyspira pilosicoli B2904
0	1	1	S1	1042417	Brachyspira pilosicoli P43/6/78
0	5	4	S	159	Brachyspira hyodysenteriae
0	1	1	S1	1266923	Brachyspira hyodysenteriae ATCC 27164
0	4	0	S	84377	Brachyspira intermedia
0	4	4	S1	1045858	Brachyspira intermedia PWS/A
0	2	0	S	84378	Brachyspira murdochii
0	2	2	S1	526224	Brachyspira murdochii DSM 12563
0	67	0	P	32066	Fusobacteria
0	67	0	C	203490	Fusobacteriia
0	67	0	O	203491	Fusobacteriales
0	55	0	F	203492	Fusobacteriaceae
0	55	10	G	848	Fusobacterium
0	24	16	S	859	Fusobacterium necrophorum
0	8	8	S1	143387	Fusobacterium necrophorum subsp. funduliforme
0	5	3	S	861	Fusobacterium ulcerans
0	2	2	S1	469617	Fusobacterium ulcerans ATCC 49185
0	5	5	S	2663009	Fusobacterium pseudoperiodonticum
0	4	4	S	856	Fusobacterium varium
0	3	1	S	851	Fusobacterium nucleatum
0	1	1	S1	76859	Fusobacterium nucleatum subsp. animalis
0	1	1	S1	155615	Fusobacterium nucleatum subsp. vincentii
0	2	2	S	1583098	Fusobacterium hwasookii
0	1	0	S	849	Fusobacterium gonidiaformans
0	1	1	S1	469615	Fusobacterium gonidiaformans ATCC 25563
0	1	0	G1	2648384	unclassified Fusobacterium
0	1	1	S	671211	Fusobacterium sp. oral taxon 203
0	12	0	F	1129771	Leptotrichiaceae
0	10	0	G	32067	Leptotrichia
0	4	0	G1	2633022	unclassified Leptotrichia
0	3	3	S	712357	Leptotrichia sp. oral taxon 212
0	1	1	S	712368	Leptotrichia sp. oral taxon 498
0	2	2	S	157687	Leptotrichia wadei
0	1	0	S	40542	Leptotrichia buccalis
0	1	1	S1	523794	Leptotrichia buccalis C-1013-b
0	1	1	S	109328	Leptotrichia trevisanii
0	1	1	S	157688	Leptotrichia hofstadii
0	1	1	S	554406	Leptotrichia hongkongensis
0	1	0	G	168808	Sneathia
0	1	1	S	187101	Sneathia vaginalis
0	1	0	G	2755140	Pseudoleptotrichia
0	1	1	S	157692	Pseudoleptotrichia goodfellowii
0	22	0	P	200918	Thermotogae
0	22	0	C	188708	Thermotogae
0	17	0	O	2419	Thermotogales
0	12	0	F	1643950	Fervidobacteriaceae
0	9	0	G	2420	Thermosipho
0	5	0	S	2421	Thermosipho africanus
0	5	5	S1	484019	Thermosipho africanus TCF52B
0	4	4	S	46541	Thermosipho melanesiensis
0	3	2	G	2422	Fervidobacterium
0	1	0	S	93466	Fervidobacterium pennivorans
0	1	1	S1	771875	Fervidobacterium pennivorans DSM 9078
0	5	0	F	188709	Thermotogaceae
0	3	2	G	2335	Thermotoga
0	1	0	S	1508420	Thermotoga profunda
0	1	1	S1	1408160	Thermotoga profunda AZM34c06
0	2	0	G	1643951	Pseudothermotoga
0	1	0	S	38322	Pseudothermotoga elfii
0	1	1	S1	1123383	Pseudothermotoga elfii DSM 9442 = NBRC 107921
0	1	0	S	57487	Pseudothermotoga hypogea
0	1	1	S1	1123384	Pseudothermotoga hypogea DSM 11164 = NBRC 106472
0	4	0	O	1643947	Petrotogales
0	4	0	F	1643949	Petrotogaceae
0	2	0	G	160798	Marinitoga
0	2	0	G1	2640159	unclassified Marinitoga
0	2	2	S	1545835	Marinitoga sp. 1137
0	1	0	G	28236	Petrotoga
0	1	0	S	69499	Petrotoga mobilis
0	1	1	S1	403833	Petrotoga mobilis SJ95
0	1	0	G	1511648	Defluviitoga
0	1	1	S	1006576	Defluviitoga tunisiensis
0	1	0	O	1769716	Mesoaciditogales
0	1	0	F	1769717	Mesoaciditogaceae
0	1	0	G	1769718	Athalassotoga
0	1	1	S	1441386	Athalassotoga saccharophila
0	14	0	P	57723	Acidobacteria
0	11	0	C	204432	Acidobacteriia
0	7	0	O	204433	Acidobacteriales
0	7	1	F	204434	Acidobacteriaceae
0	2	0	G	392733	Terriglobus
0	2	0	S	392734	Terriglobus roseus
0	2	2	S1	926566	Terriglobus roseus DSM 18391
0	2	0	G	940557	Granulicella
0	1	0	S	940615	Granulicella tundricola
0	1	1	S1	1198114	Granulicella tundricola MP5ACTX9
0	1	0	G1	2621151	unclassified Granulicella
0	1	1	S	1617967	Granulicella sp. 5B5
0	1	0	G	33973	Acidobacterium
0	1	0	G1	2625945	unclassified Acidobacterium
0	1	1	S	2763107	Acidobacterium sp. 4Y35
0	1	0	G	388463	Edaphobacter
0	1	0	G1	2637509	unclassified Edaphobacter
0	1	1	S	2763071	Edaphobacter sp. 4G125
0	4	0	O	332160	Bryobacterales
0	3	0	F	1962910	Bryobacteraceae
0	3	0	G	1649475	Paludibaculum
0	3	3	S	1473598	Paludibaculum fermentans
0	1	0	F	332161	Solibacteraceae
0	1	0	G	332162	Candidatus Solibacter
0	1	0	S	332163	Candidatus Solibacter usitatus
0	1	1	S1	234267	Candidatus Solibacter usitatus Ellin6076
0	3	0	C	1562566	Blastocatellia
0	3	0	G	458032	Chloracidobacterium
0	3	0	S	458033	Chloracidobacterium thermophilum
0	3	3	S1	981222	Chloracidobacterium thermophilum B
0	12	0	P	200783	Aquificae
0	12	0	C	187857	Aquificae
0	10	0	O	32069	Aquificales
0	4	0	F	64898	Aquificaceae
0	2	0	G	939	Hydrogenobacter
0	1	0	S	940	Hydrogenobacter thermophilus
0	1	1	S1	608538	Hydrogenobacter thermophilus TK-6
0	1	0	G1	2647298	unclassified Hydrogenobacter
0	1	1	S	1632019	Hydrogenobacter sp. T-8
0	1	0	G	75905	Thermocrinis
0	1	1	S	75906	Thermocrinis ruber
0	1	0	G	168657	Hydrogenobaculum
0	1	1	G1	2622382	unclassified Hydrogenobaculum
0	4	0	F	224027	Hydrogenothermaceae
0	4	0	G	212790	Sulfurihydrogenibium
0	2	0	S	309806	Sulfurihydrogenibium azorense
0	2	2	S1	204536	Sulfurihydrogenibium azorense Az-Fu1
0	2	0	G1	2619248	unclassified Sulfurihydrogenibium
0	2	2	S	436114	Sulfurihydrogenibium sp. YO3AOP1
0	2	0	O1	90150	Aquificales genera incertae sedis
0	2	0	G	412592	Thermosulfidibacter
0	2	0	S	412593	Thermosulfidibacter takaii
0	2	2	S1	1298851	Thermosulfidibacter takaii ABI70S6
0	2	0	O	1485951	Desulfurobacteriales
0	2	0	F	558314	Desulfurobacteriaceae
0	2	0	G	64159	Desulfurobacterium
0	2	0	S	64160	Desulfurobacterium thermolithotrophum
0	2	2	S1	868864	Desulfurobacterium thermolithotrophum DSM 11699
0	6	0	P	508458	Synergistetes
0	6	0	C	649775	Synergistia
0	6	0	O	649776	Synergistales
0	6	1	F	649777	Synergistaceae
0	1	0	G	49894	Acetomicrobium
0	1	0	S	97477	Acetomicrobium mobile
0	1	1	S1	891968	Acetomicrobium mobile DSM 13181
0	1	0	G	81461	Thermanaerovibrio
0	1	0	S	108007	Thermanaerovibrio velox
0	1	1	S1	926567	Thermanaerovibrio velox DSM 12556
0	1	0	G	81466	Aminobacterium
0	1	0	S	81468	Aminobacterium colombiense
0	1	1	S1	572547	Aminobacterium colombiense DSM 12261
0	1	0	G	508459	Cloacibacillus
0	1	1	S	1197717	Cloacibacillus porcorum
0	1	0	G	1434006	Fretibacterium
0	1	1	S	651822	Fretibacterium fastidiosum
0	5	0	P	200930	Deferribacteres
0	5	0	C	68337	Deferribacteres
0	5	0	O	191393	Deferribacterales
0	5	0	F	191394	Deferribacteraceae
0	2	0	G	46200	Geovibrio
0	2	2	S	139438	Geovibrio thiophilus
0	2	0	G	53572	Deferribacter
0	2	0	S	197162	Deferribacter desulfuricans
0	2	2	S1	639282	Deferribacter desulfuricans SSM1
0	1	0	G	545865	Calditerrivibrio
0	1	0	S	477976	Calditerrivibrio nitroreducens
0	1	1	S1	768670	Calditerrivibrio nitroreducens DSM 19672
0	4	0	P	68297	Dictyoglomi
0	4	0	C	203486	Dictyoglomia
0	4	0	O	203487	Dictyoglomales
0	4	0	F	203488	Dictyoglomaceae
0	4	0	G	13	Dictyoglomus
0	2	0	S	14	Dictyoglomus thermophilum
0	2	2	S1	309799	Dictyoglomus thermophilum H-6-12
0	2	0	S	513050	Dictyoglomus turgidum
0	2	2	S1	515635	Dictyoglomus turgidum DSM 6724
0	2	0	P	74152	Elusimicrobia
0	2	0	C	447830	Endomicrobia
0	2	0	O	1783344	Endomicrobiales
0	2	0	F	1783343	Endomicrobiaceae
0	2	0	G	1408194	Endomicrobium
0	2	2	S	1408204	Candidatus Endomicrobium trichonymphae
0	2	0	P	200940	Thermodesulfobacteria
0	2	0	C	67799	Thermodesulfobacteria
0	2	0	O	188710	Thermodesulfobacteriales
0	2	0	F	188711	Thermodesulfobacteriaceae
0	1	0	G	1740	Thermodesulfobacterium
0	1	0	S	1295609	Thermodesulfobacterium geofontis
0	1	1	S1	795359	Thermodesulfobacterium geofontis OPF15
0	1	0	G	2033601	Thermosulfuriphilus
0	1	1	S	1936021	Thermosulfuriphilus ammonigenes
0	1	0	D1	2498710	Caldiserica/Cryosericota group
0	1	0	P	67814	Caldiserica
0	1	0	C	693071	Caldisericia
0	1	0	O	693072	Caldisericales
0	1	0	F	693073	Caldisericaceae
0	1	0	G	693074	Caldisericum
0	1	0	S	693075	Caldisericum exile
0	1	1	S1	511051	Caldisericum exile AZM16c01
0	163	0	D	2157	Archaea
0	106	0	P	28890	Euryarchaeota
0	47	0	P1	2283794	Methanomada group
0	35	0	C	183925	Methanobacteria
0	35	0	O	2158	Methanobacteriales
0	35	0	F	2159	Methanobacteriaceae
0	32	0	G	2172	Methanobrevibacter
0	28	23	S	2173	Methanobrevibacter smithii
0	5	5	S1	420247	Methanobrevibacter smithii ATCC 35061
0	3	0	G1	2638681	unclassified Methanobrevibacter
0	3	3	S	224719	Methanobrevibacter sp. AbM4
0	1	0	S	83816	Methanobrevibacter ruminantium
0	1	1	S1	634498	Methanobrevibacter ruminantium M1
0	2	1	G	2160	Methanobacterium
0	1	1	S	868131	Methanobacterium paludis
0	1	0	G	2316	Methanosphaera
0	1	1	S	2317	Methanosphaera stadtmanae
0	12	0	C	183939	Methanococci
0	12	0	O	2182	Methanococcales
0	7	0	F	2183	Methanococcaceae
0	7	0	G	2184	Methanococcus
0	4	2	S	39152	Methanococcus maripaludis
0	1	1	S1	267377	Methanococcus maripaludis S2
0	1	1	S1	637914	Methanococcus maripaludis KA1
0	3	0	S	42879	Methanococcus aeolicus
0	3	3	S1	419665	Methanococcus aeolicus Nankai-3
0	5	0	F	196117	Methanocaldococcaceae
0	5	1	G	196118	Methanocaldococcus
0	1	0	S	67760	Methanocaldococcus infernus
0	1	1	S1	573063	Methanocaldococcus infernus ME
0	1	0	S	73913	Methanocaldococcus vulcanius
0	1	1	S1	579137	Methanocaldococcus vulcanius M7
0	1	0	S	83171	Methanocaldococcus fervens
0	1	1	S1	573064	Methanocaldococcus fervens AG86
0	1	1	S	1301915	Methanocaldococcus bathoardescens
0	44	0	P1	2290931	Stenosarchaea group
0	26	2	C	183963	Halobacteria
0	10	0	O	1644055	Haloferacales
0	5	0	F	1644056	Haloferacaceae
0	4	0	G	60846	Halogeometricum
0	4	4	S	60847	Halogeometricum borinquense
0	1	0	G	1911573	Haloprofundus
0	1	0	G1	2629969	unclassified Haloprofundus
0	1	1	S	2572921	Haloprofundus sp. MHR1
0	5	0	F	1963271	Halorubraceae
0	4	0	G	56688	Halorubrum
0	3	0	G1	2642239	unclassified Halorubrum
0	1	1	S	634157	Halorubrum sp. PV6
0	1	1	S	1853699	Halorubrum sp. CBA1229
0	1	1	S	2497325	Halorubrum sp. BOL3-1
0	1	0	S	2247	Halorubrum lacusprofundi
0	1	1	S1	416348	Halorubrum lacusprofundi ATCC 49239
0	1	0	G	1075397	Halolamina
0	1	0	G1	2634974	unclassified Halolamina
0	1	1	S	1853690	Halolamina sp. CBA1230
0	10	0	O	1644060	Natrialbales
0	10	0	F	1644061	Natrialbaceae
0	3	3	G	88723	Natrinema
0	2	0	G	121871	Haloterrigena
0	1	0	G1	2631942	unclassified Haloterrigena
0	1	1	S	1699371	Haloterrigena sp. YPL8
0	1	1	S	2675099	Haloterrigena salifodinae
0	2	0	G	332951	Halovivax
0	1	0	S	387341	Halovivax ruber
0	1	1	S1	797302	Halovivax ruber XH-70
0	1	0	G1	2633955	unclassified Halovivax
0	1	1	S	2817025	Halovivax sp. KZCA124
0	1	0	G	63742	Natrialba
0	1	0	S	13769	Natrialba magadii
0	1	1	S1	547559	Natrialba magadii ATCC 43099
0	1	0	G	134813	Natronorubrum
0	1	1	S	61858	Natronorubrum bangense
0	1	0	G	387342	Halopiger
0	1	0	S	387343	Halopiger xanaduensis
0	1	1	S1	797210	Halopiger xanaduensis SH-6
0	4	0	O	2235	Halobacteriales
0	3	0	F	1963268	Haloarculaceae
0	2	0	G	146825	Halorhabdus
0	2	0	S	430914	Halorhabdus tiamatea
0	2	2	S1	1033806	Halorhabdus tiamatea SARL4B
0	1	0	G	2237	Haloarcula
0	1	0	G1	2624677	unclassified Haloarcula
0	1	1	S	2716717	Haloarcula sp. JP-L23
0	1	0	F	2236	Halobacteriaceae
0	1	0	G	744724	Halarchaeum
0	1	0	G1	2639520	unclassified Halarchaeum
0	1	1	S	1853682	Halarchaeum sp. CBA1220
0	18	1	C	224756	Methanomicrobia
0	12	0	O	94695	Methanosarcinales
0	11	0	F	2206	Methanosarcinaceae
0	8	2	G	2207	Methanosarcina
0	2	1	S	2208	Methanosarcina barkeri
0	1	1	S1	1434107	Methanosarcina barkeri 3
0	2	0	S	2214	Methanosarcina acetivorans
0	2	2	S1	188937	Methanosarcina acetivorans C2A
0	1	0	S	170861	Methanosarcina lacustris
0	1	1	S1	1434111	Methanosarcina lacustris Z-7289
0	1	1	G1	2644672	unclassified Methanosarcina
0	1	0	G	2175	Methanohalophilus
0	1	0	S	2176	Methanohalophilus mahii
0	1	1	S1	547558	Methanohalophilus mahii DSM 5219
0	1	0	G	2225	Methanococcoides
0	1	0	S	29291	Methanococcoides burtonii
0	1	1	S1	259564	Methanococcoides burtonii DSM 6242
0	1	0	G	2321	Methanohalobium
0	1	0	S	2322	Methanohalobium evestigatum
0	1	1	S1	644295	Methanohalobium evestigatum Z-7303
0	1	0	F	143067	Methanotrichaceae
0	1	0	G	2222	Methanothrix
0	1	0	S	301375	Methanosaeta harundinacea
0	1	1	S1	1110509	Methanosaeta harundinacea 6Ac
0	3	0	O	2191	Methanomicrobiales
0	2	0	F	2194	Methanomicrobiaceae
0	2	0	G	45989	Methanoculleus
0	2	0	S	83986	Methanoculleus bourgensis
0	2	2	S1	1201294	Methanoculleus bourgensis MS2
0	1	0	F	196137	Methanospirillaceae
0	1	0	G	2202	Methanospirillum
0	1	0	S	2203	Methanospirillum hungatei
0	1	1	S1	323259	Methanospirillum hungatei JF-1
0	2	0	O	570264	Methanocellales
0	2	0	F	570265	Methanocellaceae
0	2	1	G	570266	Methanocella
0	1	0	S	1175445	Methanocella arvoryzae
0	1	1	S1	351160	Methanocella arvoryzae MRE50
0	12	0	C	183968	Thermococci
0	12	0	O	2258	Thermococcales
0	12	0	F	2259	Thermococcaceae
0	7	0	G	2263	Thermococcus
0	1	0	G1	2627626	unclassified Thermococcus
0	1	1	S	1042877	Thermococcus sp. 4557
0	1	1	S	55802	Thermococcus barophilus
0	1	1	S	71997	Thermococcus gorgonarius
0	1	1	S	582419	Thermococcus paralvinellae
0	1	1	S	72803	Thermococcus siculi
0	1	0	S	2264	Thermococcus celer
0	1	1	S1	1293037	Thermococcus celer Vu 13 = JCM 8558
0	1	1	S	187880	Thermococcus radiotolerans
0	4	0	G	2260	Pyrococcus
0	1	0	S	29292	Pyrococcus abyssi
0	1	1	S1	272844	Pyrococcus abyssi GE5
0	1	0	S	1008460	Pyrococcus yayanosii
0	1	1	S1	529709	Pyrococcus yayanosii CH1
0	1	1	S	1609559	Pyrococcus kukulkanii
0	1	0	G1	2629106	unclassified Pyrococcus
0	1	1	S	342949	Pyrococcus sp. NA2
0	1	0	G	83867	Palaeococcus
0	1	0	S	971279	Palaeococcus pacificus
0	1	1	S1	1343739	Palaeococcus pacificus DY20341
0	2	0	C	183980	Archaeoglobi
0	2	0	O	2231	Archaeoglobales
0	2	0	F	2232	Archaeoglobaceae
0	1	0	G	54260	Ferroglobus
0	1	0	S	54261	Ferroglobus placidus
0	1	1	S1	589924	Ferroglobus placidus DSM 10642
0	1	0	G	190818	Geoglobus
0	1	1	S	113653	Geoglobus ahangari
0	1	0	C	183988	Methanopyri
0	1	0	O	68985	Methanopyrales
0	1	0	F	183713	Methanopyraceae
0	1	0	G	2319	Methanopyrus
0	1	0	G1	2684913	unclassified Methanopyrus
0	1	1	S	1937005	Methanopyrus sp. SNP6
0	51	0	D1	1783275	TACK group
0	38	0	P	28889	Crenarchaeota
0	38	0	C	183924	Thermoprotei
0	33	0	O	2281	Sulfolobales
0	33	1	F	118883	Sulfolobaceae
0	17	15	G	41980	Metallosphaera
0	1	0	S	1006005	Metallosphaera cuprina
0	1	1	S1	1006006	Metallosphaera cuprina Ar-4
0	1	1	S	1532350	Metallosphaera tengchongensis
0	7	1	G	12914	Acidianus
0	3	3	S	41673	Acidianus brierleyi
0	1	1	S	2283	Acidianus ambivalens
0	1	1	S	282676	Acidianus manzaensis
0	1	0	S	312539	Acidianus sulfidivorans
0	1	1	S1	619593	Acidianus sulfidivorans JP7
0	5	0	G	2284	Sulfolobus
0	3	2	G1	2641160	unclassified Sulfolobus
0	1	1	S	2512240	Sulfolobus sp. S-194
0	1	1	S	2285	Sulfolobus acidocaldarius
0	1	1	S	43080	Sulfolobus islandicus
0	1	1	G	69655	Sulfurisphaera
0	1	0	G	2017961	Sulfodiicoccus
0	1	1	S	1670455	Sulfodiicoccus acidiphilus
0	1	0	G	2705406	Sulfuracidifex
0	1	1	S	1294262	Sulfuracidifex tepidarius
0	3	0	O	114380	Desulfurococcales
0	3	0	F	2272	Desulfurococcaceae
0	2	0	G	2279	Staphylothermus
0	1	0	S	2280	Staphylothermus marinus
0	1	1	S1	399550	Staphylothermus marinus F1
0	1	0	S	84599	Staphylothermus hellenicus
0	1	1	S1	591019	Staphylothermus hellenicus DSM 12710
0	1	0	G	54258	Ignicoccus
0	1	0	S	54259	Ignicoccus islandicus
0	1	1	S1	940295	Ignicoccus islandicus DSM 13165
0	1	0	O	2266	Thermoproteales
0	1	0	F	2267	Thermoproteaceae
0	1	0	G	2276	Pyrobaculum
0	1	1	S	1104324	Pyrobaculum ferrireducens
0	1	0	O	871006	Acidilobales
0	1	0	F	255472	Caldisphaeraceae
0	1	0	G	200414	Caldisphaera
0	1	0	S	200415	Caldisphaera lagunensis
0	1	1	S1	1056495	Caldisphaera lagunensis DSM 15908
0	13	1	P	651137	Thaumarchaeota
0	5	0	P1	651142	Thaumarchaeota incertae sedis
0	3	0	G	1825023	Candidatus Nitrosotenuis
0	3	3	S	1603555	Candidatus Nitrosotenuis cloacae
0	2	0	G	1593364	Candidatus Nitrosopelagicus
0	2	2	S	1410606	Candidatus Nitrosopelagicus brevis
0	4	0	C	1643678	Nitrososphaeria
0	4	0	O	1033996	Nitrososphaerales
0	4	0	F	1033997	Nitrososphaeraceae
0	4	0	G	1826864	Candidatus Nitrosocosmicus
0	2	2	S	1826872	Candidatus Nitrosocosmicus hydrocola
0	1	1	S	1353260	Candidatus Nitrosocosmicus oleophilus
0	1	1	S	1798806	Candidatus Nitrosocosmicus franklandus
0	2	0	O	31932	Nitrosopumilales
0	2	0	F	338190	Nitrosopumilaceae
0	1	0	G	338191	Nitrosopumilus
0	1	0	S	338192	Nitrosopumilus maritimus
0	1	1	S1	436308	Nitrosopumilus maritimus SCM1
0	1	0	G	1993653	Candidatus Nitrosomarinus
0	1	1	S	1898749	Candidatus Nitrosomarinus catalina
0	1	0	C	2798274	Conexivisphaeria
0	1	0	O	2798275	Conexivisphaerales
0	1	0	F	2798276	Conexivisphaeraceae
0	1	0	G	2613912	Conexivisphaera
0	1	1	S	1874277	Conexivisphaera calida
0	3	0	D1	1935183	Asgard group
0	3	0	P	1655434	Candidatus Lokiarchaeota
0	3	0	G	2732160	Candidatus Prometheoarchaeum
0	3	3	S	2594042	Candidatus Prometheoarchaeum syntrophicum
0	3	0	P	2283796	Candidatus Thermoplasmatota
0	2	0	C	183967	Thermoplasmata
0	2	0	O	2301	Thermoplasmatales
0	1	0	F	90142	Ferroplasmaceae
0	1	0	G	74968	Ferroplasma
0	1	0	S	97393	Ferroplasma acidarmanus
0	1	1	S1	333146	Ferroplasma acidarmanus fer1
0	1	0	F	1747776	Cuniculiplasmataceae
0	1	0	G	1747777	Cuniculiplasma
0	1	1	S	1673428	Cuniculiplasma divulgatum
0	1	0	P1	1803510	DHVE2 group
0	1	0	G	379546	Aciduliprofundum
0	1	0	S	379547	Aciduliprofundum boonei
0	1	1	S1	439481	Aciduliprofundum boonei T469
12.46	11154532	0	R1	2787854	other entries
12.46	11154532	11154532	R2	28384	other sequences
0.02	22059	0	D	10239	Viruses
0.02	21470	0	D1	2731341	Duplodnaviria
0.02	21470	0	D2	2731360	Heunggongvirae
0.02	21454	0	P	2731618	Uroviricota
0.02	21454	0	C	2731619	Caudoviricetes
0.02	21454	2	O	28883	Caudovirales
0.02	16413	0	F	10744	Podoviridae
0.02	16412	1	F1	2732588	Rakietenvirinae
0.02	16246	0	G	2732589	Andhravirus
0.02	16246	0	S	2732591	Staphylococcus virus Andhra
0.02	16246	16246	S1	1958907	Staphylococcus phage Andhra
0	165	0	G	680287	Rosenblumvirus
0	165	0	S	2732597	Staphylococcus virus CSA13
0	165	165	S1	2108359	Staphylococcus phage CSA13
0	1	0	F1	196895	unclassified Podoviridae
0	1	1	S	2708562	Streptomyces phage JXY1
0.01	5018	0	F	10699	Siphoviridae
0.01	4601	0	G	1623283	Chivirus
0.01	4601	0	G1	1909389	unclassified Chivirus
0.01	4601	4601	S	2500149	Salmonella phage TS13
0	304	0	G	2560142	Gorganvirus
0	304	0	S	2560650	Proteus virus Isfahan
0	304	304	S1	1969841	Proteus phage VB_PmiS-Isfahan
0	57	0	G	2560124	Efquatrovirus
0	57	0	S	2560427	Enterococcus virus LY0322
0	57	57	S1	2172042	Enterococcus phage LY0322
0	45	0	F1	196894	unclassified Siphoviridae
0	40	40	S	2742114	Salmonella phage SAP012
0	3	3	S	1147044	Staphylococcus phage StB27
0	1	1	S	2601610	Mycobacterium phage Weirdo19
0	1	1	S	10724	Bacillus phage SPP1
0	1	0	G	2733201	Picardvirus
0	1	0	G1	2744423	unclassified Picardvirus
0	1	1	S	1204525	Streptomyces phage SV1
0	1	1	G	2169651	Anatolevirus
0	1	0	G	2733203	Raleighvirus
0	1	0	S	2734266	Streptomyces virus Darolandstone
0	1	1	S1	2315716	Streptomyces phage Darolandstone
0	1	1	G	1623293	Oshimavirus
0	1	0	G	2733199	Oengusvirus
0	1	0	S	2734262	Faecalibacterium virus Oengus
0	1	1	S1	2070188	Faecalibacterium phage FP_oengus
0	1	0	G	1982367	Pepyhexavirus
0	1	0	S	1982368	Rhodococcus virus Pepy6
0	1	1	S1	691965	Rhodococcus phage ReqiPepy6
0	1	1	G	2733208	Samwavirus
0	1	0	G	1623305	Skunavirus
0	1	1	G1	2050979	unclassified Skunavirus
0	1	0	G	2733190	Lughvirus
0	1	0	S	2734248	Faecalibacterium virus Lugh
0	1	1	S1	2070184	Faecalibacterium phage FP_Lugh
0	1	0	F1	1982876	Bclasvirinae
0	1	0	F2	2315863	unclassified Bclasvirinae
0	1	1	S	2686233	Mycobacterium phage Imvubu
0	1	0	F1	2732612	Dolichocephalovirinae
0	1	0	G	2733152	Bertelyvirus
0	1	0	S	2734192	Caulobacter virus CcrBL9
0	1	1	S1	2283270	Caulobacter phage CcrBL9
0	14	0	F	10662	Myoviridae
0	8	0	G	2733103	Eponavirus
0	8	0	S	2734105	Faecalibacterium virus Epona
0	8	8	S1	2070182	Faecalibacterium phage FP_Epona
0	4	0	F1	1198136	Tevenvirinae
0	3	0	F2	1892568	unclassified Tevenvirinae
0	2	2	S	762660	Acinetobacter phage Ac42
0	1	1	S	879630	Aeromonas phage phiAS5
0	1	1	G	1913654	Gaprivervirus
0	1	0	F1	1985285	Ounavirinae
0	1	0	G	1198140	Felixounavirus
0	1	0	S	2560725	Salmonella virus BPS17W1
0	1	1	S1	2060124	Salmonella phage BPS17W1
0	1	1	G	2733117	Neptunevirus
0	3	0	F	2560065	Herelleviridae
0	2	0	F1	2560070	Bastillevirinae
0	2	2	G	1917990	Bequatrovirus
0	1	0	F1	857473	Spounavirinae
0	1	1	G	1918721	Siminovitchvirus
0	3	0	F	2731643	Autographiviridae
0	2	0	G	2731981	Tangaroavirus
0	2	0	S	2733963	Prochlorococcus virus NATL2A133
0	2	2	S1	445692	Cyanophage NATL2A-133
0	1	0	F1	2731653	Studiervirinae
0	1	0	G	1985720	Przondovirus
0	1	0	S	2733682	Klebsiella virus Pharr
0	1	1	S1	2562178	Klebsiella phage Pharr
0	1	0	F	2169529	Ackermannviridae
0	1	0	G	2731621	Taipeivirus
0	1	0	G1	2738376	unclassified Taipeivirus
0	1	1	S	2656521	Klebsiella virus UPM 2146
0	16	0	P	2731361	Peploviricota
0	16	0	C	2731363	Herviviricetes
0	16	0	O	548681	Herpesvirales
0	16	0	F	10292	Herpesviridae
0	11	0	F1	10357	Betaherpesvirinae
0	9	1	G	40272	Roseolovirus
0	8	8	S	32604	Human betaherpesvirus 6B
0	2	0	G	10358	Cytomegalovirus
0	2	1	S	50292	Cercopithecine betaherpesvirus 5
0	1	1	S1	1667587	Papio ursinus cytomegalovirus
0	5	0	F1	10374	Gammaherpesvirinae
0	4	0	G	10375	Lymphocryptovirus
0	4	3	S	10376	Human gammaherpesvirus 4
0	1	1	S1	12509	Human herpesvirus 4 type 2
0	1	0	G	548687	Macavirus
0	1	1	S	10398	Ovine gammaherpesvirus 2
0	297	0	D1	2731342	Monodnaviria
0	212	0	K	2732092	Shotokuvirae
0	212	0	P	2732415	Cossaviricota
0	209	0	C	2732421	Papovaviricetes
0	187	0	O	2732532	Sepolyvirales
0	187	1	F	151341	Polyomaviridae
0	185	0	G	1891714	Betapolyomavirus
0	184	184	S	1891762	Human polyomavirus 1
0	1	0	S	1891763	Human polyomavirus 2
0	1	1	S1	10632	JC polyomavirus
0	1	0	F1	1723728	unclassified Polyomaviridae
0	1	1	S	1236400	Pan troglodytes troglodytes polyomavirus 1
0	22	0	O	2732533	Zurhausenvirales
0	22	0	F	151340	Papillomaviridae
0	22	0	F1	2169595	Firstpapillomavirinae
0	21	1	G	333750	Alphapapillomavirus
0	15	0	S	333754	Alphapapillomavirus 10
0	15	15	S1	10600	Human papillomavirus type 6b
0	5	0	S	337041	Alphapapillomavirus 9
0	5	5	S1	333760	Human papillomavirus type 16
0	1	0	G	936057	Rhopapillomavirus
0	1	0	S	1176146	Rhopapillomavirus 1
0	1	1	S1	291589	Trichechus manatus papillomavirus 1
0	3	0	C	2732422	Quintoviricetes
0	3	0	O	2732534	Piccovirales
0	3	0	F	10780	Parvoviridae
0	3	0	F1	40119	Parvovirinae
0	2	0	F2	207678	unclassified Parvovirinae
0	2	2	S	1391667	Bufavirus-3
0	1	0	G	1511864	Aveparvovirus
0	1	0	S	2734308	Gruiform aveparvovirus 1
0	1	1	S1	2079601	Red-crowned crane parvovirus
0	85	0	K	2732091	Sangervirae
0	85	0	P	2732412	Phixviricota
0	85	0	C	2732413	Malgrandaviricetes
0	85	0	O	2732414	Petitvirales
0	85	0	F	10841	Microviridae
0	85	6	F1	1910950	Bullavirinae
0	45	12	G	1910952	Gequatrovirus
0	18	0	S	1986034	Escherichia virus G4
0	13	13	S1	489829	Enterobacteria phage ID18 sensu lato
0	5	5	S1	10843	Escherichia phage G4
0	14	0	S	1910969	Escherichia virus Talmos
0	14	14	S1	511969	Escherichia phage ID2 Moscow/ID/2001
0	1	0	S	1910968	Escherichia virus ID52
0	1	1	S1	338108	Escherichia phage ID52
0	34	14	G	1910951	Alphatrevirus
0	5	0	S	1945586	Escherichia virus NC29
0	5	5	S1	338110	Escherichia phage NC29
0	4	0	S	1945584	Escherichia virus ID21
0	4	4	S1	338101	Escherichia phage ID21
0	3	0	S	1945585	Escherichia virus NC28
0	3	3	S1	338106	Escherichia phage NC28
0	3	0	S	1945588	Escherichia virus ID62
0	3	3	S1	338107	Escherichia phage ID62
0	3	0	S	1985284	Escherichia virus St1
0	3	3	S1	10845	Escherichia phage St-1
0	1	0	S	1945582	Escherichia virus WA45
0	1	1	S1	338105	Escherichia phage WA45
0	1	0	S	1945589	Escherichia virus alpha3
0	1	1	S1	10849	Escherichia phage alpha3
0	269	0	D1	2732004	Varidnaviria
0	269	0	K	2732005	Bamfordvirae
0	258	0	P	2732008	Preplasmiviricota
0	258	0	C	2732529	Tectiliviricetes
0	258	0	O	2732559	Rowavirales
0	258	0	F	10508	Adenoviridae
0	258	0	G	10509	Mastadenovirus
0	258	208	S	108098	Human mastadenovirus B
0	39	0	S1	565303	Human adenovirus B2
0	38	38	S2	10522	Human adenovirus 35
0	1	1	S2	198503	Simian adenovirus 21
0	11	0	S1	565302	Human adenovirus B1
0	11	11	S2	10519	Human adenovirus 7
0	11	0	P	2732007	Nucleocytoviricota
0	10	0	C	2732523	Megaviricetes
0	7	0	O	2732555	Pimascovirales
0	6	0	F	10486	Iridoviridae
0	5	0	F1	2017756	Alphairidovirinae
0	5	0	G	10494	Lymphocystivirus
0	5	0	G1	345690	unclassified Lymphocystivirus
0	5	5	S	256729	Lymphocystis disease virus - isolate China
0	1	0	F1	2017757	Betairidovirinae
0	1	0	G	10491	Chloriridovirus
0	1	0	G1	2570372	unclassified Chloriridovirus
0	1	1	S	1301280	Invertebrate iridovirus 25
0	1	0	F	944644	Marseilleviridae
0	1	1	S	999883	Lausannevirus
0	2	0	O	2732524	Algavirales
0	2	0	F	10501	Phycodnaviridae
0	2	0	G	181083	Chlorovirus
0	1	1	S	10506	Paramecium bursaria Chlorella virus 1
0	1	0	S	381899	Paramecium bursaria Chlorella virus A1
0	1	1	S1	42683	Paramecium bursaria Chlorella virus CVA-1
0	1	0	O	2732554	Imitervirales
0	1	0	F	549779	Mimiviridae
0	1	0	G	315393	Mimivirus
0	1	0	G1	2501774	unclassified Mimivirus
0	1	1	S	1094892	Megavirus chiliensis
0	1	0	C	2732525	Pokkesviricetes
0	1	0	O	2732527	Chitovirales
0	1	0	F	10240	Poxviridae
0	1	0	F1	10241	Chordopoxvirinae
0	1	0	G	10242	Orthopoxvirus
0	1	1	S	10243	Cowpox virus
0	19	0	D1	2559587	Riboviria
0	9	0	K	2732396	Orthornavirae
0	5	0	P	2497569	Negarnaviricota
0	4	0	P1	2497571	Polyploviricotina
0	4	0	C	2497576	Ellioviricetes
0	4	0	O	1980410	Bunyavirales
0	3	0	F	1980416	Peribunyaviridae
0	2	0	F1	39718	unclassified Peribunyaviridae
0	2	2	S	1608047	Huangpi Tick Virus 1
0	1	0	G	11572	Orthobunyavirus
0	1	1	S	35310	Bwamba orthobunyavirus
0	1	0	F	11617	Arenaviridae
0	1	0	G	1653394	Mammarenavirus
0	1	1	S	11623	Lymphocytic choriomeningitis mammarenavirus
0	1	0	P1	2497570	Haploviricotina
0	1	0	C	2497574	Monjiviricetes
0	1	0	O	11157	Mononegavirales
0	1	0	F	2501987	Lispiviridae
0	1	0	G	1884456	Arlivirus
0	1	0	S	2501945	Tacheng arlivirus
0	1	1	S1	1608088	Tacheng Tick Virus 6
0	3	0	P	2732406	Kitrinoviricota
0	3	0	C	2732461	Alsuviricetes
0	3	0	O	2732544	Martellivirales
0	3	0	F	69973	Closteroviridae
0	3	0	G	217160	Ampelovirus
0	3	3	S	675077	Plum bark necrosis stem pitting-associated virus
0	1	0	P	2732408	Pisuviricota
0	1	0	C	2732506	Pisoniviricetes
0	1	0	O	464095	Picornavirales
0	1	0	O1	675074	unclassified Picornavirales
0	1	1	S	1813613	Picornavirales Bu-3
0	9	0	K	2732397	Pararnavirae
0	9	0	P	2732409	Artverviricota
0	9	0	C	2732514	Revtraviricetes
0	9	0	O	2169561	Ortervirales
0	8	0	F	11632	Retroviridae
0	8	0	F1	327045	Orthoretrovirinae
0	5	0	G	153135	Gammaretrovirus
0	5	0	S	369960	Porcine type-C oncovirus
0	5	0	S1	61673	Porcine endogenous retrovirus
0	5	5	S2	168238	Porcine endogenous retrovirus E
0	3	0	G	11646	Lentivirus
0	3	3	S	11676	Human immunodeficiency virus 1
0	1	0	F	186534	Caulimoviridae
0	1	0	G	10652	Badnavirus
0	1	1	S	1016856	Banana streak UL virus
0	1	0	D2	2585030	unclassified Riboviria
0	1	0	D3	1922348	unclassified RNA viruses ShiM-2016
0	1	1	S	1922766	Changjiang crawfish virus 2
0	2	0	F	10442	Baculoviridae
0	2	0	G	558016	Alphabaculovirus
0	1	0	S	2560642	Perigonia lusca nucleopolyhedrovirus
0	1	1	S1	1675865	Perigonia lusca single nucleopolyhedrovirus
0	1	1	S	74320	Buzura suppressaria nucleopolyhedrovirus
0	1	0	G	39759	Deltavirus
0	1	1	S	12475	Hepatitis delta virus
0	1	0	F	423358	Bicaudaviridae
0	1	0	F1	1123963	unclassified Bicaudaviridae
0	1	1	S	1797140	Acidianus tailed spindle virus

### Sheet: 052_report
Percentage of fragments covered by the clade rooted at this taxon	Number of fragments covered by the clade rooted at this taxon		(U)nclassified, (R)oot, (D)omain, (K)ingdom, (P)hylum, (C)lass, (O)rder, (F)amily, (G)enus, or (S)pecies	NCBI taxonomic ID number	Scientific name
0.67	426411	426411	U	0	unclassified
99.33	62927323	351543	R	1	root
97.08	61502522	184687	R1	131567	cellular organisms
93.09	58977843	0	D	2759	Eukaryota
93.09	58977843	0	D1	33154	Opisthokonta
93.09	58977843	0	K	33208	Metazoa
93.09	58977843	0	K1	6072	Eumetazoa
93.09	58977843	0	K2	33213	Bilateria
93.09	58977843	0	K3	33511	Deuterostomia
93.09	58977843	0	P	7711	Chordata
93.09	58977843	0	P1	89593	Craniata
93.09	58977843	0	P2	7742	Vertebrata
93.09	58977843	0	P3	7776	Gnathostomata
93.09	58977843	0	P4	117570	Teleostomi
93.09	58977843	0	P5	117571	Euteleostomi
93.09	58977843	0	P6	8287	Sarcopterygii
93.09	58977843	0	C	1338369	Dipnotetrapodomorpha
93.09	58977843	0	C1	32523	Tetrapoda
93.09	58977843	0	C2	32524	Amniota
93.09	58977843	0	C	40674	Mammalia
93.09	58977843	0	C1	32525	Theria
93.09	58977843	0	C2	9347	Eutheria
93.09	58977843	0	C3	1437010	Boreoeutheria
93.09	58977843	0	C4	314146	Euarchontoglires
93.09	58977843	0	O	9443	Primates
93.09	58977843	0	O1	376913	Haplorrhini
93.09	58977843	0	O2	314293	Simiiformes
93.09	58977843	0	O3	9526	Catarrhini
93.09	58977843	0	O4	314295	Hominoidea
93.09	58977843	0	F	9604	Hominidae
93.09	58977843	0	F1	207598	Homininae
93.09	58977843	0	G	9605	Homo
93.09	58977843	58977843	S	9606	Homo sapiens
3.69	2339531	66477	D	2	Bacteria
3.44	2178540	13511	D1	1783272	Terrabacteria group
2.46	1557152	1355	P	1239	Firmicutes
2.36	1497875	486	C	91061	Bacilli
1.64	1040686	79	O	1385	Bacillales
1.64	1036820	1	F	90964	Staphylococcaceae
1.64	1036810	337	G	1279	Staphylococcus
1.63	1030697	1030697	S	29382	Staphylococcus cohnii
0.01	4422	4422	S	1280	Staphylococcus aureus
0	771	771	S	1286	Staphylococcus simulans
0	461	461	S	28035	Staphylococcus lugdunensis
0	36	36	S	1288	Staphylococcus xylosus
0	17	17	S	1282	Staphylococcus epidermidis
0	13	0	G1	2815305	Staphylococcus intermedius group
0	13	13	S	283734	Staphylococcus pseudintermedius
0	8	8	S	1290	Staphylococcus hominis
0	5	5	S	29380	Staphylococcus caprae
0	5	5	S	29385	Staphylococcus saprophyticus
0	4	4	S	1295	Staphylococcus schleiferi
0	4	4	S	1654388	Staphylococcus schweitzeri
0	4	4	S	33028	Staphylococcus saccharolyticus
0	4	4	S	214473	Staphylococcus nepalensis
0	3	3	S	1292	Staphylococcus warneri
0	3	3	S	1283	Staphylococcus haemolyticus
0	2	2	S	1294	Staphylococcus muscae
0	2	2	S	2781774	Staphylococcus lloydii
0	2	0	G1	91994	unclassified Staphylococcus
0	1	1	S	2583989	Staphylococcus sp. 17KM0847
0	1	1	S	2799680	Staphylococcus sp. 11-B-312
0	2	2	S	246432	Staphylococcus equorum
0	1	1	S	45972	Staphylococcus pasteuri
0	1	1	S	70255	Staphylococcus condimenti
0	1	1	S	308354	Staphylococcus simiae
0	1	1	S	2282419	Staphylococcus pseudoxylosus
0	1	1	S	46127	Staphylococcus felis
0	1	1	S	29388	Staphylococcus capitis
0	1	1	S	29378	Staphylococcus arlettae
0	1	1	S	1284	Staphylococcus hyicus
0	6	0	G	2803850	Mammaliicoccus
0	3	3	S	1296	Mammaliicoccus sciuri
0	2	2	S	71237	Mammaliicoccus vitulinus
0	1	1	S	42858	Mammaliicoccus lentus
0	3	0	G	69965	Macrococcus
0	1	1	S	69966	Macrococcus caseolyticus
0	1	1	S	1855823	Macrococcus canis
0	1	1	S	1903056	Macrococcus bohemicus
0.01	3417	38	F	186817	Bacillaceae
0	2880	1125	G	400634	Lysinibacillus
0	1630	1630	S	1421	Lysinibacillus sphaericus
0	94	94	S	28031	Lysinibacillus fusiformis
0	24	0	G1	2636778	unclassified Lysinibacillus
0	9	9	S	2072025	Lysinibacillus sp. YS11
0	8	8	S	2590012	Lysinibacillus sp. FJAT-51161
0	5	5	S	2070463	Lysinibacillus sp. SGAir0095
0	2	2	S	2169540	Lysinibacillus sp. 2017
0	4	4	S	2086577	Lysinibacillus timonensis
0	3	3	S	1145276	Lysinibacillus varians
0	334	38	G	1386	Bacillus
0	173	16	G1	86661	Bacillus cereus group
0	121	21	S	1428	Bacillus thuringiensis
0	92	0	S1	180854	Bacillus thuringiensis serovar huazhongensis
0	92	92	S2	527030	Bacillus thuringiensis serovar huazhongensis BGSC 4BD1
0	2	2	S1	257985	Bacillus thuringiensis serovar andalousiensis
0	2	2	S1	180850	Bacillus thuringiensis serovar indiana
0	1	0	S1	180882	Bacillus thuringiensis serovar monterrey
0	1	1	S2	527022	Bacillus thuringiensis serovar monterrey BGSC 4AJ1
0	1	0	S1	180877	Bacillus thuringiensis serovar pulsiensis
0	1	1	S2	527028	Bacillus thuringiensis serovar pulsiensis BGSC 4CC1
0	1	1	S1	1440	Bacillus thuringiensis serovar alesti
0	1	1	S1	527019	Bacillus thuringiensis IBL 200
0	19	11	S	1396	Bacillus cereus
0	5	5	S1	1217984	Bacillus cereus FRI-35
0	1	1	S1	1003239	Bacillus cereus C1L
0	1	1	S1	526992	Bacillus cereus AH1271
0	1	1	S1	526969	Bacillus cereus m1550
0	5	5	S	1392	Bacillus anthracis
0	4	4	S	1405	Bacillus mycoides
0	4	4	S	580165	Bacillus cytotoxicus
0	1	1	S	64104	Bacillus pseudomycoides
0	1	1	S	1890302	Bacillus wiedmannii
0	1	1	S	2026189	Bacillus albus
0	1	1	G2	2750818	unclassified Bacillus cereus group
0	46	8	G1	653685	Bacillus subtilis group
0	16	4	G2	1938374	Bacillus amyloliquefaciens group
0	8	7	S	492670	Bacillus velezensis
0	1	1	S1	1458206	Bacillus velezensis NJN-6
0	3	1	S	1390	Bacillus amyloliquefaciens
0	2	2	S1	1292358	Bacillus amyloliquefaciens KHG19
0	1	1	S	659243	Bacillus siamensis
0	9	7	S	1423	Bacillus subtilis
0	2	2	S1	135461	Bacillus subtilis subsp. subtilis
0	3	3	S	1402	Bacillus licheniformis
0	3	3	S	1648923	Bacillus paralicheniformis
0	2	0	S	96241	Bacillus spizizenii
0	1	1	S1	655816	Bacillus subtilis subsp. spizizenii str. W23
0	1	1	S1	1052585	Bacillus subtilis subsp. spizizenii TU-B-10
0	2	2	S	119858	Bacillus sonorensis
0	1	1	S	72361	Bacillus vallismortis
0	1	1	S	227866	Bacillus tequilensis
0	1	0	G2	653388	Bacillus mojavensis subgroup
0	1	1	S	260554	Bacillus halotolerans
0	42	0	G1	185979	unclassified Bacillus (in: Bacteria)
0	7	7	S	2709784	Bacillus sp. KH172YL63
0	5	5	S	2567941	Bacillus sp. DSL-17
0	4	4	S	2587848	Bacillus sp. THAF10
0	4	4	S	2760090	Bacillus sp. PAMC26568
0	3	3	S	352858	Bacillus sp. Y1
0	3	3	S	2011012	Bacillus sp. FJAT-45348
0	2	2	S	1705566	Bacillus sp. FJAT-18017
0	2	2	S	1581038	Bacillus sp. FJAT-22090
0	2	2	S	2682541	Bacillus sp. N1-1
0	2	2	S	666686	Bacillus sp. 1NLA3E
0	1	1	S	886284	Bacillus sp. 24
0	1	1	S	2589818	Bacillus sp. Cs-700
0	1	1	S	2683680	Bacillus sp. ms-22
0	1	1	S	1071078	Bacillus sp. NSP9.1
0	1	1	S	2499213	Bacillus sp. BD59S
0	1	1	S	2049935	Bacillus sp. Lzh-5
0	1	1	S	2779776	Bacillus sp. HD4P25
0	1	1	S	2812759	Bacillus sp. PDNC022
0	7	7	S	1397	Bacillus circulans
0	5	5	S	38875	Bacillus oleronius
0	4	4	S	1476025	Bacillus vini
0	3	0	G1	1792192	Bacillus altitudinis complex
0	3	3	S	293387	Bacillus altitudinis
0	3	3	S	189381	Bacillus marisflavi
0	2	0	S	1471	Bacillus methanolicus
0	2	2	S1	796606	Bacillus methanolicus MGA3
0	2	0	S	1413	Bacillus cellulosilyticus
0	2	2	S1	649639	Bacillus cellulosilyticus DSM 2522
0	2	2	S	1670641	Bacillus ciccensis
0	1	1	S	33932	Bacillus cohnii
0	1	1	S	1783501	Bacillus freudenreichii
0	1	1	S	1441095	Bacillus gobiensis
0	1	0	S	324767	Bacillus infantis
0	1	1	S1	1367477	Bacillus infantis NRRL B-14911
0	1	1	S	1408	Bacillus pumilus
0	1	1	S	561879	Bacillus safensis
0	1	1	S	1547283	Bacillus weihaiensis
0	52	2	G	2800373	Priestia
0	30	27	S	1404	Priestia megaterium
0	1	1	S1	545693	Bacillus megaterium QM B1551
0	1	1	S1	592022	Bacillus megaterium DSM 319
0	1	1	S1	1006007	Bacillus megaterium WSH-002
0	14	14	S	86664	Priestia flexa
0	5	5	S	1402861	Priestia filamentosa
0	1	1	S	412384	Priestia aryabhattai
0	15	3	G	84406	Virgibacillus
0	4	4	S	2017483	Virgibacillus phasianinus
0	3	0	G1	2620237	unclassified Virgibacillus
0	1	1	S	403957	Virgibacillus sp. SK37
0	1	1	S	2419841	Virgibacillus sp. Bac330
0	1	1	S	2700081	Virgibacillus sp. MSP4-1
0	2	2	S	1482	Virgibacillus halodenitrificans
0	2	2	S	163877	Virgibacillus necropolis
0	1	1	S	302167	Virgibacillus dokdonensis
0	13	0	G	182709	Oceanobacillus
0	11	0	S	746691	Oceanobacillus kimchii
0	11	11	S1	1238184	Oceanobacillus kimchii X50
0	1	0	S	182710	Oceanobacillus iheyensis
0	1	1	S1	221109	Oceanobacillus iheyensis HTE831
0	1	1	S	2052660	Oceanobacillus zhaokaii
0	12	0	G	2675229	Peribacillus
0	5	5	S	264697	Peribacillus muralis
0	3	3	S	421767	Peribacillus butanolivorans
0	2	2	S	228899	Peribacillus asahii
0	1	1	S	1407	Peribacillus psychrosaccharolyticus
0	1	0	S	1478	Peribacillus simplex
0	1	1	S1	1349754	Peribacillus simplex NBRC 15720 = DSM 1321
0	10	1	G	2675234	Alkalihalobacillus
0	3	2	S	79880	Alkalihalobacillus clausii
0	1	1	S1	66692	Bacillus clausii KSM-K16
0	2	0	S	300825	Alkalihalobacillus lehensis
0	2	2	S1	1246626	Bacillus lehensis G1
0	2	2	S	2598861	Alkalihalobacillus miscanthi
0	1	0	S	79885	Alkalihalobacillus pseudofirmus
0	1	1	S1	398511	Bacillus pseudofirmus OF4
0	1	1	S	199441	Alkalihalobacillus krulwichiae
0	8	0	G	150247	Anoxybacillus
0	2	0	S	196180	Anoxybacillus kamchatkensis
0	2	2	S1	1212546	Anoxybacillus kamchatkensis G10
0	2	2	S	294699	Anoxybacillus amylolyticus
0	2	1	G1	2639704	unclassified Anoxybacillus
0	1	1	S	1636720	Anoxybacillus sp. PDR2
0	1	0	S	33934	Anoxybacillus flavithermus
0	1	1	S1	491915	Anoxybacillus flavithermus WK1
0	1	1	S	247480	Anoxybacillus caldiproteolyticus
0	8	0	G	2675230	Cytobacillus
0	5	5	S	665099	Cytobacillus oceanisediminis
0	3	3	S	859143	Cytobacillus kochii
0	7	0	G	74385	Gracilibacillus
0	7	0	G1	2625209	unclassified Gracilibacillus
0	7	7	S	2663022	Gracilibacillus sp. SCU50
0	6	2	G	129337	Geobacillus
0	1	1	S	1422	Geobacillus stearothermophilus
0	1	1	S	33940	Geobacillus thermodenitrificans
0	1	1	S	129338	Geobacillus subterraneus
0	1	1	S	1921421	Geobacillus genomosp. 3
0	6	1	G	2685905	Salicibibacter
0	3	0	G1	2698411	unclassified Salicibibacter
0	2	2	S	2743001	Salicibibacter sp. NKC21-4
0	1	1	S	2743000	Salicibibacter sp. NKC5-3
0	1	1	S	2099786	Salicibibacter kimchii
0	1	1	S	2502791	Salicibibacter halophilus
0	4	1	G	45667	Halobacillus
0	2	2	S	45668	Halobacillus litoralis
0	1	1	S	402384	Halobacillus mangrovi
0	3	0	G	175304	Lentibacillus
0	3	0	G1	2614679	unclassified Lentibacillus
0	3	3	S	2518176	Lentibacillus sp. CBA3610
0	3	0	G	2675233	Metabacillus
0	3	0	G1	2675274	unclassified Metabacillus
0	2	2	S	2806989	Metabacillus sp. cB07
0	1	1	S	2745198	Metabacillus sp. KUDC1714
0	3	0	G	1329200	Fictibacillus
0	2	2	S	1221500	Fictibacillus phosphorivorans
0	1	1	S	255247	Fictibacillus arsenicus
0	2	0	G	2817139	Weizmannia
0	2	1	S	1398	Weizmannia coagulans
0	1	1	S1	345219	Bacillus coagulans 36D1
0	2	0	G	2675232	Neobacillus
0	1	1	S	1193713	Neobacillus mesonae
0	1	1	S	1740721	Neobacillus cucumis
0	2	0	G	1906945	Parageobacillus
0	2	0	S	1426	Parageobacillus thermoglucosidasius
0	1	1	S1	634956	Parageobacillus thermoglucosidasius C56-YS93
0	1	1	S1	1136178	Parageobacillus thermoglucosidasius TNO-09.020
0	2	0	G	704093	Anaerobacillus
0	2	2	S	1532552	Anaerobacillus isosaccharinicus
0	2	0	G	289201	Pontibacillus
0	2	0	G1	2628296	unclassified Pontibacillus
0	2	2	S	2692425	Pontibacillus sp. HMF3514
0	1	0	G	1276290	Caldibacillus
0	1	1	S	35841	Caldibacillus thermoamylovorans
0	1	0	G	2651279	Pradoshia
0	1	0	G1	2651280	unclassified Pradoshia
0	1	1	S	2651284	Pradoshia sp. D12
0	1	0	G	482460	Sediminibacillus
0	1	0	G1	2636913	unclassified Sediminibacillus
0	1	1	S	2729421	Sediminibacillus sp. DP4-553-S
0	1	0	G	2675231	Mesobacillus
0	1	1	S	279826	Mesobacillus foraminis
0	1	0	G	200903	Paraliobacillus
0	1	1	S	2213194	Paraliobacillus zengyii
0	234	0	F	186822	Paenibacillaceae
0	196	46	G	44249	Paenibacillus
0	58	0	G1	185978	unclassified Paenibacillus
0	13	13	S	1536775	Paenibacillus sp. FSL H7-0737
0	7	7	S	2762320	Paenibacillus sp. PAMC21692
0	5	5	S	2023772	Paenibacillus sp. RUD330
0	4	4	S	1566358	Paenibacillus sp. IHBB 10380
0	4	4	S	1906272	Paenibacillus sp. JZ16
0	3	3	S	2565926	Paenibacillus sp. HB172198
0	3	3	S	1532905	Paenibacillus sp. CAA11
0	3	3	S	2741301	Paenibacillus sp. URB8-2
0	3	3	S	1536772	Paenibacillus sp. FSL R7-0273
0	3	3	S	1536774	Paenibacillus sp. FSL H7-0357
0	2	2	S	1536769	Paenibacillus sp. FSL P4-0081
0	2	2	S	1536771	Paenibacillus sp. FSL R5-0912
0	1	1	S	2660554	Paenibacillus sp. B01
0	1	1	S	2607911	Paenibacillus sp. 37
0	1	1	S	2487928	Paenibacillus sp. M-152
0	1	1	S	1695218	Paenibacillus sp. 32O-W
0	1	1	S	1536773	Paenibacillus sp. FSL R7-0331
0	1	1	S	867076	Paenibacillus sp. IHB B 3084
0	11	7	S	1406	Paenibacillus polymyxa
0	3	3	S1	1413214	Paenibacillus polymyxa SQR-21
0	1	1	S1	1429244	Paenibacillus polymyxa CR1
0	4	0	S	365617	Paenibacillus sabinae
0	4	4	S1	1268072	Paenibacillus sabinae T27
0	4	4	S	1126833	Paenibacillus beijingensis
0	4	4	S	528191	Paenibacillus xylanexedens
0	4	4	S	414771	Paenibacillus donghaensis
0	4	4	S	189426	Paenibacillus odorifer
0	4	3	S	61624	Paenibacillus mucilaginosus
0	1	1	S1	1036673	Paenibacillus mucilaginosus KNP414
0	3	3	S	2704463	Paenibacillus rhizovicinus
0	3	3	S	2704462	Paenibacillus lycopersici
0	3	3	S	2509456	Paenibacillus protaetiae
0	3	3	S	562959	Paenibacillus cellulositrophicus
0	3	3	S	1619311	Paenibacillus physcomitrellae
0	3	2	S	44251	Paenibacillus durus
0	1	1	S1	1333534	Paenibacillus durus ATCC 35681
0	2	2	S	198119	Paenibacillus barcinonensis
0	2	2	S	1338368	Paenibacillus lentus
0	2	2	S	1464	Paenibacillus larvae
0	2	0	S	683737	Paenibacillus uliginis
0	2	2	S1	1313296	Paenibacillus uliginis N3/975
0	2	2	S	253703	Paenibacillus antarcticus
0	2	2	S	248903	Paenibacillus xylanilyticus
0	2	2	S	49283	Paenibacillus thiaminolyticus
0	2	2	S	189425	Paenibacillus graminis
0	2	2	S	59843	Paenibacillus glucanolyticus
0	2	2	S	1870820	Paenibacillus ihbetae
0	2	0	G1	2044880	Paenibacillus sonchi group
0	2	0	S	483937	Paenibacillus riograndensis
0	2	2	S1	1073571	Paenibacillus riograndensis SBR5
0	2	2	S	162209	Paenibacillus naphthalenovorans
0	2	2	S	59893	Paenibacillus peoriae
0	1	1	S	2707005	Paenibacillus lutimineralis
0	1	1	S	1763538	Paenibacillus crassostreae
0	1	1	S	1712516	Paenibacillus baekrokdamisoli
0	1	1	S	1616788	Paenibacillus bovis
0	1	1	S	2495582	Paenibacillus albus
0	1	1	S	1462996	Paenibacillus yonginensis
0	1	1	S	1178515	Paenibacillus swuensis
0	1	1	S	682956	Paenibacillus jilunlii
0	1	1	S	375489	Paenibacillus cellulosilyticus
0	1	1	S	172713	Paenibacillus kribbensis
0	1	1	S	160799	Paenibacillus borealis
0	1	0	S	159743	Paenibacillus terrae
0	1	1	S1	985665	Paenibacillus terrae HPL-003
0	1	1	S	79263	Paenibacillus chitinolyticus
0	17	1	G	55080	Brevibacillus
0	8	8	S	1393	Brevibacillus brevis
0	4	4	S	1465	Brevibacillus laterosporus
0	2	0	G1	2684853	unclassified Brevibacillus
0	2	2	S	2496837	Brevibacillus sp. SCSIO 07484
0	1	1	S	51101	Brevibacillus agri
0	1	1	S	54911	Brevibacillus choshinensis
0	8	0	G	456492	Saccharibacillus
0	8	8	S	2583377	Saccharibacillus brassicae
0	6	0	G	329857	Cohnella
0	4	4	S	2507935	Cohnella abietis
0	1	0	G1	2636738	unclassified Cohnella
0	1	1	S	1619153	Cohnella sp. LGH
0	1	1	S	2674991	Cohnella candidum
0	4	0	F1	85151	Aneurinibacillus group
0	4	0	G	55079	Aneurinibacillus
0	2	2	S	1500254	Aneurinibacillus soli
0	2	0	G1	2642329	unclassified Aneurinibacillus
0	2	2	S	1450761	Aneurinibacillus sp. XH2
0	3	0	G	76632	Thermobacillus
0	3	0	S	377615	Thermobacillus composti
0	3	3	S1	717605	Thermobacillus composti KWC4
0	46	0	F	186818	Planococcaceae
0	20	0	G	1372	Planococcus
0	9	0	S	161360	Planococcus antarcticus
0	9	9	S1	1185653	Planococcus antarcticus DSM 14505
0	2	2	S	1038856	Planococcus plakortidis
0	2	2	S	1215089	Planococcus halocryophilus
0	2	2	S	1499687	Planococcus massiliensis
0	2	0	G1	2662419	unclassified Planococcus
0	1	1	S	2058136	Planococcus sp. MB-3u-03
0	1	1	S	2213202	Planococcus sp. Y42
0	1	1	S	200991	Planococcus rifietoensis
0	1	1	S	1302659	Planococcus versutus
0	1	1	S	1598147	Planococcus faecalis
0	8	0	G	648800	Solibacillus
0	5	0	G1	2637870	unclassified Solibacillus
0	5	5	S	2048654	Solibacillus sp. R5-41
0	3	0	S	76853	Solibacillus silvestris
0	3	3	S1	1002809	Solibacillus silvestris StLB046
0	6	0	G	1569	Sporosarcina
0	3	3	S	1474	Sporosarcina pasteurii
0	2	2	S	1571	Sporosarcina ureae
0	1	0	G1	2647733	unclassified Sporosarcina
0	1	1	S	2283194	Sporosarcina sp. PTS2304
0	4	0	G	160795	Ureibacillus
0	2	2	S	51173	Ureibacillus thermosphaericus
0	2	2	S	367743	Ureibacillus thermophilus
0	4	0	G	496496	Viridibacillus
0	4	0	G1	2617942	unclassified Viridibacillus
0	4	4	S	2779527	Viridibacillus sp. JNUCC-6
0	2	0	G	1649	Kurthia
0	1	1	S	1650	Kurthia zopfii
0	1	0	G1	2644826	unclassified Kurthia
0	1	1	S	1750719	Kurthia sp. 11kri321
0	1	0	G	162291	Planomicrobium
0	1	1	S	459472	Planomicrobium glaciei
0	1	0	G	648802	Rummeliibacillus
0	1	1	S	241244	Rummeliibacillus stabekisii
0	43	0	O1	539002	Bacillales incertae sedis
0	39	0	O2	539738	Bacillales Family XI. Incertae Sedis
0	39	1	G	1378	Gemella
0	22	1	G1	2624949	unclassified Gemella
0	19	19	S	1785995	Gemella sp. oral taxon 928
0	2	2	S	2040624	Gemella sp. ND 6198
0	14	14	S	1379	Gemella haemolysans
0	1	1	S	29391	Gemella morbillorum
0	1	1	S	84135	Gemella sanguinis
0	4	0	O2	539742	Bacillales Family XII. Incertae Sedis
0	4	3	G	33986	Exiguobacterium
0	1	0	G1	2644629	unclassified Exiguobacterium
0	1	1	S	360911	Exiguobacterium sp. AT1b
0	35	0	F	186820	Listeriaceae
0	34	3	G	1637	Listeria
0	12	10	S	1639	Listeria monocytogenes
0	2	2	S1	882095	Listeria monocytogenes ATCC 19117
0	10	2	S	1640	Listeria seeligeri
0	8	8	S1	702453	Listeria seeligeri FSL N1-067
0	6	6	S	1641	Listeria grayi
0	2	2	S	1643	Listeria welshimeri
0	1	1	S	1638	Listeria ivanovii
0	1	0	G	2755	Brochothrix
0	1	1	S	2756	Brochothrix thermosphacta
0	9	0	F	186823	Alicyclobacillaceae
0	4	1	G	432330	Tumebacillus
0	2	2	S	1903704	Tumebacillus avium
0	1	1	S	1214604	Tumebacillus algifaecis
0	3	0	G	29330	Alicyclobacillus
0	1	0	S	405212	Alicyclobacillus acidocaldarius
0	1	0	S1	1388	Alicyclobacillus acidocaldarius subsp. acidocaldarius
0	1	1	S2	1048834	Alicyclobacillus acidocaldarius subsp. acidocaldarius Tc-4-1
0	1	1	S	471514	Alicyclobacillus ferrooxydans
0	1	0	G1	2622400	unclassified Alicyclobacillus
0	1	1	S	2606450	Alicyclobacillus sp. TC
0	1	0	G	1129704	Kyrpidia
0	1	1	S	2055160	Kyrpidia spormannii
0	1	0	G	1502725	Effusibacillus
0	1	0	G1	2677223	unclassified Effusibacillus
0	1	1	S	2743772	Effusibacillus sp. skT53
0	2	0	F	186824	Thermoactinomycetaceae
0	1	0	G	1274351	Kroppenstedtia
0	1	1	S	714067	Kroppenstedtia eburnea
0	1	0	G	1677050	Novibacillus
0	1	1	S	1471761	Novibacillus thermophilus
0	1	0	F	186821	Sporolactobacillaceae
0	1	0	G	2077	Sporolactobacillus
0	1	1	S	269673	Sporolactobacillus terrae
0.72	456703	2281	O	186826	Lactobacillales
0.7	445495	826	F	33958	Lactobacillaceae
0.7	444398	1529	G	1578	Lactobacillus
0.7	442751	442751	S	147802	Lactobacillus iners
0	17	2	S	1579	Lactobacillus acidophilus
0	15	15	S1	272621	Lactobacillus acidophilus NCFM
0	17	9	S	33959	Lactobacillus johnsonii
0	8	8	S1	633699	Lactobacillus johnsonii FI9785
0	12	12	S	508451	Lactobacillus taiwanensis
0	11	5	S	1584	Lactobacillus delbrueckii
0	2	1	S1	1585	Lactobacillus delbrueckii subsp. bulgaricus
0	1	1	S2	390333	Lactobacillus delbrueckii subsp. bulgaricus ATCC 11842 = JCM 1002
0	2	0	S1	83684	Lactobacillus delbrueckii subsp. delbrueckii
0	2	2	S2	1423823	Lactobacillus delbrueckii subsp. delbrueckii DSM 20074 = JCM 1012
0	1	1	S1	29397	Lactobacillus delbrueckii subsp. lactis
0	1	0	S1	1537158	Lactobacillus delbrueckii subsp. jakobsenii
0	1	1	S2	1217420	Lactobacillus delbrueckii subsp. jakobsenii ZN7a-9 = DSM 26046
0	10	9	S	1596	Lactobacillus gasseri
0	1	1	S1	1380360	Lactobacillus gasseri DSM 14869
0	10	9	S	1587	Lactobacillus helveticus
0	1	1	S1	767456	Lactobacillus helveticus H9
0	8	8	S	109790	Lactobacillus jensenii
0	6	6	S	303541	Lactobacillus apis
0	5	2	S	1604	Lactobacillus amylovorus
0	2	2	S1	1423723	Lactobacillus amylovorus DSM 20531
0	1	1	S1	695562	Lactobacillus amylovorus GRL1118
0	5	3	S	2107999	Lactobacillus paragasseri
0	2	2	S1	525326	Lactobacillus paragasseri JV-V03
0	4	4	S	83683	Lactobacillus amylolyticus
0	3	3	S	227945	Lactobacillus ultunensis
0	3	3	S	2269374	Lactobacillus terrae
0	2	2	S	1600	Lactobacillus acetotolerans
0	2	2	S	47770	Lactobacillus crispatus
0	2	2	S	267818	Lactobacillus kefiranofaciens
0	1	1	S	1218493	Lactobacillus kullabergensis
0	60	0	G	2742598	Limosilactobacillus
0	49	49	S	1613	Limosilactobacillus fermentum
0	4	4	S	1598	Limosilactobacillus reuteri
0	4	4	S	97478	Limosilactobacillus mucosae
0	1	1	S	1633	Limosilactobacillus vaginalis
0	1	1	S	104955	Limosilactobacillus frumenti
0	1	1	S	227942	Limosilactobacillus gastricus
0	41	8	G	1243	Leuconostoc
0	17	17	S	33968	Leuconostoc pseudomesenteroides
0	8	8	S	1252	Leuconostoc carnosum
0	5	2	S	1244	Leuconostoc gelidum
0	3	3	S1	115778	Leuconostoc gelidum subsp. gasicomitatum
0	2	2	S	33964	Leuconostoc citreum
0	1	1	S	2766470	Leuconostoc falkenbergense
0	25	0	G	2767887	Ligilactobacillus
0	18	18	S	1624	Ligilactobacillus salivarius
0	2	2	S	1601	Ligilactobacillus agilis
0	2	2	S	1622	Ligilactobacillus murinus
0	2	0	S	1623	Ligilactobacillus ruminis
0	2	2	S1	1069534	Lactobacillus ruminis ATCC 27782
0	1	1	S	89059	Ligilactobacillus acidipiscis
0	25	0	G	2767842	Lactiplantibacillus
0	22	22	S	1590	Lactiplantibacillus plantarum
0	2	1	S	1589	Lactiplantibacillus pentosus
0	1	1	S1	1136177	Lactiplantibacillus pentosus KCA1
0	1	1	S	60520	Lactiplantibacillus paraplantarum
0	21	1	G	46255	Weissella
0	9	9	S	1583	Weissella confusa
0	3	3	S	759620	Weissella ceti
0	3	3	S	2506420	Weissella cryptocerci
0	2	2	S	46256	Weissella hellenica
0	1	1	S	155866	Weissella soli
0	1	1	S	165096	Weissella koreensis
0	1	1	S	1631871	Weissella jogaejeotgali
0	17	0	G	2767879	Companilactobacillus
0	8	8	S	1007676	Companilactobacillus ginsenosidimutans
0	3	3	S	1074467	Companilactobacillus heilongjiangensis
0	1	0	S	1602	Companilactobacillus alimentarius
0	1	1	S1	1423720	Lactobacillus alimentarius DSM 20249
0	1	1	S	83526	Companilactobacillus paralimentarius
0	1	1	S	392416	Companilactobacillus crustorum
0	1	1	S	1847728	Companilactobacillus allii
0	1	1	S	2304606	Companilactobacillus zhachilii
0	1	1	S	2714036	Companilactobacillus pabuli
0	12	3	G	2759736	Lacticaseibacillus
0	5	5	S	47715	Lacticaseibacillus rhamnosus
0	2	2	S	1597	Lacticaseibacillus paracasei
0	2	2	S	57037	Lacticaseibacillus zeae
0	12	0	G	2767886	Levilactobacillus
0	9	8	S	1580	Levilactobacillus brevis
0	1	1	S1	1001583	Lactobacillus brevis KB290
0	1	1	S	267363	Levilactobacillus zymae
0	1	1	S	637971	Levilactobacillus koreensis
0	1	1	S	2292255	Levilactobacillus suantsaii
0	10	0	G	1253	Pediococcus
0	5	5	S	114090	Pediococcus inopinatus
0	3	3	S	1255	Pediococcus pentosaceus
0	2	0	G1	1670797	Pediococcus acidilactici group
0	2	2	S	1254	Pediococcus acidilactici
0	8	0	G	2767881	Fructilactobacillus
0	8	8	S	53444	Fructilactobacillus lindneri
0	6	0	G	2767876	Amylolactobacillus
0	6	0	S	1603	Amylolactobacillus amylophilus
0	6	6	S1	1423721	Amylolactobacillus amylophilus DSM 20533 = JCM 1125
0	5	0	G	2767878	Bombilactobacillus
0	5	5	S	1303590	Bombilactobacillus bombi
0	5	0	G	2767891	Schleiferilactobacillus
0	5	5	S	304207	Schleiferilactobacillus harbinensis
0	4	0	G	46254	Oenococcus
0	3	3	S	1247	Oenococcus oeni
0	1	1	S	2203724	Oenococcus sicerae
0	3	0	G	2767882	Furfurilactobacillus
0	3	3	S	231049	Furfurilactobacillus rossiae
0	3	0	G	2767885	Latilactobacillus
0	1	1	S	1599	Latilactobacillus sakei
0	1	1	S	28038	Latilactobacillus curvatus
0	1	1	S	60519	Latilactobacillus graminis
0	3	0	G	2767874	Acetilactobacillus
0	3	3	S	1720083	Acetilactobacillus jinshanensis
0	3	1	G	2767893	Lentilactobacillus
0	2	2	S	1588	Lentilactobacillus hilgardii
0	2	0	G	2767877	Apilactobacillus
0	1	1	S	148814	Apilactobacillus kunkeei
0	1	1	S	2419772	Apilactobacillus bombintestini
0	2	0	G	2767884	Lapidilactobacillus
0	2	2	S	51664	Lapidilactobacillus dextrinicus
0	2	0	G	2767888	Liquorilactobacillus
0	1	1	S	1618	Liquorilactobacillus mali
0	1	1	S	82688	Liquorilactobacillus nagelii
0	2	1	G	2767889	Loigolactobacillus
0	1	1	S	1607	Loigolactobacillus bifermentans
0.01	6386	16	F	81852	Enterococcaceae
0.01	6340	2094	G	1350	Enterococcus
0	2572	2570	S	1352	Enterococcus faecium
0	2	2	S1	333849	Enterococcus faecium DO
0	1173	1145	S	37734	Enterococcus casseliflavus
0	28	28	S1	565655	Enterococcus casseliflavus EC20
0	273	9	G1	2608891	unclassified Enterococcus
0	175	175	S	2060307	Enterococcus sp. FDAARGOS_375
0	77	77	S	2057791	Enterococcus sp. CR-Ec1
0	12	12	S	2420313	Enterococcus sp. FDAARGOS_553
0	93	91	S	1351	Enterococcus faecalis
0	1	1	S1	699186	Enterococcus faecalis R712
0	1	1	S1	1206105	Enterococcus faecalis D32
0	81	81	S	1353	Enterococcus gallinarum
0	18	18	S	1805431	Enterococcus saigonensis
0	10	10	S	44008	Enterococcus cecorum
0	9	9	S	33945	Enterococcus avium
0	6	6	S	1354	Enterococcus hirae
0	6	6	S	53346	Enterococcus mundtii
0	2	2	S	53345	Enterococcus durans
0	2	2	S	160453	Enterococcus gilvus
0	1	1	S	2005703	Enterococcus wangshanyuanii
0	18	2	G	51668	Tetragenococcus
0	13	13	S	51669	Tetragenococcus halophilus
0	2	2	S	290335	Tetragenococcus koreensis
0	1	1	S	526944	Tetragenococcus osmophilus
0	9	0	G	2737	Vagococcus
0	3	3	S	218144	Vagococcus carniphilus
0	3	3	S	2571750	Vagococcus zengguangii
0	1	1	S	633807	Vagococcus penaei
0	1	1	S	2714946	Vagococcus coleopterorum
0	1	1	S	2714947	Vagococcus hydrophili
0	3	0	G	33969	Melissococcus
0	3	3	S	33970	Melissococcus plutonius
0	1365	0	F	186827	Aerococcaceae
0	882	2	G	1375	Aerococcus
0	866	866	S	87541	Aerococcus christensenii
0	10	7	S	1376	Aerococcus urinae
0	3	3	S1	866775	Aerococcus urinae ACS-120-V-Col10a
0	2	2	S	51665	Aerococcus urinaeequi
0	1	1	S	1377	Aerococcus viridans
0	1	1	S	128944	Aerococcus urinaehominis
0	481	0	G	2689587	Suicoccus
0	481	481	S	2036206	Suicoccus acidiformans
0	2	0	G	46123	Abiotrophia
0	2	2	S	46125	Abiotrophia defectiva
0	1107	2	F	1300	Streptococcaceae
0	977	196	G	1301	Streptococcus
0	284	137	G1	671232	Streptococcus anginosus group
0	104	104	S	76860	Streptococcus constellatus
0	39	6	S	1328	Streptococcus anginosus
0	29	0	S1	1272910	Streptococcus anginosus subsp. whileyi
0	29	29	S2	1353243	Streptococcus anginosus subsp. whileyi MAS624
0	4	4	S1	862971	Streptococcus anginosus C238
0	4	1	S	1338	Streptococcus intermedius
0	2	2	S1	862966	Streptococcus intermedius C270
0	1	1	S1	862967	Streptococcus intermedius B196
0	253	6	G1	2608887	unclassified Streptococcus
0	164	164	S	1319	Streptococcus sp. 'group B'
0	61	61	S	712633	Streptococcus sp. oral taxon 431
0	8	8	S	2610896	Streptococcus sp. LPB0220
0	6	6	S	1759399	Streptococcus sp. A12
0	5	5	S	1316408	Streptococcus sp. HSISM1
0	1	1	S	1940319	Streptococcus sp. DAT741
0	1	1	S	2763068	Streptococcus sp. NSJ-72
0	1	1	S	1902136	Streptococcus sp. NPS 308
0	33	2	S	45634	Streptococcus cristatus
0	31	31	S1	1302863	Streptococcus cristatus AS 1.3089
0	26	25	S	1314	Streptococcus pyogenes
0	1	0	S1	342023	Streptococcus pyogenes serotype M12
0	1	1	S2	1048264	Streptococcus pyogenes HKU QMH11M0907901
0	25	25	S	1313	Streptococcus pneumoniae
0	20	16	S	1307	Streptococcus suis
0	3	3	S1	1340847	Streptococcus suis T15
0	1	1	S1	1276647	Streptococcus suis TL13
0	18	9	S	1303	Streptococcus oralis
0	4	4	S1	927666	Streptococcus oralis Uo5
0	3	3	S1	1077464	Streptococcus oralis subsp. tigurinus
0	1	1	S1	1458253	Streptococcus oralis subsp. dentisani
0	1	1	S1	1891914	Streptococcus oralis subsp. oralis
0	16	1	S	315405	Streptococcus gallolyticus
0	15	0	S1	53354	Streptococcus gallolyticus subsp. gallolyticus
0	15	15	S2	637909	Streptococcus gallolyticus UCN34
0	15	14	S	1308	Streptococcus thermophilus
0	1	1	S1	1435974	Streptococcus thermophilus TH982
0	12	0	G1	119603	Streptococcus dysgalactiae group
0	9	6	S	1334	Streptococcus dysgalactiae
0	3	3	S1	99822	Streptococcus dysgalactiae subsp. dysgalactiae
0	3	1	S	1336	Streptococcus equi
0	2	2	S1	40041	Streptococcus equi subsp. zooepidemicus
0	11	11	S	1326	Streptococcus acidominimus
0	8	8	S	1311	Streptococcus agalactiae
0	8	4	S	1318	Streptococcus parasanguinis
0	2	2	S1	760570	Streptococcus parasanguinis ATCC 15912
0	2	2	S1	1114965	Streptococcus parasanguinis FW213
0	6	6	S	1309	Streptococcus mutans
0	6	6	S	1305	Streptococcus sanguinis
0	5	5	S	28037	Streptococcus mitis
0	4	4	S	1302	Streptococcus gordonii
0	4	4	S	1329	Streptococcus canis
0	3	3	S	1340	Streptococcus porcinus
0	3	3	S	1111760	Streptococcus troglodytae
0	3	3	S	361101	Streptococcus pseudoporcinus
0	2	2	S	1310	Streptococcus sobrinus
0	2	2	S	1349	Streptococcus uberis
0	2	2	S	1304	Streptococcus salivarius
0	2	2	S	150055	Streptococcus lutetiensis
0	2	2	S	1335	Streptococcus equinus
0	1	1	S	1345	Streptococcus ferus
0	1	1	S	1888195	Streptococcus himalayensis
0	1	1	S	1825069	Streptococcus marmotae
0	1	1	S	1814128	Streptococcus halotolerans
0	1	1	S	1811193	Streptococcus pantholopis
0	1	0	S	257758	Streptococcus pseudopneumoniae
0	1	1	S1	1054460	Streptococcus pseudopneumoniae IS7493
0	1	1	S	1346	Streptococcus iniae
0	1	1	S	1348	Streptococcus parauberis
0	128	17	G	1357	Lactococcus
0	63	57	S	1358	Lactococcus lactis
0	6	5	S1	1360	Lactococcus lactis subsp. lactis
0	1	1	S2	44688	Lactococcus lactis subsp. lactis bv. diacetylactis
0	30	30	S	1363	Lactococcus garvieae
0	9	5	S	1359	Lactococcus cremoris
0	4	4	S1	1104322	Lactococcus lactis subsp. cremoris A76
0	3	0	G1	2643510	unclassified Lactococcus
0	2	2	S	2592653	Lactococcus sp. KACC 19320
0	1	1	S	2816911	Lactococcus sp. LG592
0	2	1	S	1364	Lactococcus piscium
0	1	1	S1	297352	Lactococcus piscium MKFS47
0	2	2	S	1366	Lactococcus raffinolactis
0	2	2	S	1151742	Lactococcus taiwanensis
0	69	0	F	186828	Carnobacteriaceae
0	36	0	G	29393	Dolosigranulum
0	36	36	S	29394	Dolosigranulum pigrum
0	19	1	G	1470540	Jeotgalibaca
0	13	0	G1	2621505	unclassified Jeotgalibaca
0	13	13	S	1903686	Jeotgalibaca sp. PTS2502
0	4	4	S	2496265	Jeotgalibaca ciconiae
0	1	1	S	1868793	Jeotgalibaca porci
0	10	0	G	2747	Carnobacterium
0	4	4	S	2748	Carnobacterium divergens
0	4	3	S	2751	Carnobacterium maltaromaticum
0	1	1	S1	1234679	Carnobacterium maltaromaticum LMA28
0	2	1	G1	257487	unclassified Carnobacterium
0	1	1	S	208596	Carnobacterium sp. 17-4
0	4	0	G	191769	Marinilactibacillus
0	4	0	G1	2632303	unclassified Marinilactibacillus
0	4	4	S	1911586	Marinilactibacillus sp. 15R
0.08	53280	10	C	186801	Clostridia
0.08	53199	1383	O	186802	Eubacteriales
0.06	39430	401	F	216572	Oscillospiraceae
0.04	22468	175	G	1263	Ruminococcus
0.03	21972	21972	S	1160721	Ruminococcus bicirculans
0	173	0	G1	2608920	unclassified Ruminococcus
0	173	173	S	2564099	Ruminococcus sp. JE7A12
0	113	113	S	1161942	Ruminococcus champanellensis
0	35	0	S	1264	Ruminococcus albus
0	35	35	S1	697329	Ruminococcus albus 7 = DSM 20455
0.02	14792	0	G	216851	Faecalibacterium
0.02	14792	10891	S	853	Faecalibacterium prausnitzii
0	2686	2686	S1	718252	Faecalibacterium prausnitzii L2-6
0	1215	1215	S1	657322	Faecalibacterium prausnitzii SL3/3
0	537	0	G	1905344	Ruthenibacterium
0	537	537	S	1550024	Ruthenibacterium lactatiformans
0	499	0	G	1637257	Mageeibacillus
0	499	0	S	884684	Mageeibacillus indolicus
0	499	499	S1	699246	Mageeibacillus indolicus UPII9-5
0	333	0	G	946234	Flavonifractor
0	333	333	S	292800	Flavonifractor plautii
0	163	0	G	459786	Oscillibacter
0	144	0	G1	2629304	unclassified Oscillibacter
0	98	98	S	2109687	Oscillibacter sp. PEA192
0	46	46	S	2763056	Oscillibacter sp. NSJ-62
0	19	0	S	351091	Oscillibacter valericigenes
0	19	19	S1	693746	Oscillibacter valericigenes Sjm18-20
0	152	0	G	2591381	Dysosmobacter
0	152	152	S	2093857	Dysosmobacter welbionis
0	32	0	G	1918385	Acutalibacter
0	32	32	S	1796620	Acutalibacter muris
0	16	0	G	1738645	Caproiciproducens
0	16	0	G1	2643836	unclassified Caproiciproducens
0	12	12	S	2507162	Caproiciproducens sp. NJN-50
0	4	4	S	2721621	Caproiciproducens sp. 7D4C2
0	9	0	G	35829	Acetivibrio
0	5	0	S	288965	Acetivibrio clariflavus
0	5	5	S1	720554	Hungateiclostridium clariflavum DSM 19732
0	3	2	S	1515	Acetivibrio thermocellus
0	1	1	S1	203119	Hungateiclostridium thermocellum ATCC 27405
0	1	1	S	1677857	Acetivibrio saccincola
0	9	0	G	253238	Ethanoligenens
0	9	9	S	253239	Ethanoligenens harbinense
0	7	0	G	236752	Fastidiosipila
0	7	7	S	236753	Fastidiosipila sanguinis
0	5	0	G	1508657	Ruminiclostridium
0	4	0	S	1521	Ruminiclostridium cellulolyticum
0	4	4	S1	394503	Ruminiclostridium cellulolyticum H10
0	1	1	S	2488810	Ruminiclostridium herbifermentans
0	4	0	G	2304691	Thermoclostridium
0	4	4	S	1510	Thermoclostridium stercorarium
0	3	0	G	2304693	Pseudoclostridium
0	3	3	S	84032	Pseudoclostridium thermosuccinogenes
0.02	11041	953	F	186803	Lachnospiraceae
0.01	6627	98	G	2719313	Enterocloster
0.01	6479	6479	S	208479	Enterocloster bolteae
0	50	50	S	1531	Enterocloster clostridioformis
0	1211	3	G	1506553	Lachnoclostridium
0	1062	1062	S	1871021	Lachnoclostridium phocaeense
0	55	0	G1	2608895	unclassified Lachnoclostridium
0	55	55	S	1834196	Lachnoclostridium sp. YL32
0	53	53	S	29347	[Clostridium] scindens
0	33	0	S	89153	[Clostridium] hylemonae
0	33	33	S1	553973	[Clostridium] hylemonae DSM 15053
0	5	0	S	66219	Lachnoclostridium phytofermentans
0	5	5	S1	357809	Lachnoclostridium phytofermentans ISDg
0	688	88	G	572511	Blautia
0	281	2	G1	2648079	unclassified Blautia
0	143	143	S	2479767	Blautia sp. SC05B48
0	136	136	S	2779518	Blautia sp. LZLJ-3
0	152	0	S	40520	Blautia obeum
0	152	152	S1	657314	Blautia obeum A2-162
0	91	91	S	33035	Blautia producta
0	45	0	S	1322	Blautia hansenii
0	45	45	S1	537007	Blautia hansenii DSM 20583
0	31	31	S	1912897	Blautia argi
0	618	15	G	841	Roseburia
0	469	129	S	166486	Roseburia intestinalis
0	151	151	S1	657315	Roseburia intestinalis M50/1
0	109	109	S1	536231	Roseburia intestinalis L1-82
0	80	80	S1	718255	Roseburia intestinalis XB6B4
0	134	134	S	301301	Roseburia hominis
0	264	5	G	33042	Coprococcus
0	171	171	S	116085	Coprococcus catus
0	59	59	S	410072	Coprococcus comes
0	29	0	G1	2684943	unclassified Coprococcus
0	29	29	S	751585	Coprococcus sp. ART55/1
0	210	0	G	2316020	Mediterraneibacter
0	138	0	S	33039	[Ruminococcus] torques
0	138	138	S1	657313	[Ruminococcus] torques L2-14
0	72	56	S	33038	[Ruminococcus] gnavus
0	16	16	S1	411470	[Ruminococcus] gnavus ATCC 29149
0	129	2	G	2719231	Lacrimispora
0	109	40	S	84030	Lacrimispora saccharolytica
0	69	69	S1	717608	[Clostridium] cf. saccharolyticum K10
0	18	0	S	29370	Lacrimispora sphenoides
0	18	18	S1	1297793	[Clostridium] sphenoides JCM 1415
0	108	0	G	2569097	Anaerobutyricum
0	108	108	S	39488	Anaerobutyricum hallii
0	79	1	G	207244	Anaerostipes
0	39	39	S	105841	Anaerostipes caccae
0	26	26	S	649756	Anaerostipes hadrus
0	13	13	S	1229621	Anaerostipes rhamnosivorans
0	37	2	G	1843210	Anaerocolumna
0	19	0	G1	2642604	unclassified Anaerocolumna
0	19	19	S	2736602	Anaerocolumna sp. CTTW
0	11	11	S	2696063	Anaerocolumna sedimenticola
0	5	5	S	433286	Anaerocolumna cellulosilytica
0	35	0	G	28050	Lachnospira
0	35	0	S	39485	Lachnospira eligens
0	35	35	S1	515620	[Eubacterium] eligens ATCC 27750
0	29	0	G	830	Butyrivibrio
0	16	16	S	831	Butyrivibrio fibrisolvens
0	8	8	S	185008	Butyrivibrio hungatei
0	5	0	S	43305	Butyrivibrio proteoclasticus
0	5	5	S1	515622	Butyrivibrio proteoclasticus B316
0	24	0	G	2039240	Anaerotignum
0	24	0	S	28446	Anaerotignum propionicum
0	24	24	S1	991789	Anaerotignum propionicum DSM 1682
0	12	0	G	1164882	Lachnoanaerobaculum
0	12	12	S	617123	Lachnoanaerobaculum umeaense
0	8	0	G	46205	Pseudobutyrivibrio
0	8	8	S	185007	Pseudobutyrivibrio xylanivorans
0	5	3	G	698776	Cellulosilyticum
0	2	0	S	29360	Cellulosilyticum lentocellum
0	2	2	S1	642492	Cellulosilyticum lentocellum DSM 5427
0	4	0	G	1663717	Herbinix
0	4	4	S	1679721	Herbinix luporum
0	401	2	F	31979	Clostridiaceae
0	255	41	G	1485	Clostridium
0	50	40	S	1491	Clostridium botulinum
0	6	6	S1	929506	Clostridium botulinum BKT015925
0	2	0	S1	36827	Clostridium botulinum B
0	1	0	S2	591968	Clostridium botulinum B1
0	1	1	S3	498213	Clostridium botulinum B1 str. Okra
0	1	1	S2	935198	Clostridium botulinum B str. Eklund 17B (NRP)
0	1	0	S1	36831	Clostridium botulinum F
0	1	1	S2	441772	Clostridium botulinum F str. Langeland
0	1	1	S1	941968	Clostridium botulinum H04402 065
0	32	0	G1	2614128	unclassified Clostridium
0	17	17	S	1042156	Clostridium sp. SY8519
0	5	5	S	2779445	Clostridium sp. 'deep sea'
0	3	3	S	641107	Clostridium sp. DL-VIII
0	2	2	S	2320868	Clostridium sp. CT4
0	2	2	S	2483110	Clostridium sp. JN-1
0	1	1	S	1702238	Clostridium sp. MF28
0	1	1	S	2212991	Clostridium sp. AWRP
0	1	1	S	2507159	Clostridium sp. JN-9
0	18	13	S	1501	Clostridium pasteurianum
0	5	5	S1	86416	Clostridium pasteurianum BC1
0	17	17	S	1502	Clostridium perfringens
0	10	9	S	1561	Clostridium baratii
0	1	1	S1	1415775	Clostridium baratii str. Sullivan
0	8	7	S	36745	Clostridium saccharoperbutylacetonicum
0	1	0	S1	1335640	Clostridium saccharoperbutylacetonicum N1-4
0	1	1	S2	931276	Clostridium saccharoperbutylacetonicum N1-4(HMT)
0	7	0	S	1493	Clostridium cellulovorans
0	7	7	S1	573061	Clostridium cellulovorans 743B
0	6	6	S	1216932	Clostridium bornimense
0	6	6	S	1492	Clostridium butyricum
0	4	0	S	238834	Clostridium estertheticum
0	4	4	S1	1552	Clostridium estertheticum subsp. estertheticum
0	4	4	S	169679	Clostridium saccharobutylicum
0	4	3	S	1520	Clostridium beijerinckii
0	1	1	S1	1428454	Clostridium beijerinckii NRRL B-598
0	4	4	S	394958	Clostridium taeniosporum
0	4	4	S	84022	Clostridium aceticum
0	4	4	S	36845	Clostridium intestinale
0	3	3	S	29341	Clostridium argentinense
0	3	3	S	182773	Clostridium isatidis
0	3	3	S	94869	Clostridium gasigenes
0	3	3	S	1534	Clostridium kluyveri
0	2	2	S	1494	Clostridium cochlearium
0	2	2	S	1548	Clostridium scatologenes
0	2	2	S	1716543	Clostridium thermarum
0	2	2	S	1519	Clostridium tyrobutyricum
0	2	2	S	1513	Clostridium tetani
0	2	2	S	1509	Clostridium sporogenes
0	2	0	S	217159	Clostridium carboxidivorans
0	2	2	S1	536227	Clostridium carboxidivorans P7
0	2	2	S	332101	Clostridium drakei
0	1	0	S	46867	Clostridium chauvoei
0	1	1	S1	1351755	Clostridium chauvoei JF4335
0	1	1	S	2068654	Clostridium fermenticellae
0	1	1	S	1488	Clostridium acetobutylicum
0	1	0	S	84023	Clostridium autoethanogenum
0	1	1	S1	1341692	Clostridium autoethanogenum DSM 10061
0	1	1	S	1497	Clostridium formicaceticum
0	1	0	S	1542	Clostridium novyi
0	1	1	S1	386415	Clostridium novyi NT
0	1	0	S	1538	Clostridium ljungdahlii
0	1	1	S1	748727	Clostridium ljungdahlii DSM 13528
0	1	1	S	1504	Clostridium septicum
0	121	0	G	1649459	Hungatella
0	121	0	S	154046	Hungatella hathewayi
0	121	121	S1	742737	Hungatella hathewayi WAL-18680
0	9	0	G	114627	Alkaliphilus
0	5	0	S	208226	Alkaliphilus metalliredigens
0	5	5	S1	293826	Alkaliphilus metalliredigens QYMF
0	4	0	S	461876	Alkaliphilus oremlandii
0	4	4	S1	350688	Alkaliphilus oremlandii OhILAs
0	6	0	G	390805	Geosporobacter
0	6	6	S	1424294	Geosporobacter ferrireducens
0	3	0	G	49082	Candidatus Arthromitus
0	3	3	G1	2638829	unclassified Candidatus Arthromitus
0	2	0	G	1848399	Crassaminicella
0	2	0	G1	2633479	unclassified Crassaminicella
0	2	2	S	2599308	Crassaminicella sp. SY095
0	1	0	G	1266	Sarcina
0	1	0	G1	2619470	unclassified Sarcina
0	1	1	S	2726954	Sarcina sp. JB2
0	1	0	G	44258	Caloramator
0	1	0	G1	2629145	unclassified Caloramator
0	1	1	S	2576307	Caloramator sp. E03
0	1	0	G	171003	Caloranaerobacter
0	1	1	S	116090	Caloranaerobacter azorensis
0	299	6	O1	538999	Eubacteriales incertae sedis
0	153	0	G	1392389	Intestinimonas
0	153	153	S	1297617	Intestinimonas butyriciproducens
0	42	0	G	2717089	Massilistercora
0	42	42	S	2086584	Massilistercora timonensis
0	34	0	G	1918454	Flintibacter
0	34	0	G1	2610894	unclassified Flintibacter
0	34	34	S	2610895	Flintibacter sp. KGMB00164
0	31	0	G	2039302	Monoglobus
0	31	31	S	1981510	Monoglobus pectinilyticus
0	25	0	F	543314	Clostridiales Family XIII. Incertae Sedis
0	15	2	G	2060094	Aminipila
0	9	0	G1	2623050	unclassified Aminipila
0	6	6	S	2507160	Aminipila sp. JN-18
0	3	3	S	2697030	Aminipila sp. CBA3637
0	4	4	S	433296	Aminipila butyrica
0	10	1	G	86331	Mogibacterium
0	7	7	S	86332	Mogibacterium pumilum
0	2	2	S	114527	Mogibacterium diversum
0	8	0	F	539000	Clostridiales Family XVII. Incertae Sedis
0	8	0	G	73918	Thermaerobacter
0	4	0	S	73919	Thermaerobacter marianensis
0	4	4	S1	644966	Thermaerobacter marianensis DSM 12885
0	4	0	G1	2619059	unclassified Thermaerobacter
0	3	3	S	2293838	Thermaerobacter sp. PB12/4term
0	1	1	S	2546351	Thermaerobacter sp. FW80
0	281	3	F	186804	Peptostreptococcaceae
0	216	0	G	1870884	Clostridioides
0	216	215	S	1496	Clostridioides difficile
0	1	1	S1	699037	Clostridioides difficile M68
0	28	0	G	186831	Acetoanaerobium
0	28	28	S	1511	Acetoanaerobium sticklandii
0	12	0	G	1501226	Romboutsia
0	4	4	S	1115758	Romboutsia ilealis
0	4	4	S	1507512	Romboutsia hominis
0	4	0	G1	2626894	unclassified Romboutsia
0	4	4	S	2724150	Romboutsia sp. CE17
0	7	0	G	1849828	Paeniclostridium
0	7	7	S	1505	Paeniclostridium sordellii
0	5	0	G	1481960	Peptoclostridium
0	5	0	S	1731	Peptoclostridium acidaminophilum
0	5	5	S1	1286171	Peptoclostridium acidaminophilum DSM 3953
0	4	0	G	2743582	Peptacetobacter
0	4	4	S	89152	Peptacetobacter hiranonis
0	3	0	G	44259	Filifactor
0	3	0	S	143361	Filifactor alocis
0	3	3	S1	546269	Filifactor alocis ATCC 35896
0	3	0	G	1849822	Paraclostridium
0	3	3	S	1490	Paraclostridium bifermentans
0	241	0	F	186806	Eubacteriaceae
0	234	23	G	1730	Eubacterium
0	104	0	G1	2624479	unclassified Eubacterium
0	104	104	S	2764325	Eubacterium sp. NSJ-61
0	51	51	S	53442	Eubacterium callanderi
0	24	24	S	1736	Eubacterium limosum
0	18	0	S	29322	[Eubacterium] cellulosolvens
0	18	18	S1	633697	[Eubacterium] cellulosolvens 6
0	14	14	S	2041044	Eubacterium maltosivorans
0	7	1	G	33951	Acetobacterium
0	4	0	G1	2638182	unclassified Acetobacterium
0	4	4	S	2184575	Acetobacterium sp. KB-1
0	2	0	S	33952	Acetobacterium woodii
0	2	2	S1	931626	Acetobacterium woodii DSM 1030
0	56	4	F	186807	Peptococcaceae
0	11	1	G	1562	Desulfotomaculum
0	5	5	S	1833852	Desulfotomaculum ferrireducens
0	3	0	S	1564	Desulfotomaculum ruminis
0	3	3	S1	696281	Desulfotomaculum ruminis DSM 2154
0	1	0	S	1565	Desulfotomaculum nigrificans
0	1	1	S1	868595	Desulfotomaculum nigrificans CO-1-SRB
0	1	0	S	59610	Desulfotomaculum reducens
0	1	1	S1	349161	Desulfotomaculum reducens MI-1
0	10	1	G	36853	Desulfitobacterium
0	5	0	S	36854	Desulfitobacterium dehalogenans
0	5	5	S1	756499	Desulfitobacterium dehalogenans ATCC 51507
0	3	1	S	49338	Desulfitobacterium hafniense
0	1	1	S1	138119	Desulfitobacterium hafniense Y51
0	1	1	S1	272564	Desulfitobacterium hafniense DCB-2
0	1	0	S	233055	Desulfitobacterium dichloroeliminans
0	1	1	S1	871963	Desulfitobacterium dichloroeliminans LMG P-21439
0	9	0	G	79206	Desulfosporosinus
0	4	0	S	885581	Desulfosporosinus acidiphilus
0	4	4	S1	646529	Desulfosporosinus acidiphilus SJ4
0	3	0	S	1563	Desulfosporosinus orientis
0	3	3	S1	768706	Desulfosporosinus orientis DSM 765
0	1	0	S	79209	Desulfosporosinus meridiei
0	1	1	S1	768704	Desulfosporosinus meridiei DSM 13257
0	1	0	S	339862	Desulfosporosinus youngiae
0	1	1	S1	768710	Desulfosporosinus youngiae DSM 17734
0	5	0	G	278993	Thermincola
0	5	0	S	863643	Thermincola potens
0	5	5	S1	635013	Thermincola potens JR
0	5	0	G	2282742	Desulfofarcimen
0	5	0	S	58138	Desulfofarcimen acetoxidans
0	5	5	S1	485916	Desulfofarcimen acetoxidans DSM 771
0	4	0	G	56112	Dehalobacter
0	3	0	S	55583	Dehalobacter restrictus
0	3	3	S1	871738	Dehalobacter restrictus DSM 9455
0	1	1	G1	2635733	unclassified Dehalobacter
0	3	0	G	2282740	Desulfallas
0	3	0	S	102134	Desulfallas gibsoniae
0	3	3	S1	767817	Desulfallas gibsoniae DSM 7213
0	2	0	G	51514	Dehalobacterium
0	2	2	S	51515	Dehalobacterium formicoaceticum
0	1	0	G	51196	Syntrophobotulus
0	1	0	S	51197	Syntrophobotulus glycolicus
0	1	1	S1	645991	Syntrophobotulus glycolicus DSM 8271
0	1	0	G	471826	Candidatus Desulforudis
0	1	1	S	471827	Candidatus Desulforudis audaxviator
0	1	0	G	2651578	Thermoanaerosceptrum
0	1	1	S	1712410	Thermoanaerosceptrum fracticalcis
0	45	0	F	990719	Christensenellaceae
0	45	1	G	990721	Christensenella
0	27	27	S	626937	Christensenella minuta
0	17	0	G1	2649046	unclassified Christensenella
0	17	17	S	2086585	Christensenella sp. Marseille-P3954
0	10	0	F	2603322	Vallitaleaceae
0	10	0	G	2603323	Petrocella
0	10	10	S	2173034	Petrocella atlantisensis
0	6	0	F	31984	Heliobacteriaceae
0	4	0	G	79598	Heliorestis
0	4	4	S	356322	Heliorestis convoluta
0	2	0	G	2697	Heliobacterium
0	2	0	S	35701	Heliobacterium modesticaldum
0	2	2	S1	498761	Heliobacterium modesticaldum Ice1
0	5	0	F	68298	Syntrophomonadaceae
0	2	0	G	862	Syntrophomonas
0	2	0	S	863	Syntrophomonas wolfei
0	2	0	S1	370885	Syntrophomonas wolfei subsp. wolfei
0	2	2	S2	335541	Syntrophomonas wolfei subsp. wolfei str. Goettingen G311
0	2	0	G	129001	Syntrophothermus
0	2	0	S	86170	Syntrophothermus lipocalidus
0	2	2	S1	643648	Syntrophothermus lipocalidus DSM 12680
0	1	0	G	2293313	Candidatus Syntrophocurvum
0	1	1	S	2293317	Candidatus Syntrophocurvum alkaliphilum
0	1	0	F	543349	Symbiobacteriaceae
0	1	0	G	2733	Symbiobacterium
0	1	0	S	2734	Symbiobacterium thermophilum
0	1	1	S1	292459	Symbiobacterium thermophilum IAM 14863
0	49	0	O	68295	Thermoanaerobacterales
0	29	0	F	543371	Thermoanaerobacterales Family III. Incertae Sedis
0	19	10	G	44000	Caldicellulosiruptor
0	3	0	S	52766	Caldicellulosiruptor lactoaceticus
0	3	3	S1	632516	Caldicellulosiruptor lactoaceticus 6A
0	3	0	S	413888	Caldicellulosiruptor hydrothermalis
0	3	3	S1	632292	Caldicellulosiruptor hydrothermalis 108
0	2	0	S	55205	Caldicellulosiruptor owensensis
0	2	2	S1	632518	Caldicellulosiruptor owensensis OL
0	1	0	S	31899	Caldicellulosiruptor bescii
0	1	1	S1	521460	Caldicellulosiruptor bescii DSM 6725
0	10	4	G	28895	Thermoanaerobacterium
0	4	1	S	1517	Thermoanaerobacterium thermosaccharolyticum
0	2	2	S1	698948	Thermoanaerobacterium thermosaccharolyticum M0795
0	1	1	S1	580327	Thermoanaerobacterium thermosaccharolyticum DSM 571
0	2	0	G1	2622527	unclassified Thermoanaerobacterium
0	2	2	S	1550240	Thermoanaerobacterium sp. RBIITD
0	16	0	F	186814	Thermoanaerobacteraceae
0	11	2	G	1754	Thermoanaerobacter
0	8	8	G1	2636821	unclassified Thermoanaerobacter
0	1	0	S	46354	Thermoanaerobacter wiegelii
0	1	1	S1	697303	Thermoanaerobacter wiegelii Rt8.B1
0	2	0	G	249529	Caldanaerobacter
0	2	0	S	911092	Caldanaerobacter subterraneus
0	2	0	S1	119072	Caldanaerobacter subterraneus subsp. tengcongensis
0	2	2	S2	273068	Caldanaerobacter subterraneus subsp. tengcongensis MB4
0	1	0	G	129957	Carboxydothermus
0	1	0	S	129958	Carboxydothermus hydrogenoformans
0	1	1	S1	246194	Carboxydothermus hydrogenoformans Z-2901
0	1	0	G	140458	Thermacetogenium
0	1	0	S	85874	Thermacetogenium phaeum
0	1	1	S1	1089553	Thermacetogenium phaeum DSM 12270
0	1	0	G	202949	Thermanaeromonas
0	1	0	S	161154	Thermanaeromonas toyohensis
0	1	1	S1	698762	Thermanaeromonas toyohensis ToBE
0	3	0	F	227387	Thermodesulfobiaceae
0	3	0	G	227388	Thermodesulfobium
0	3	0	S	184064	Thermodesulfobium narugense
0	3	3	S1	747365	Thermodesulfobium narugense DSM 14796
0	1	0	F	543372	Thermoanaerobacterales Family IV. Incertae Sedis
0	1	0	G	252965	Mahella
0	1	0	S	252966	Mahella australiensis
0	1	1	S1	697281	Mahella australiensis 50-1 BON
0	16	0	O	53433	Halanaerobiales
0	10	0	F	972	Halanaerobiaceae
0	4	0	G	46466	Halocella
0	4	0	G1	2640322	unclassified Halocella
0	4	4	S	2382161	Halocella sp. SP3-1
0	3	0	G	2330	Halanaerobium
0	3	0	S	2331	Halanaerobium praevalens
0	3	3	S1	572479	Halanaerobium praevalens DSM 2228
0	3	0	G	32636	Halothermothrix
0	3	0	S	31909	Halothermothrix orenii
0	3	3	S1	373903	Halothermothrix orenii H 168
0	5	0	F	53434	Halobacteroidaceae
0	4	0	G	42417	Halobacteroides
0	4	0	S	42422	Halobacteroides halobius
0	4	4	S1	748449	Halobacteroides halobius DSM 5150
0	1	0	G	28186	Acetohalobium
0	1	0	S	28187	Acetohalobium arabaticum
0	1	1	S1	574087	Acetohalobium arabaticum DSM 5501
0	1	0	O1	387655	Halanaerobiales incertae sedis
0	1	0	G	1769008	Anoxybacter
0	1	1	S	1323375	Anoxybacter fermentans
0	3	0	O	2770089	Thermosediminibacterales
0	3	0	F	2770092	Tepidanaerobacteraceae
0	2	0	G	2770094	Biomaibacter
0	2	2	S	2316383	Biomaibacter acetigenes
0	1	0	G	499228	Tepidanaerobacter
0	1	0	S	499229	Tepidanaerobacter acetatoxydans
0	1	1	S1	1209989	Tepidanaerobacter acetatoxydans Re1
0	2	0	O	485256	Natranaerobiales
0	2	0	F	485255	Natranaerobiaceae
0	2	0	G	375928	Natranaerobius
0	2	0	S	375929	Natranaerobius thermophilus
0	2	2	S1	457570	Natranaerobius thermophilus JW/NM-WN-LF
0	1	0	O	2786987	Koleobacterales
0	1	0	F	2786988	Koleobacteraceae
0	1	0	G	2786989	Koleobacter
0	1	1	S	2751313	Koleobacter methoxysyntrophicus
0	2579	0	C	526524	Erysipelotrichia
0	2579	0	O	526525	Erysipelotrichales
0	2571	79	F	128827	Erysipelotrichaceae
0	2320	0	G	1505663	Erysipelatoclostridium
0	2237	2237	S	1522	[Clostridium] innocuum
0	83	83	S	1547	Erysipelatoclostridium ramosum
0	55	0	G	1573534	Faecalitalea
0	55	0	S	39483	Faecalitalea cylindroides
0	55	55	S1	717960	Faecalitalea cylindroides T2-87
0	48	0	G	1918538	Longibaculum
0	48	0	G1	2636055	unclassified Longibaculum
0	48	48	S	2584943	Longibaculum sp. KGMB06250
0	33	0	G	2678885	Faecalibacillus
0	33	33	S	1982626	Faecalibacillus intestinalis
0	15	1	G	1647	Erysipelothrix
0	9	0	G1	2624170	unclassified Erysipelothrix
0	5	5	S	2714928	Erysipelothrix sp. HDW6A
0	3	3	S	2714930	Erysipelothrix sp. HDW6C
0	1	1	S	2714929	Erysipelothrix sp. HDW6B
0	4	4	S	1648	Erysipelothrix rhusiopathiae
0	1	1	S	225084	Erysipelothrix inopinata
0	11	0	G	2749267	Amedibacterium
0	11	11	S	2583452	Amedibacterium intestinale
0	5	0	G	1729679	Faecalibaculum
0	5	5	S	1702221	Faecalibaculum rodentium
0	3	0	G	118747	Bulleidia
0	3	0	G1	2704656	unclassified Bulleidia
0	3	3	S	2806552	Bulleidia sp. zg-1006
0	2	0	G	2679910	Intestinibaculum
0	2	2	S	2487118	Intestinibaculum porci
0	8	0	F	2810281	Turicibacteraceae
0	8	3	G	191303	Turicibacter
0	4	4	S	154288	Turicibacter sanguinis
0	1	0	G1	2638206	unclassified Turicibacter
0	1	1	S	1712675	Turicibacter sp. H121
0	1407	2	C	909932	Negativicutes
0	934	0	O	909929	Selenomonadales
0	924	3	F	1843491	Selenomonadaceae
0	881	21	G	158846	Megamonas
0	850	850	S	437897	Megamonas funiformis
0	10	10	S	158847	Megamonas hypermegale
0	22	0	G	864	Pectinatus
0	22	22	S	865	Pectinatus frisingensis
0	18	0	G	970	Selenomonas
0	12	2	G1	2637378	unclassified Selenomonas
0	4	4	S	1884263	Selenomonas sp. oral taxon 920
0	3	3	S	2754044	Selenomonas sp. Marseille-Q3039
0	2	2	S	712528	Selenomonas sp. oral taxon 126
0	1	1	S	713030	Selenomonas sp. oral taxon 136
0	3	0	S	971	Selenomonas ruminantium
0	3	0	S1	114197	Selenomonas ruminantium subsp. lactilytica
0	3	3	S2	927704	Selenomonas ruminantium subsp. lactilytica TAM6421
0	3	0	S	69823	Selenomonas sputigena
0	3	3	S1	546271	Selenomonas sputigena ATCC 35185
0	10	0	F	1843490	Sporomusaceae
0	5	0	G	365348	Pelosinus
0	3	0	G1	2629460	unclassified Pelosinus
0	3	3	S	484770	Pelosinus sp. UFO1
0	2	0	S	365349	Pelosinus fermentans
0	2	2	S1	1192197	Pelosinus fermentans JBW45
0	3	0	G	2375	Sporomusa
0	3	3	S	2377	Sporomusa termitida
0	2	0	G	2093783	Methylomusa
0	2	2	S	1930071	Methylomusa anaerophila
0	416	0	O	1843488	Acidaminococcales
0	416	0	F	909930	Acidaminococcaceae
0	412	1	G	33024	Phascolarctobacterium
0	340	0	G1	2639160	unclassified Phascolarctobacterium
0	340	340	S	2823317	Phascolarctobacterium sp. Marseille-Q4147
0	71	71	S	33025	Phascolarctobacterium faecium
0	4	0	G	904	Acidaminococcus
0	3	0	S	905	Acidaminococcus fermentans
0	3	3	S1	591001	Acidaminococcus fermentans DSM 20731
0	1	0	S	187327	Acidaminococcus intestini
0	1	1	S1	568816	Acidaminococcus intestini RyC-MR95
0	55	0	O	1843489	Veillonellales
0	55	0	F	31977	Veillonellaceae
0	39	4	G	29465	Veillonella
0	19	19	S	248315	Veillonella rodentium
0	13	11	S	29466	Veillonella parvula
0	2	2	S1	1316254	Veillonella parvula HSIVP1
0	3	3	S	2682456	Veillonella nakazawae
0	12	0	G	906	Megasphaera
0	6	5	S	907	Megasphaera elsdenii
0	1	1	S1	1064535	Megasphaera elsdenii DSM 20460
0	6	6	S	2144175	Megasphaera stantonii
0	4	0	G	39948	Dialister
0	2	2	S	39950	Dialister pneumosintes
0	2	2	S	2161821	Dialister massiliensis
0	646	1	C	1737404	Tissierellia
0	642	0	O	1737405	Tissierellales
0	623	18	F	1570339	Peptoniphilaceae
0	323	162	G	165779	Anaerococcus
0	67	67	S	33037	Anaerococcus vaginalis
0	35	35	S	1287640	Anaerococcus obesiensis
0	31	0	S	33034	Anaerococcus prevotii
0	31	31	S1	525919	Anaerococcus prevotii DSM 20548
0	28	28	S	1870984	Anaerococcus mediterraneensis
0	157	0	G	150022	Finegoldia
0	157	54	S	1260	Finegoldia magna
0	66	66	S1	525282	Finegoldia magna ATCC 53516
0	37	37	S1	334413	Finegoldia magna ATCC 29328
0	77	0	G	162289	Peptoniphilus
0	70	70	S	54005	Peptoniphilus harei
0	7	7	S	54006	Peptoniphilus ivorii
0	33	0	G	1161127	Murdochiella
0	33	33	S	1852373	Murdochiella vaginalis
0	15	0	G	543311	Parvimonas
0	15	15	S	33033	Parvimonas micra
0	16	0	F	1737406	Tissierellaceae
0	8	0	G	41273	Tissierella
0	8	0	G1	2638726	unclassified Tissierella
0	8	8	S	2507161	Tissierellia sp. JN-28
0	4	0	G	1354809	Keratinibaculum
0	4	4	S	1278232	Keratinibaculum paraultunense
0	3	0	G	2692382	Gudongella
0	3	3	S	1582259	Gudongella oleilytica
0	1	0	G	2794837	Schnuerera
0	1	0	S	45497	Schnuerera ultunensis
0	1	1	S1	1288971	[Clostridium] ultunense Esp
0	3	0	F	2042895	Gottschalkiaceae
0	3	0	G	1505664	Gottschalkia
0	3	0	S	1556	Gottschalkia acidurici
0	3	3	S1	1128398	Gottschalkia acidurici 9a
0	3	0	C1	1737407	Tissierellia incertae sedis
0	2	0	G	190972	Sedimentibacter
0	2	0	G1	2649220	unclassified Sedimentibacter
0	2	2	S	2816908	Sedimentibacter sp. zth1
0	1	0	G	1582879	Ezakiella
0	1	1	S	1852374	Ezakiella massiliensis
0	7	0	P1	33974	Firmicutes sensu stricto incertae sedis
0	7	0	G	1930845	Ndongobacter
0	7	7	S	1871025	Ndongobacter massiliensis
0	3	0	C	1676648	Limnochordia
0	3	0	O	1676649	Limnochordales
0	3	0	F	1676650	Limnochordaceae
0	3	0	G	1676651	Limnochorda
0	3	3	S	1555112	Limnochorda pilosa
0.95	603057	20	P	201174	Actinobacteria
0.95	602835	493	C	1760	Actinomycetia
0.72	457864	0	O	85004	Bifidobacteriales
0.72	457864	502	F	31953	Bifidobacteriaceae
0.72	456811	17394	G	2701	Gardnerella
0.65	412356	352764	S	2702	Gardnerella vaginalis
0.08	52293	52293	S1	1009464	Gardnerella vaginalis HMP9231
0.01	7033	7033	S1	553190	Gardnerella vaginalis 409-05
0	266	266	S1	525284	Gardnerella vaginalis ATCC 14019
0.04	27061	27061	S	2792978	Gardnerella leopoldii
0	540	103	G	1678	Bifidobacterium
0	244	195	S	216816	Bifidobacterium longum
0	30	30	S1	1682	Bifidobacterium longum subsp. infantis
0	10	10	S1	1679	Bifidobacterium longum subsp. longum
0	7	7	S1	205913	Bifidobacterium longum DJO10A
0	2	2	S1	1322347	Bifidobacterium longum E18
0	40	38	S	28026	Bifidobacterium pseudocatenulatum
0	2	2	S1	547043	Bifidobacterium pseudocatenulatum DSM 20438 = JCM 1200 = LMG 10505
0	31	31	S	1680	Bifidobacterium adolescentis
0	19	19	S	1684	Bifidobacterium asteroides
0	19	0	S	1686	Bifidobacterium catenulatum
0	19	1	S1	630129	Bifidobacterium catenulatum subsp. kashiwanohense
0	17	17	S2	1447716	Bifidobacterium kashiwanohense PV20-2
0	1	1	S2	1150460	Bifidobacterium catenulatum subsp. kashiwanohense JCM 15439 = DSM 21854
0	16	7	S	1694	Bifidobacterium pseudolongum
0	9	9	S1	1447715	Bifidobacterium pseudolongum PV8-2
0	15	14	S	28025	Bifidobacterium animalis
0	1	0	S1	302911	Bifidobacterium animalis subsp. lactis
0	1	1	S2	1316911	Bifidobacterium animalis subsp. lactis KLDS2.0603
0	10	8	S	1685	Bifidobacterium breve
0	1	1	S1	1385939	Bifidobacterium breve JCM 7017
0	1	1	S1	1385942	Bifidobacterium breve 689b
0	9	9	S	2020965	Bifidobacterium imperatoris
0	8	8	S	1681	Bifidobacterium bifidum
0	7	7	S	33905	Bifidobacterium thermophilum
0	3	3	S	77635	Bifidobacterium subtile
0	3	0	S	638619	Bifidobacterium actinocoloniiforme
0	3	3	S1	1437605	Bifidobacterium actinocoloniiforme DSM 22766
0	2	2	S	1689	Bifidobacterium dentium
0	2	0	S	78448	Bifidobacterium pullorum
0	2	2	S1	78344	Bifidobacterium pullorum subsp. gallinarum
0	2	0	S	158787	Bifidobacterium scardovii
0	2	2	S1	1150461	Bifidobacterium scardovii JCM 12489 = DSM 13734
0	2	2	S	1603886	Bifidobacterium lemurum
0	2	1	S	1683	Bifidobacterium angulatum
0	1	1	S1	518635	Bifidobacterium angulatum DSM 20098 = JCM 7096
0	1	1	S	35760	Bifidobacterium choerinum
0	1	1	S	762210	Bifidobacterium saguini
0	1	1	S	1765219	Bifidobacterium eulemuris
0	6	0	G	196081	Scardovia
0	6	0	S	78259	Scardovia inopinata
0	6	6	S1	1150468	Scardovia inopinata JCM 12537
0	5	0	G	196082	Parascardovia
0	5	0	S	78258	Parascardovia denticolens
0	5	5	S1	864564	Parascardovia denticolens DSM 10105 = JCM 12538
0.21	133775	0	O	85011	Streptomycetales
0.21	133775	6	F	2062	Streptomycetaceae
0.21	133736	140	G	1883	Streptomyces
0.21	132852	0	S	1916	Streptomyces lividans
0.21	132852	132852	S1	1200984	Streptomyces lividans 1326
0	293	31	G1	2593676	unclassified Streptomyces
0	12	12	S	2726118	Streptomyces sp. jing01
0	9	9	S	1855352	Streptomyces sp. TLI_053
0	8	8	S	2750011	Streptomyces sp. Rer75
0	7	7	S	2203205	Streptomyces sp. WAC 01529
0	7	7	S	2676871	Streptomyces sp. Tu 2975
0	7	7	S	659352	Streptomyces sp. SN-593
0	6	6	S	2136401	Streptomyces sp. YIM 121038
0	6	6	S	1841249	Streptomyces sp. RTd22
0	5	5	S	2797636	Streptomyces sp. ZYC-3
0	5	5	S	2059884	Streptomyces sp. CMB-StM0423
0	5	5	S	2203210	Streptomyces sp. WAC 06738
0	5	5	S	2585716	Streptomyces sp. C8S0
0	5	5	S	1577075	Streptomyces sp. PBH53
0	5	5	S	1442032	Streptomyces sp. Z022
0	5	5	S	2692234	Streptomyces sp. GS7
0	5	5	S	2721244	Streptomyces sp. RPA4-2
0	5	5	S	2751189	Streptomyces sp. NEAU-sy36
0	5	5	S	2742137	Streptomyces sp. NA02950
0	5	5	S	2797167	Streptomyces sp. HSG2
0	4	4	S	1661694	Streptomyces sp. Tue 6075
0	4	4	S	1736046	Streptomyces sp. SM18
0	4	4	S	2607753	Streptomyces sp. INR7
0	4	4	S	1561022	Streptomyces sp. CCM_MD2014
0	4	4	S	2582831	Streptomyces sp. SUK 48
0	4	4	S	2305220	Streptomyces sp. W1SF4
0	4	4	S	2684469	Streptomyces sp. SCUT-3
0	4	4	S	2705439	Streptomyces sp. S4.7
0	4	4	S	2717324	Streptomyces sp. QMT-12
0	4	4	S	2078691	Streptomyces sp. CB01881
0	4	4	S	2203204	Streptomyces sp. WAC 01438
0	4	4	S	646637	Streptomyces sp. M2
0	4	4	S	2109593	Streptomyces sp. SGAir0924
0	4	4	S	2135430	Streptomyces sp. P3
0	3	3	S	1972846	Streptomyces sp. Sge12
0	3	3	S	234612	Streptomyces sp. TN58
0	3	3	S	1882757	Streptomyces sp. 3214.6
0	3	3	S	2202000	Streptomyces sp. NEAU-S7GS2
0	3	3	S	2768069	Streptomyces sp. CRXT-Y-14
0	3	3	S	1849967	Streptomyces sp. SAT1
0	3	3	S	2175864	Streptomyces sp. NHF165
0	3	3	S	2742133	Streptomyces sp. NA02536
0	3	3	S	862751	Streptomyces sp. SirexAA-E
0	3	3	S	2662065	Streptomyces sp. SYP-A7193
0	3	3	S	1725411	Streptomyces sp. CdTB01
0	3	3	S	1488356	Streptomyces sp. MBT27
0	2	2	S	1938841	Streptomyces sp. 2323.1
0	2	2	S	2742136	Streptomyces sp. NA04227
0	2	2	S	2721243	Streptomyces sp. RLB1-33
0	2	2	S	2072505	Streptomyces sp. Go-475
0	2	2	S	2695266	Streptomyces sp. HM190
0	2	2	S	1984801	Streptomyces sp. CLI2509
0	2	2	S	2136173	Streptomyces sp. So13.3
0	2	2	S	2684468	Streptomyces sp. QHH-9511
0	2	2	S	2563602	Streptomyces sp. SS52
0	2	2	S	444103	Streptomyces sp. CNQ-509
0	2	2	S	1476754	Streptomyces sp. 604F
0	2	2	S	1851167	Streptomyces sp. 11-1-2
0	2	2	S	2768066	Streptomyces sp. CRXT-G-22
0	2	2	S	2750025	Streptomyces sp. CB00271
0	2	2	S	1812480	Streptomyces sp. fd1-xmd
0	2	2	S	2609808	Streptomyces sp. LBUM 1480
0	1	1	S	2801033	Streptomyces sp. CA-256286
0	1	1	S	2742134	Streptomyces sp. NA03103
0	1	1	S	2730915	Streptomyces sp. Z423-1
0	1	1	S	2721245	Streptomyces sp. RPA4-5
0	1	1	S	2721173	Streptomyces sp. DSM 40868
0	1	1	S	2782004	Streptomyces sp. XC 2026
0	1	1	S	2692233	Streptomyces sp. HF10
0	1	1	S	2748873	Streptomyces sp. CB04723
0	1	1	S	1265399	Streptomyces sp. ID38640
0	1	1	S	1649184	Streptomyces sp. CFMR 7
0	1	1	S	1522758	Streptomyces sp. ADI95-16
0	1	1	S	1821625	Streptomyces sp. VN1
0	1	1	S	1837283	Streptomyces sp. S8
0	1	1	S	1188315	Streptomyces sp. AgN23
0	1	1	S	1225337	Streptomyces sp. PVA_94-07
0	1	1	S	1964449	Streptomyces sp. 3211
0	1	1	S	2005885	Streptomyces sp. S063
0	1	1	S	1264596	Streptomyces sp. SCSIO 3032
0	1	1	S	2094021	Streptomyces sp. WAC00288
0	1	1	S	2099583	Streptomyces sp. ICC1
0	1	1	S	1262452	Streptomyces sp. 769
0	27	27	S	54571	Streptomyces venezuelae
0	13	0	G1	629295	Streptomyces griseus group
0	9	0	G2	1482596	Streptomyces griseus subgroup
0	7	0	S	1911	Streptomyces griseus
0	7	2	S1	67263	Streptomyces griseus subsp. griseus
0	5	5	S2	455632	Streptomyces griseus subsp. griseus NBRC 13350
0	2	0	G3	2770005	unclassified Streptomyces griseus subgroup
0	2	2	S	2759525	Streptomyces sp. M54
0	2	0	G2	1482558	Streptomyces albovinaceus subgroup
0	2	1	S	1908	Streptomyces globisporus
0	1	1	S1	1172567	Streptomyces globisporus C-1027
0	2	0	G2	1482561	Streptomyces anulatus subgroup
0	2	2	S	1892	Streptomyces anulatus
0	12	12	S	47763	Streptomyces lydicus
0	10	10	S	68570	Streptomyces albulus
0	9	9	S	1888	Streptomyces albus
0	8	4	S	1969	Streptomyces chartreusis
0	4	4	S1	1079985	Streptomyces chartreusis NRRL 3882
0	8	8	S	68270	Streptomyces spectabilis
0	8	6	S	1912	Streptomyces hygroscopicus
0	1	1	S1	264445	Streptomyces hygroscopicus subsp. limoneus
0	1	1	S1	311982	Streptomyces hygroscopicus subsp. jinggangensis
0	8	8	S	116188	Streptomyces coeruleorubidus
0	8	8	S	173860	Streptomyces rectiverticillatus
0	7	7	S	73044	Streptomyces seoulensis
0	7	7	S	1915	Streptomyces lincolnensis
0	7	2	S	193462	Streptomyces niveus
0	5	5	S1	1352941	Streptomyces niveus NCIMB 11891
0	7	0	S	379067	Streptomyces bingchenggensis
0	7	7	S1	749414	Streptomyces bingchenggensis BCW-1
0	7	7	S	1940	Streptomyces albireticuli
0	6	0	S	68280	Streptomyces violaceusniger
0	6	6	S1	653045	Streptomyces violaceusniger Tu 4113
0	6	6	S	68209	Streptomyces globosus
0	6	6	S	53451	Streptomyces rutgersensis
0	6	6	S	2282738	Streptomyces paludis
0	6	6	S	40318	Streptomyces nodosus
0	6	0	S	35621	Streptomyces mobaraensis
0	6	6	S1	1223523	Streptomyces mobaraensis NBRC 13819 = DSM 40847
0	6	0	S	33903	Streptomyces avermitilis
0	6	6	S1	227882	Streptomyces avermitilis MA-4680 = NBRC 14893
0	6	6	S	28894	Streptomyces nitrosporeus
0	6	6	S	2763006	Streptomyces buecherae
0	6	6	S	1905	Streptomyces exfoliatus
0	5	5	S	67305	Streptomyces hawaiiensis
0	5	5	S	2653200	Streptomyces phaeolivaceus
0	5	5	S	33899	Streptomyces galilaeus
0	5	5	S	67304	Streptomyces griseorubiginosus
0	5	5	S	1960	Streptomyces vinaceus
0	5	5	S	2049881	Streptomyces dengpaensis
0	5	5	S	66425	Streptomyces luteoverticillatus
0	5	5	S	1616117	Streptomyces formicae
0	5	5	S	83291	Streptomyces armeniacus
0	4	4	S	146923	Streptomyces parvulus
0	4	0	S	1226757	Streptomyces rapamycinicus
0	4	4	S1	1343740	Streptomyces rapamycinicus NRRL 5491
0	4	4	S	83656	Streptomyces tsukubensis
0	4	4	S	80860	Streptomyces cyanogenus
0	4	4	S	68278	Streptomyces tuirus
0	4	0	S	68246	Streptomyces olivoreticuli
0	4	4	S1	284034	Streptomyces olivoreticuli subsp. olivoreticuli
0	4	4	S	68214	Streptomyces griseochromogenes
0	4	4	S	68210	Streptomyces glomeroaurantiacus
0	4	4	S	408015	Streptomyces xiamenensis
0	4	4	S	553510	Streptomyces gilvosporeus
0	4	4	S	1176198	Streptomyces harbinensis
0	4	4	S	1885	Streptomyces actuosus
0	4	4	S	1413221	Streptomyces ferrugineus
0	4	4	S	1437453	Streptomyces leeuwenhoekii
0	4	4	S	1535768	Streptomyces lunaelactis
0	4	4	S	1690221	Streptomyces spongiicola
0	4	4	S	1977088	Streptomyces ficellus
0	4	4	S	2184053	Streptomyces cadmiisoli
0	4	4	S	2496836	Streptomyces cyaneochromogenes
0	4	4	S	2599401	Streptomyces qinzhouensis
0	4	4	S	2686304	Streptomyces broussonetiae
0	4	4	S	1967	Streptomyces kanamyceticus
0	4	4	S	1932	Streptomyces tendae
0	4	0	S	42684	Streptomyces collinus
0	4	4	S1	1214242	Streptomyces collinus Tu 365
0	4	4	S	66871	Streptomyces aureoverticillatus
0	4	4	S	67296	Streptomyces finlayi
0	4	4	S	67267	Streptomyces alboflavus
0	4	3	S	38300	Streptomyces pristinaespiralis
0	1	1	S1	457429	Streptomyces pristinaespiralis ATCC 25486
0	3	3	S	1893	Streptomyces atratus
0	3	3	S	362257	Streptomyces vietnamensis
0	3	3	S	1169025	Streptomyces pratensis
0	3	3	S	1901	Streptomyces clavuligerus
0	3	3	S	188770	Streptomyces koyangensis
0	3	3	S	1904616	Streptomyces fodineus
0	3	3	S	1907	Streptomyces glaucescens
0	3	0	S	1914	Streptomyces lavendulae
0	3	3	S1	58340	Streptomyces lavendulae subsp. lavendulae
0	3	3	S	67258	Streptomyces cavourensis
0	3	3	S	36818	Streptomyces subrutilus
0	3	3	S	68249	Streptomyces pactum
0	3	0	S	29303	Streptomyces cattleya
0	3	3	S1	1003195	Streptomyces cattleya NRRL 8057 = DSM 46488
0	3	2	S	1889	Streptomyces ambofaciens
0	1	1	S1	278992	Streptomyces ambofaciens ATCC 23877
0	2	2	S	1642299	Streptomyces alfalfae
0	2	0	S	1898	Streptomyces cacaoi
0	2	2	S1	249586	Streptomyces cacaoi subsp. asoensis
0	2	2	S	285570	Streptomyces asterosporus
0	2	2	S	2548456	Streptomyces aquilus
0	2	2	S	45398	Streptomyces griseoviridis
0	2	0	G1	1477431	Streptomyces albidoflavus group
0	1	1	S	1886	Streptomyces albidoflavus
0	1	1	S	42239	Streptomyces sampsonii
0	2	2	S	1077946	Streptomyces hundungensis
0	2	0	S	68202	Streptomyces fulvissimus
0	2	2	S1	1303692	Streptomyces fulvissimus DSM 40593
0	2	0	S	1038928	Streptomyces xinghaiensis
0	2	2	S1	1038929	Streptomyces xinghaiensis S187
0	2	2	S	1783515	Streptomyces qaidamensis
0	2	2	S	58346	Streptomyces platensis
0	2	2	S	1827580	Streptomyces nigra
0	2	2	S	66374	Streptomyces nojiriensis
0	2	2	S	1927	Streptomyces rimosus
0	2	2	S	68223	Streptomyces katrae
0	2	2	S	1929477	Streptomyces solisilvae
0	2	2	S	2174846	Streptomyces tirandamycinicus
0	1	1	S	665007	Streptomyces incarnatus
0	1	1	S	67351	Streptomyces californicus
0	1	0	S	1950	Streptomyces peucetius
0	1	0	S1	55158	Streptomyces peucetius subsp. caesius
0	1	1	S2	316280	Streptomyces peucetius subsp. caesius ATCC 27952
0	1	1	S	42881	Streptomyces chromofuscus
0	1	1	S	1890	Streptomyces antibioticus
0	1	1	S	2014920	Streptomyces capitiformicae
0	1	1	S	51201	Streptomyces griseocarneus
0	1	1	S	66892	Streptomyces gardneri
0	1	1	S	132473	Streptomyces alboniger
0	1	1	S	68203	Streptomyces fungicidicus
0	1	1	S	146922	Streptomyces griseofuscus
0	1	0	S	285450	Streptomyces roseochromogenus
0	1	0	S1	149682	Streptomyces roseochromogenus subsp. oscitans
0	1	1	S2	1352936	Streptomyces roseochromogenus subsp. oscitans DS 12.976
0	1	0	S	67581	Streptomyces viridosporus
0	1	1	S1	665577	Streptomyces viridosporus T7A
0	1	1	S	67345	Streptomyces prasinus
0	1	0	S	1930	Streptomyces scabiei
0	1	1	S1	680198	Streptomyces scabiei 87.22
0	22	1	G	2063	Kitasatospora
0	12	0	G1	2633591	unclassified Kitasatospora
0	8	8	S	2018025	Kitasatospora sp. MMS16-BH015
0	4	4	S	2742135	Kitasatospora sp. NA04385
0	5	0	S	2066	Kitasatospora setae
0	5	5	S1	452652	Kitasatospora setae KM-6054
0	4	4	S	68173	Kitasatospora albolonga
0	11	0	G	228398	Streptacidiphilus
0	9	0	G1	2643834	unclassified Streptacidiphilus
0	5	5	S	2704468	Streptacidiphilus sp. P02-A3a
0	4	4	S	2705012	Streptacidiphilus sp. PB12-B1b
0	2	2	S	2126346	Streptacidiphilus bronchialis
0.01	9363	25	O	85007	Corynebacteriales
0.01	7248	0	F	1653	Corynebacteriaceae
0.01	7248	837	G	1716	Corynebacterium
0.01	5249	5249	S	38304	Corynebacterium tuberculostearicum
0	274	274	S	43771	Corynebacterium urealyticum
0	202	202	S	1979527	Corynebacterium kefirresidentii
0	124	122	S	38289	Corynebacterium jeikeium
0	2	2	S1	306537	Corynebacterium jeikeium K411
0	68	2	G1	2624378	unclassified Corynebacterium
0	15	15	S	2763010	Corynebacterium sp. zg-917
0	11	11	S	702967	Corynebacterium sp. NML98-0116
0	6	6	S	2820399	Corynebacterium sp. 1864
0	6	6	S	2754725	Corynebacterium sp. Marseille-Q3630
0	5	5	S	2778078	Corynebacterium sp. FDAARGOS 1242
0	5	5	S	2675216	Corynebacterium sp. 1959
0	5	5	S	2709392	Corynebacterium sp. MC1420
0	4	4	S	2599641	Corynebacterium sp. sy039
0	4	4	S	2709394	Corynebacterium sp. ZJ-599
0	2	2	S	699041	Corynebacterium sp. NML93-0612
0	1	1	S	2675219	Corynebacterium sp. 2039
0	1	1	S	2675218	Corynebacterium sp. 2019
0	1	1	S	2487892	Corynebacterium sp. LMM-1652
0	61	61	S	187491	Corynebacterium glaucum
0	36	36	S	43770	Corynebacterium striatum
0	29	29	S	43990	Corynebacterium segmentosum
0	26	26	S	156976	Corynebacterium riegelii
0	26	26	S	146827	Corynebacterium simulans
0	21	12	S	1717	Corynebacterium diphtheriae
0	4	4	S1	698971	Corynebacterium diphtheriae VA01
0	3	0	S1	1806053	Corynebacterium diphtheriae bv. mitis
0	3	3	S2	1450520	Corynebacterium diphtheriae bv. mitis str. ISS 3319
0	1	1	S1	698965	Corynebacterium diphtheriae CDCE 8392
0	1	1	S1	698968	Corynebacterium diphtheriae HC02
0	19	19	S	43765	Corynebacterium amycolatum
0	18	18	S	38290	Corynebacterium macginleyi
0	17	17	S	169292	Corynebacterium aurimucosum
0	14	0	S	38288	Corynebacterium genitalium
0	14	14	S1	585529	Corynebacterium genitalium ATCC 33030
0	13	13	S	401472	Corynebacterium ureicelerivorans
0	12	12	S	156978	Corynebacterium imitans
0	11	11	S	43769	Corynebacterium propinquum
0	10	10	S	441500	Corynebacterium timonense
0	10	0	S	258224	Corynebacterium resistens
0	10	10	S1	662755	Corynebacterium resistens DSM 45100
0	9	9	S	161899	Corynebacterium singulare
0	8	8	S	136857	Corynebacterium testudinoris
0	8	8	S	1705	Corynebacterium stationis
0	8	8	S	1725	Corynebacterium xerosis
0	7	7	S	2594913	Corynebacterium sanguinis
0	7	7	S	161896	Corynebacterium camporealensis
0	7	0	S	160386	Corynebacterium casei
0	7	7	S1	1285583	Corynebacterium casei LMG S-19264
0	7	0	S	575200	Corynebacterium maris
0	7	7	S1	1224163	Corynebacterium maris DSM 45190
0	6	6	S	2080740	Corynebacterium yudongzhengii
0	5	5	S	38301	Corynebacterium minutissimum
0	5	5	S	2488819	Corynebacterium endometrii
0	5	5	S	35755	Corynebacterium kutscheri
0	5	5	S	28028	Corynebacterium flavescens
0	4	0	S	225326	Corynebacterium halotolerans
0	4	4	S1	1121362	Corynebacterium halotolerans YIM 70093 = DSM 44683
0	4	4	S	1719	Corynebacterium pseudotuberculosis
0	4	4	S	1724	Corynebacterium renale
0	4	4	S	2079535	Corynebacterium liangguodongii
0	4	4	S	1050174	Corynebacterium epidermidicanis
0	4	0	S	1230998	Corynebacterium frankenforstense
0	4	4	S1	1437875	Corynebacterium frankenforstense DSM 45800
0	4	4	S	65058	Corynebacterium ulcerans
0	4	4	S	38302	Corynebacterium mycetoides
0	4	4	S	39791	Corynebacterium glucuronolyticum
0	3	3	S	1652495	Corynebacterium crudilactis
0	3	3	S	161895	Corynebacterium phocae
0	3	0	S	1231000	Corynebacterium lactis
0	3	3	S1	1408189	Corynebacterium lactis RW2-5
0	3	3	S	1697	Corynebacterium ammoniagenes
0	3	3	S	161879	Corynebacterium kroppenstedtii
0	3	3	S	43768	Corynebacterium matruchotii
0	2	0	S	89154	Corynebacterium terpenotabidum
0	2	2	S1	1200352	Corynebacterium terpenotabidum Y-11
0	2	0	S	1727	Corynebacterium variabile
0	2	2	S1	858619	Corynebacterium variabile DSM 44702
0	2	2	S	35757	Corynebacterium cystitidis
0	2	0	S	38305	Corynebacterium vitaeruminis
0	2	2	S1	1224164	Corynebacterium vitaeruminis DSM 20294
0	2	0	S	1121358	Corynebacterium doosanense
0	2	2	S1	558173	Corynebacterium doosanense CAU 212 = DSM 45436
0	2	2	S	2719119	Corynebacterium rouxii
0	2	0	S	191493	Corynebacterium sphenisci
0	2	2	S1	1437874	Corynebacterium sphenisci DSM 44792
0	2	0	S	349751	Corynebacterium marinum
0	2	2	S1	1224162	Corynebacterium marinum DSM 44953
0	2	0	S	1032851	Corynebacterium nuruki
0	2	2	S1	863239	Corynebacterium nuruki S6-4
0	1	1	S	1471400	Corynebacterium pelargi
0	1	1	S	2080757	Corynebacterium pseudopelargi
0	1	1	S	36808	Corynebacterium bovis
0	1	1	S	2079234	Corynebacterium geronticis
0	1	1	S	1862358	Corynebacterium choanis
0	1	1	S	1737425	Corynebacterium provencense
0	1	0	S	42817	Corynebacterium argentoratense
0	1	1	S1	1348662	Corynebacterium argentoratense DSM 44202
0	1	1	S	2506452	Corynebacterium suranareeae
0	1	0	S	1721	Corynebacterium callunae
0	1	1	S1	1121353	Corynebacterium callunae DSM 20147
0	1	1	S	571915	Corynebacterium mustelae
0	1	0	S	1223514	Corynebacterium humireducens
0	1	1	S1	1223515	Corynebacterium humireducens NBRC 106098 = DSM 45392
0	1	1	S	1072256	Corynebacterium uterequi
0	1893	1	F	1762	Mycobacteriaceae
0	1850	4	G	1763	Mycobacterium
0	1172	1	G1	2642494	unclassified Mycobacterium
0	1159	1159	S	2675523	Mycobacterium sp. DL440
0	5	5	S	2675524	Mycobacterium sp. DL592
0	2	2	S	1682113	Mycobacterium sp. YC-RL4
0	2	2	S	1920667	Mycobacterium sp. WY10
0	1	1	S	1545728	Mycobacterium sp. EPa45
0	1	1	S	1547487	Mycobacterium sp. ELW1
0	1	1	S	1936029	Mycobacterium sp. MS1601
0	449	449	S	1768	Mycobacterium kansasii
0	183	2	G1	77643	Mycobacterium tuberculosis complex
0	181	4	S	1773	Mycobacterium tuberculosis
0	175	175	S1	115862	Mycobacterium tuberculosis variant caprae
0	2	2	S1	1010835	Mycobacterium tuberculosis BT2
0	13	1	G1	120793	Mycobacterium avium complex (MAC)
0	4	1	S	1764	Mycobacterium avium
0	1	1	S1	1770	Mycobacterium avium subsp. paratuberculosis
0	1	1	S1	243243	Mycobacterium avium 104
0	1	1	S1	439334	Mycobacterium avium subsp. hominissuis
0	4	1	S	1767	Mycobacterium intracellulare
0	3	2	S1	1203599	Mycobacterium intracellulare subsp. yongonense
0	1	1	S2	1138871	Mycobacterium intracellulare subsp. yongonense 05-1390
0	1	0	S	339268	Mycobacterium colombiense
0	1	1	S1	1041522	Mycobacterium colombiense CECT 3035
0	1	1	S	560555	Mycobacterium mantenii
0	1	1	S	701042	Mycobacterium marseillense
0	1	1	S	1138383	Mycobacterium paraintracellulare
0	6	6	S	1769	Mycobacterium leprae
0	4	0	G1	2249310	Mycobacterium simiae complex
0	2	2	S	185642	Mycobacterium parmense
0	1	1	S	120959	Mycobacterium kubicae
0	1	1	S	470076	Mycobacterium stomatepiae
0	3	3	S	2094119	Mycobacterium basiliense
0	3	3	S	482462	Mycobacterium dioxanotrophicus
0	2	2	S	1778	Mycobacterium gordonae
0	2	2	S	386911	Mycobacterium seoulense
0	1	0	S	265949	Mycobacterium pseudoshottsii
0	1	1	S1	1136880	Mycobacterium pseudoshottsii JCM 15466
0	1	1	S	1775	Mycobacterium cookii
0	1	1	S	1552759	Mycobacterium grossiae
0	1	1	S	1389713	Mycobacterium paragordonae
0	1	1	S	486698	Mycobacterium riyadhense
0	1	1	S	459858	Mycobacterium noviomagense
0	1	0	S	1781	Mycobacterium marinum
0	1	1	S1	216594	Mycobacterium marinum M
0	1	1	S	44010	Mycobacterium conspicuum
0	1	1	S	1809	Mycobacterium ulcerans
0	34	5	G	1866885	Mycolicibacterium
0	2	0	G1	2636767	unclassified Mycolicibacterium
0	1	1	S	2736649	Mycolicibacterium sp. Z-34
0	1	1	S	2761578	Mycolicibacterium sp. LJ126
0	2	2	S	758802	Mycolicibacterium litorale
0	2	2	S	36813	Mycolicibacterium pulveris
0	2	0	S	1810	Mycolicibacterium vaccae
0	2	2	S1	1354275	Mycolicibacterium vaccae 95051
0	2	0	S	1800	Mycolicibacterium chubuense
0	2	2	S1	710421	Mycolicibacterium chubuense NBB4
0	2	2	S	1797	Mycolicibacterium thermoresistibile
0	2	2	S	1791	Mycolicibacterium aurum
0	1	1	S	39688	Mycolicibacterium duvalii
0	1	1	S	134601	Mycolicibacterium goodii
0	1	1	S	146017	Mycolicibacterium boenickei
0	1	1	S	212765	Mycolicibacterium madagascariense
0	1	1	S	216929	Mycolicibacterium psychrotolerans
0	1	1	S	1766	Mycolicibacterium fortuitum
0	1	0	S	46351	Mycolicibacterium hassiacum
0	1	1	S1	1122247	Mycolicibacterium hassiacum DSM 44199
0	1	1	S	319706	Mycolicibacterium phocaicum
0	1	1	S	370526	Mycolicibacterium rutilum
0	1	1	S	444597	Mycolicibacterium insubricum
0	1	1	S	1534348	Mycolicibacterium sarraceniae
0	1	1	S	1249101	Mycolicibacterium celeriflavum
0	1	0	S	1772	Mycolicibacterium smegmatis
0	1	1	S1	1214915	Mycolicibacterium smegmatis MKD8
0	1	0	S	1804	Mycolicibacterium gilvum
0	1	1	S1	278137	Mycolicibacterium gilvum Spyr1
0	1	1	S	1431246	Mycolicibacterium anyangense
0	3	0	G	697025	Hoyosella
0	3	0	S	639313	Hoyosella subflava
0	3	3	S1	443218	Hoyosella subflava DQS3-9A1
0	2	0	G	670516	Mycobacteroides
0	1	1	S	404941	Mycobacteroides salmoniphilum
0	1	1	S	1578165	Mycobacteroides saopaulense
0	2	0	G	1073531	Mycolicibacter
0	2	2	S	29314	Mycolicibacter hiberniae
0	1	0	G	2126281	Mycolicibacillus
0	1	1	S	1069220	Mycolicibacillus koreensis
0	156	1	F	85025	Nocardiaceae
0	124	82	G	1827	Rhodococcus
0	18	3	G1	192944	unclassified Rhodococcus
0	3	3	S	2507582	Rhodococcus sp. ABRD24
0	2	2	S	2499145	Rhodococcus sp. X156
0	2	2	S	2490853	Rhodococcus sp. NJ-530
0	1	1	S	2811421	Rhodococcus sp. R79
0	1	1	S	1033922	Rhodococcus sp. WB1
0	1	1	S	1045808	Rhodococcus sp. YL-1
0	1	1	S	2795031	Rhodococcus sp. P-2
0	1	1	S	1564114	Rhodococcus sp. B7740
0	1	1	S	1570939	Rhodococcus sp. 2G
0	1	1	S	2054902	Rhodococcus sp. AQ5-07
0	1	1	S	1805827	Rhodococcus sp. MTM3W5.2
0	9	8	S	1833	Rhodococcus erythropolis
0	1	1	S1	1289591	Rhodococcus erythropolis R138
0	5	3	S	1828	Rhodococcus fascians
0	1	1	S1	1051973	Rhodococcus fascians D188
0	1	1	S1	1443893	Rhodococcus fascians A21d2
0	3	3	S	334542	Rhodococcus qingshengii
0	2	2	S	37919	Rhodococcus opacus
0	2	2	S	43767	Rhodococcus hoagii
0	2	2	S	99653	Rhodococcus koreensis
0	1	1	S	38310	Rhodococcus coprophilus
0	31	3	G	1817	Nocardia
0	6	6	S	37329	Nocardia farcinica
0	4	4	S	480035	Nocardia wallacei
0	3	3	S	135487	Nocardia cyriacigeorgica
0	3	0	G1	2637762	unclassified Nocardia
0	2	2	S	1047172	Nocardia sp. CS682
0	1	1	S	2755382	Nocardia sp. WCH-YHL-001
0	2	2	S	1824	Nocardia asteroides
0	2	0	S	37326	Nocardia brasiliensis
0	2	2	S1	1133849	Nocardia brasiliensis ATCC 700358
0	2	2	S	228602	Nocardia arthritidis
0	2	2	S	455432	Nocardia terpenica
0	1	1	S	1823	Nocardia otitidiscaviarum
0	1	0	S	37330	Nocardia nova
0	1	1	S1	1415166	Nocardia nova SH22a
0	1	1	S	2213200	Nocardia mangyaensis
0	1	1	S	2382165	Nocardia yunnanensis
0	17	0	F	85026	Gordoniaceae
0	17	2	G	2053	Gordonia
0	6	2	S	84595	Gordonia polyisoprenivorans
0	4	4	S1	1112204	Gordonia polyisoprenivorans VH2
0	4	1	G1	2657482	unclassified Gordonia
0	2	2	S	2698900	Gordonia sp. JH63
0	1	1	S	2811424	Gordonia sp. PDNC005
0	2	2	S	2054	Gordonia bronchialis
0	1	1	S	36822	Gordonia rubripertincta
0	1	1	S	84096	Gordonia alkanivorans
0	1	1	S	1004901	Gordonia iterans
0	10	0	F	85029	Dietziaceae
0	10	2	G	37914	Dietzia
0	5	4	G1	2617939	unclassified Dietzia
0	1	1	S	712270	Dietzia sp. oral taxon 368
0	3	3	S	499555	Dietzia timorensis
0	5	0	F	85028	Tsukamurellaceae
0	5	0	G	2060	Tsukamurella
0	3	2	S	2061	Tsukamurella paurometabola
0	1	1	S1	521096	Tsukamurella paurometabola DSM 20162
0	2	2	S	57704	Tsukamurella tyrosinosolvens
0	4	0	O1	697024	Corynebacteriales incertae sedis
0	4	0	G	741759	Tomitella
0	4	0	G1	2645312	unclassified Tomitella
0	3	3	S	2760083	Tomitella sp. HY172
0	1	1	S	2597660	Tomitella sp. HY188
0	3	0	F	2805586	Lawsonellaceae
0	3	0	G	1847725	Lawsonella
0	3	3	S	1528099	Lawsonella clevelandensis
0	2	0	F	316606	Segniliparaceae
0	2	0	G	286801	Segniliparus
0	2	0	S	286802	Segniliparus rotundus
0	2	2	S1	640132	Segniliparus rotundus DSM 44985
0	524	11	O	85006	Micrococcales
0	207	5	F	1268	Micrococcaceae
0	67	26	G	1269	Micrococcus
0	40	40	S	1270	Micrococcus luteus
0	1	1	G1	2620948	unclassified Micrococcus
0	43	0	G	1663	Arthrobacter
0	23	1	G1	235627	unclassified Arthrobacter
0	3	3	S	1652545	Arthrobacter sp. YC-RL1
0	3	3	S	2578107	Arthrobacter sp. KBS0702
0	3	3	S	2079227	Arthrobacter sp. PGP41
0	2	2	S	290399	Arthrobacter sp. FB24
0	2	2	S	1849032	Arthrobacter sp. U41
0	2	2	S	1357915	Arthrobacter sp. QXT-31
0	2	2	S	904039	Arthrobacter sp. NEB 688
0	1	1	S	1704044	Arthrobacter sp. ERGS1:01
0	1	1	S	2020486	Arthrobacter sp. YN
0	1	1	S	2184581	Arthrobacter sp. AQ5-05
0	1	1	S	2600159	Arthrobacter sp. UKPF54-2
0	1	1	S	1667	Arthrobacter sp.
0	8	8	S	37921	Arthrobacter agilis
0	5	5	S	656366	Arthrobacter alpinus
0	3	3	S	1670	Arthrobacter citreus
0	2	2	S	37928	Arthrobacter crystallopoietes
0	2	2	S	2211210	Arthrobacter dokdonellae
0	38	14	G	57493	Kocuria
0	10	0	G1	2649579	unclassified Kocuria
0	9	9	S	2719588	Kocuria sp. KD4
0	1	1	S	2711329	Kocuria sp. TGY1120_3
0	5	5	S	1049583	Kocuria indica
0	3	3	S	72000	Kocuria rhizophila
0	3	3	S	446860	Kocuria flava
0	1	1	S	1272	Kocuria varians
0	1	1	S	1275	Kocuria rosea
0	1	1	S	388357	Kocuria turfanensis
0	24	0	G	32207	Rothia
0	16	12	S	43675	Rothia mucilaginosa
0	4	4	S1	680646	Rothia mucilaginosa DY-18
0	3	3	S	85336	Rothia nasimurium
0	2	2	S	37923	Rothia kristinae
0	1	1	S	2047	Rothia dentocariosa
0	1	1	S	169480	Rothia amarae
0	1	1	S	396015	Rothia terrae
0	11	2	G	1742993	Pseudarthrobacter
0	5	0	G1	2647000	unclassified Pseudarthrobacter
0	5	5	S	2590775	Pseudarthrobacter sp. NIBRBAC000502772
0	1	0	S	85085	Pseudarthrobacter chlorophenolicus
0	1	1	S1	452863	Pseudarthrobacter chlorophenolicus A6
0	1	1	S	121292	Pseudarthrobacter sulfonivorans
0	1	0	S	361575	Pseudarthrobacter phenanthrenivorans
0	1	1	S1	930171	Pseudarthrobacter phenanthrenivorans Sphe3
0	1	1	S	728066	Pseudarthrobacter equi
0	8	2	G	1742989	Glutamicibacter
0	2	2	S	37930	Glutamicibacter protophormiae
0	1	1	S	162496	Glutamicibacter creatinolyticus
0	1	0	S	256701	Glutamicibacter arilaitensis
0	1	1	S1	861360	Glutamicibacter arilaitensis Re117
0	1	1	S	1775880	Glutamicibacter mishrai
0	1	1	S	1933880	Glutamicibacter halophytocola
0	4	1	G	1742992	Paenarthrobacter
0	2	0	G1	2634190	unclassified Paenarthrobacter
0	2	2	S	2735316	Paenarthrobacter sp. YJN-5
0	1	1	S	37931	Paenarthrobacter ureafaciens
0	2	0	G	169133	Citricoccus
0	2	0	G1	2632435	unclassified Citricoccus
0	2	2	S	2567881	Citricoccus sp. SGAir0253
0	2	0	G	596707	Sinomonas
0	1	1	S	37927	Sinomonas atrocyanea
0	1	0	G1	2646595	unclassified Sinomonas
0	1	1	S	2020377	Sinomonas sp. R1AF57
0	1	0	G	57494	Nesterenkonia
0	1	0	G1	2629769	unclassified Nesterenkonia
0	1	1	S	2600320	Nesterenkonia sp. NBAIMH1
0	1	0	G	370735	Zhihengliuella
0	1	0	G1	2626589	unclassified Zhihengliuella
0	1	1	S	2058657	Zhihengliuella sp. ISTPL4
0	1	0	G	1160973	Auritidibacter
0	1	0	G1	2634694	unclassified Auritidibacter
0	1	1	S	2170745	Auritidibacter sp. NML130574
0	190	4	F	85023	Microbacteriaceae
0	88	8	G	33882	Microbacterium
0	35	1	G1	2609290	unclassified Microbacterium
0	5	5	S	1714373	Microbacterium sp. No. 7
0	3	3	S	2782169	Microbacterium sp. NY27
0	3	3	S	2782168	Microbacterium sp. WY121
0	3	3	S	2763257	Microbacterium sp. YJN-G
0	2	2	S	2483401	Microbacterium sp. 10M-3C3
0	2	2	S	2782167	Microbacterium sp. A18JL200
0	2	2	S	2782166	Microbacterium sp. A18JL241
0	2	2	S	2048898	Microbacterium sp. Y-01
0	2	2	S	2014534	Microbacterium sp. PM5
0	2	2	S	1938334	Microbacterium sp. TPU 3598
0	1	1	S	1916917	Microbacterium sp. 1.5R
0	1	1	S	2268461	Microbacterium sp. ABRD_28
0	1	1	S	1795053	Microbacterium sp. PAMC 28756
0	1	1	S	2489212	Microbacterium sp. RG1
0	1	1	S	2567934	Microbacterium sp. 4R-513
0	1	1	S	1906274	Microbacterium sp. JZ31
0	1	1	S	2766784	Microbacterium sp. Nx66
0	1	1	S	1906742	Microbacterium sp. BH-3-3-3
0	9	9	S	82380	Microbacterium oxydans
0	8	8	S	84292	Microbacterium chocolatum
0	5	5	S	104336	Microbacterium foliorum
0	5	5	S	1526412	Microbacterium endophyticum
0	4	4	S	162426	Microbacterium hominis
0	3	0	S	2033	Microbacterium testaceum
0	3	3	S1	979556	Microbacterium testaceum StLB037
0	2	2	S	273678	Microbacterium hydrocarbonoxydans
0	1	1	S	36805	Microbacterium aurum
0	1	1	S	2614638	Microbacterium caowuchunii
0	1	1	S	2541726	Microbacterium wangchenii
0	1	1	S	2509458	Microbacterium protaetiae
0	1	1	S	743009	Microbacterium oryzae
0	1	1	S	300019	Microbacterium paludicola
0	1	1	S	273677	Microbacterium oleivorans
0	1	1	S	69362	Microbacterium schleiferi
0	1	1	S	57043	Microbacterium esteraromaticum
0	22	0	G	33877	Agromyces
0	14	0	G1	2639701	unclassified Agromyces
0	11	11	S	2592652	Agromyces sp. KACC 19306
0	3	3	S	2585717	Agromyces sp. HY052
0	4	4	S	2509455	Agromyces protaetiae
0	2	2	S	2080742	Agromyces badenianii
0	1	1	S	453304	Agromyces aureus
0	1	1	S	589382	Agromyces flavus
0	13	0	G	110932	Leifsonia
0	9	5	S	1575	Leifsonia xyli
0	2	0	S1	31966	Leifsonia xyli subsp. cynodontis
0	2	2	S2	1389489	Leifsonia xyli subsp. cynodontis DSM 46306
0	2	0	S1	59736	Leifsonia xyli subsp. xyli
0	2	2	S2	281090	Leifsonia xyli subsp. xyli str. CTCB07
0	3	1	G1	2663824	unclassified Leifsonia
0	2	2	S	2724914	Leifsonia sp. PS1209
0	1	1	S	150026	Leifsonia shinshuensis
0	12	0	G	33886	Rathayibacter
0	7	0	G1	2609250	unclassified Rathayibacter
0	4	4	S	2609258	Rathayibacter sp. VKM Ac-2805
0	1	1	S	2609252	Rathayibacter sp. VKM Ac-2759
0	1	1	S	2609253	Rathayibacter sp. VKM Ac-2760
0	1	1	S	2609257	Rathayibacter sp. VKM Ac-2804
0	2	2	S	33888	Rathayibacter tritici
0	1	1	S	59737	Rathayibacter iranicus
0	1	1	S	145458	Rathayibacter toxicus
0	1	1	S	1671680	Rathayibacter tanaceti
0	11	0	G	55968	Leucobacter
0	6	6	S	683042	Leucobacter denitrificans
0	2	2	S	1784719	Leucobacter triazinivorans
0	1	0	G1	2621730	unclassified Leucobacter
0	1	1	S	2813744	Leucobacter sp. CX169
0	1	1	S	2714934	Leucobacter insecticola
0	1	1	S	2714935	Leucobacter viscericola
0	7	1	G	235888	Salinibacterium
0	6	0	G1	2632331	unclassified Salinibacterium
0	5	5	S	2708084	Salinibacterium sp. ZJ70
0	1	1	S	2603292	Salinibacterium sp. dk2585
0	4	1	G	2034	Curtobacterium
0	3	0	G1	257496	unclassified Curtobacterium
0	1	1	S	1905847	Curtobacterium sp. BH-2-1-1
0	1	1	S	2070337	Curtobacterium sp. SGAir0471
0	1	1	S	2495429	Curtobacterium sp. Csp1
0	4	4	G	1331730	Chryseoglobus
0	3	0	G	1573	Clavibacter
0	2	0	G1	2626594	unclassified Clavibacter
0	2	2	S	2768071	Clavibacter sp. DM1
0	1	0	S	28447	Clavibacter michiganensis
0	1	1	S1	31964	Clavibacter michiganensis subsp. sepedonicus
0	3	0	G	447237	Frondihabitans
0	3	0	G1	2626248	unclassified Frondihabitans
0	2	2	S	1446794	Frondihabitans sp. 762G35
0	1	1	S	1795630	Frondihabitans sp. PAMC 28766
0	2	0	G	2680004	Protaetiibacter
0	2	2	S	2419774	Protaetiibacter intestinalis
0	2	0	G	427753	Humibacter
0	2	0	G1	2635918	unclassified Humibacter
0	1	1	S	2282656	Humibacter sp. BT305
0	1	1	S	2599293	Humibacter sp. WJ7-1
0	2	1	G	190323	Plantibacter
0	1	0	G1	2624265	unclassified Plantibacter
0	1	1	S	2480625	Plantibacter sp. PA-3-X8
0	2	0	G	69578	Cryobacterium
0	1	1	S	670052	Cryobacterium arcticum
0	1	0	G1	2649013	unclassified Cryobacterium
0	1	1	S	1978566	Cryobacterium sp. LW097
0	1	0	G	46352	Agrococcus
0	1	1	S	684552	Agrococcus carbonis
0	1	0	G	1705353	Aurantimicrobium
0	1	0	G1	2623385	unclassified Aurantimicrobium
0	1	1	S	1987356	Aurantimicrobium sp. MWH-Mo1
0	1	0	G	1434018	Lysinimonas
0	1	0	G1	2621488	unclassified Lysinimonas
0	1	1	S	2592654	Lysinimonas sp. KACC 19322
0	1	0	G	1433997	Diaminobutyricimonas
0	1	0	G1	2643261	unclassified Diaminobutyricimonas
0	1	1	S	2683590	Diaminobutyricimonas sp. LJ205
0	1	0	G	1230698	Marisediminicola
0	1	1	S	674079	Marisediminicola antarctica
0	1	0	G	1195526	Gryllotalpicola
0	1	1	S	2419771	Gryllotalpicola protaetiae
0	1	0	G	881616	Herbiconiux
0	1	0	G1	2618217	unclassified Herbiconiux
0	1	1	S	2735133	Herbiconiux sp. SALV-R1
0	1	0	G	518733	Microterricola
0	1	1	S	412690	Microterricola viridarii
0	1	0	G	76634	Mycetocola
0	1	0	G1	2685235	unclassified Mycetocola
0	1	1	S	2116510	Mycetocola sp. JXN-3
0	1	0	G	96492	Frigoribacterium
0	1	0	G1	2627005	unclassified Frigoribacterium
0	1	1	S	2596916	Frigoribacterium sp. NBH87
0	1	0	G	110934	Agreia
0	1	0	G1	2641148	unclassified Agreia
0	1	1	S	2773266	Agreia sp. COWG
0	23	0	F	85016	Cellulomonadaceae
0	19	0	G	1707	Cellulomonas
0	8	8	S	1708	Cellulomonas fimi
0	7	0	G1	2620175	unclassified Cellulomonas
0	3	3	S	2654191	Cellulomonas sp. JZ18
0	2	2	S	2003551	Cellulomonas sp. PSBB021
0	1	1	S	2591145	Cellulomonas sp. Y8
0	1	1	S	2704467	Cellulomonas sp. H30R-01
0	2	2	S	2729175	Cellulomonas taurus
0	1	0	S	11	Cellulomonas gilvus
0	1	1	S1	593907	Cellulomonas gilvus ATCC 13127
0	1	1	S	2566013	Cellulomonas shaoxiangyii
0	3	0	G	458839	Actinotalea
0	3	0	G1	2638618	unclassified Actinotalea
0	3	3	S	2758442	Actinotalea sp. JY-7876
0	1	0	G	162491	Oerskovia
0	1	0	G1	2619021	unclassified Oerskovia
0	1	1	S	1179673	Oerskovia sp. KBS0722
0	21	0	F	85017	Promicromonosporaceae
0	13	5	G	157920	Cellulosimicrobium
0	5	5	S	1710	Cellulosimicrobium cellulans
0	3	0	G1	2624466	unclassified Cellulosimicrobium
0	2	2	S	1980001	Cellulosimicrobium sp. TH-20
0	1	1	S	1906273	Cellulosimicrobium sp. JZ28
0	3	0	G	186188	Xylanimonas
0	2	0	S	186189	Xylanimonas cellulosilytica
0	2	2	S1	446471	Xylanimonas cellulosilytica DSM 15894
0	1	1	S	2509459	Xylanimonas allomyrinae
0	3	0	G	254250	Isoptericola
0	3	0	S	139208	Isoptericola variabilis
0	3	3	S1	743718	Isoptericola variabilis 225
0	2	0	G	289244	Xylanimicrobium
0	2	0	G1	2626399	unclassified Xylanimicrobium
0	2	2	S	2509457	Xylanimicrobium sp. FW10M-9
0	16	0	F	85019	Brevibacteriaceae
0	16	3	G	1696	Brevibacterium
0	7	0	G1	2614124	unclassified Brevibacterium
0	3	3	S	2575923	Brevibacterium sp. CS2
0	2	2	S	2777985	Brevibacterium sp. JNUCC-42
0	1	1	S	2697563	Brevibacterium sp. WO024
0	1	1	S	2762330	Brevibacterium sp. PAMC23299
0	3	3	S	33889	Brevibacterium casei
0	1	1	S	1703	Brevibacterium linens
0	1	1	S	199591	Brevibacterium luteolum
0	1	1	S	1136497	Brevibacterium siliguriense
0	13	0	F	85021	Intrasporangiaceae
0	5	2	G	53457	Janibacter
0	1	1	S	262209	Janibacter melonis
0	1	1	S	857417	Janibacter indicus
0	1	0	G1	2649294	unclassified Janibacter
0	1	1	S	2761047	Janibacter sp. YB324
0	3	0	G	367298	Phycicoccus
0	2	2	S	1690220	Phycicoccus endophyticus
0	1	0	G1	2637926	unclassified Phycicoccus
0	1	1	S	2714941	Phycicoccus sp. HDW14
0	2	0	G	99479	Tetrasphaera
0	2	0	G1	2643346	unclassified Tetrasphaera
0	2	2	S	1813880	Tetrasphaera sp. HKS02
0	2	0	G	2805645	Pedococcus
0	2	2	S	443156	Pedococcus dokdonensis
0	1	0	G	267408	Arsenicicoccus
0	1	0	G1	2663846	unclassified Arsenicicoccus
0	1	1	S	1658671	Arsenicicoccus sp. oral taxon 190
0	10	0	F	2805590	Ornithinimicrobiaceae
0	7	0	G	265976	Serinicoccus
0	3	3	S	1758689	Serinicoccus hydrothermalis
0	2	2	S	1078471	Serinicoccus profundi
0	1	0	S	247333	Serinicoccus marinus
0	1	1	S1	1123251	Serinicoccus marinus DSM 15273
0	1	1	S	767452	Serinicoccus chungangensis
0	3	0	G	125287	Ornithinimicrobium
0	1	1	S	1288636	Ornithinimicrobium flavum
0	1	1	S	2593973	Ornithinimicrobium pratense
0	1	0	G1	2615080	unclassified Ornithinimicrobium
0	1	1	S	2283195	Ornithinimicrobium sp. AMA3305
0	8	0	F	85020	Dermabacteraceae
0	7	0	G	43668	Brachybacterium
0	3	0	G1	2623841	unclassified Brachybacterium
0	2	2	S	1903186	Brachybacterium sp. P6-10-X1
0	1	1	S	2571029	Brachybacterium sp. SGAir0954
0	2	2	S	1331682	Brachybacterium ginsengisoli
0	1	0	S	43669	Brachybacterium faecium
0	1	1	S1	446465	Brachybacterium faecium DSM 4810
0	1	1	S	2017484	Brachybacterium vulturis
0	1	0	G	36739	Dermabacter
0	1	1	S	1667168	Dermabacter jinjuensis
0	5	0	F	2805426	Kytococcaceae
0	5	0	G	57499	Kytococcus
0	5	5	S	1276	Kytococcus sedentarius
0	5	0	F	145360	Sanguibacteraceae
0	5	0	G	60919	Sanguibacter
0	4	0	G1	2645534	unclassified Sanguibacter
0	4	4	S	2714931	Sanguibacter sp. HDW7
0	1	0	S	60920	Sanguibacter keddieii
0	1	1	S1	446469	Sanguibacter keddieii DSM 10542
0	3	0	F	125316	Beutenbergiaceae
0	2	0	G	947525	Miniimonas
0	2	0	G1	2626367	unclassified Miniimonas
0	2	2	S	2171623	Miniimonas sp. S16
0	1	0	G	84756	Beutenbergia
0	1	0	S	84757	Beutenbergia cavernae
0	1	1	S1	471853	Beutenbergia cavernae DSM 12333
0	3	0	F	145358	Bogoriellaceae
0	3	0	G	154116	Georgenia
0	2	0	G1	2626815	unclassified Georgenia
0	2	2	S	2589797	Georgenia sp. Z443
0	1	1	S	2483799	Georgenia faecalis
0	2	1	F	145357	Dermacoccaceae
0	1	0	G	57495	Dermacoccus
0	1	1	S	1274	Dermacoccus nishinomiyaensis
0	2	0	F	1331736	Ruaniaceae
0	2	0	G	626119	Ruania
0	2	0	G1	2648503	unclassified Ruania
0	2	2	S	2675754	Haloactinobacterium sp. HY164
0	2	0	F	85018	Dermatophilaceae
0	2	0	G	1862	Dermatophilus
0	2	2	S	1863	Dermatophilus congolensis
0	1	0	O1	577468	Micrococcales incertae sedis
0	1	0	G	754249	Luteimicrobium
0	1	1	S	1133546	Luteimicrobium xylanilyticum
0	1	0	F	85022	Jonesiaceae
0	1	0	G	43673	Jonesia
0	1	1	S	43674	Jonesia denitrificans
0	1	0	F	2805591	Tropherymataceae
0	1	0	G	2038	Tropheryma
0	1	1	S	2039	Tropheryma whipplei
0	304	0	O	2037	Actinomycetales
0	304	1	F	2049	Actinomycetaceae
0	167	0	G	2767327	Fannyhessea
0	167	167	S	82135	Fannyhessea vaginae
0	49	0	G	2050	Mobiluncus
0	49	49	S	2051	Mobiluncus curtisii
0	42	4	G	1654	Actinomyces
0	27	6	G1	2609248	unclassified Actinomyces
0	6	6	S	2708340	Actinomyces sp. zg-332
0	4	4	S	2057798	Actinomyces sp. 432
0	2	2	S	712122	Actinomyces sp. oral taxon 414
0	2	2	S	2079536	Actinomyces sp. Z16
0	2	2	S	2722820	Actinomyces sp. ZJ34
0	1	0	S	706438	Actinomyces sp. oral taxon 171
0	1	1	S1	706439	Actinomyces sp. oral taxon 171 str. F0337
0	1	1	S	1851395	Actinomyces sp. Chiba101
0	1	1	S	2081702	Actinomyces sp. oral taxon 897
0	1	1	S	2763540	Actinomyces sp. zg-993
0	1	1	S	2789424	Actinomyces sp. HMT897
0	3	3	S	1655	Actinomyces naeslundii
0	3	3	S	111015	Actinomyces radicidentis
0	2	2	S	2321394	Actinomyces lilanjuaniae
0	1	1	S	1656	Actinomyces viscosus
0	1	1	S	1659	Actinomyces israelii
0	1	1	S	2057743	Actinomyces wuliandei
0	15	0	G	2529408	Schaalia
0	10	10	S	1660	Schaalia odontolytica
0	3	3	S	52773	Schaalia meyeri
0	1	0	S	181487	Schaalia cardiffensis
0	1	1	S1	888050	Schaalia cardiffensis F0333
0	1	0	G1	2691889	unclassified Schaalia
0	1	1	S	2758572	Schaalia sp. JY-X169
0	10	0	G	28263	Arcanobacterium
0	8	0	G1	2631020	unclassified Arcanobacterium
0	5	5	S	2758440	Arcanobacterium sp. JY-X040
0	3	3	S	2722751	Arcanobacterium sp. 2701
0	2	2	S	28264	Arcanobacterium haemolyticum
0	6	0	G	1069494	Trueperella
0	3	3	S	312285	Trueperella bialowiezensis
0	2	2	S	1661	Trueperella pyogenes
0	1	1	G1	2630174	unclassified Trueperella
0	6	0	G	2767318	Boudabousia
0	6	6	S	1912795	Boudabousia tangfeifanii
0	3	0	G	76833	Actinobaculum
0	3	0	G1	2609299	unclassified Actinobaculum
0	3	3	S	2495645	Actinobaculum sp. 313
0	2	0	G	2740557	Pauljensenia
0	2	2	S	178339	Pauljensenia hongkongensis
0	1	0	G	1522056	Flaviflexus
0	1	1	S	1282737	Flaviflexus salsibiostraticola
0	1	0	G	1653174	Actinotignum
0	1	1	S	59505	Actinotignum schaalii
0	1	0	G	2692118	Winkia
0	1	0	G1	2692119	unclassified Winkia
0	1	1	S	2692125	Winkia sp. C64
0	164	1	O	85009	Propionibacteriales
0	95	4	F	31957	Propionibacteriaceae
0	63	0	G	1912216	Cutibacterium
0	51	51	S	1747	Cutibacterium acnes
0	12	12	S	33010	Cutibacterium avidum
0	10	0	G	1743	Propionibacterium
0	4	4	S	1744	Propionibacterium freudenreichii
0	3	3	S	556499	Propionibacterium acidifaciens
0	2	2	S	119981	Propionibacterium australiense
0	1	0	G1	2608905	unclassified Propionibacterium
0	1	1	S	671223	Propionibacterium sp. oral taxon 193
0	6	0	G	29404	Microlunatus
0	3	0	G1	2619695	unclassified Microlunatus
0	2	2	S	2672569	Microlunatus sp. Gsoil 973
0	1	1	S	2596828	Microlunatus sp. KUDC0627
0	2	2	S	630515	Microlunatus soli
0	1	1	S	546874	Microlunatus sagamiharensis
0	5	3	G	72763	Tessaracoccus
0	2	2	S	1610493	Tessaracoccus flavus
0	2	0	G	203133	Propionimicrobium
0	2	0	G1	2633994	unclassified Propionimicrobium
0	2	2	S	1871034	Propionimicrobium sp. Marseille-P3275
0	2	0	G	1278221	Auraticoccus
0	2	2	S	675864	Auraticoccus monumenti
0	1	0	G	1085622	Propioniciclava
0	1	0	G1	2642922	unclassified Propioniciclava
0	1	1	S	2714937	Propioniciclava sp. HDW11
0	1	0	G	2717325	Brevilactibacter
0	1	0	G1	2717326	unclassified Brevilactibacter
0	1	1	S	2819349	Brevilactibacter sp. MC1595
0	1	0	G	2801844	Arachnia
0	1	1	S	1750	Pseudopropionibacterium propionicum
0	58	0	F	85015	Nocardioidaceae
0	40	0	G	1839	Nocardioides
0	23	1	G1	2615069	unclassified Nocardioides
0	5	5	S	2582905	Nocardioides sp. S-1144
0	3	3	S	2017486	Nocardioides sp. S5
0	3	3	S	2685869	Nocardioides sp. ZJ1313
0	2	2	S	2763008	Nocardioides sp. zg-1228
0	2	2	S	2483798	Nocardioides sp. 603
0	2	2	S	2500546	Nocardioides sp. HY056
0	2	2	S	2736757	Nocardioides sp. MC1495
0	1	1	S	2592334	Nocardioides sp. JQ2195
0	1	1	S	2760089	Nocardioides sp. S-713
0	1	1	S	2575373	Nocardioides sp. dk3136
0	4	0	S	450734	Nocardioides dokdonensis
0	4	4	S1	1300347	Nocardioides dokdonensis FR1436
0	3	3	S	419476	Nocardioides marinisabuli
0	3	3	S	2045452	Nocardioides houyundeii
0	2	2	S	2712223	Nocardioides anomalus
0	1	1	S	200618	Nocardioides aromaticivorans
0	1	1	S	402297	Nocardioides daphniae
0	1	1	S	433659	Nocardioides mesophilus
0	1	1	S	2518371	Nocardioides seonyuensis
0	1	1	S	2589074	Nocardioides sambongensis
0	7	0	G	2040	Aeromicrobium
0	4	4	S	2041	Aeromicrobium erythreum
0	1	1	S	2079793	Aeromicrobium chenweiae
0	1	0	G1	2633570	unclassified Aeromicrobium
0	1	1	S	2107713	Aeromicrobium sp. A1-2
0	1	1	S	2662028	Aeromicrobium yanjiei
0	5	0	G	2044	Pimelobacter
0	5	5	S	2045	Pimelobacter simplex
0	2	0	G	53387	Friedmanniella
0	2	2	S	546871	Friedmanniella luteola
0	2	0	G	86795	Marmoricola
0	2	2	S	642780	Marmoricola scoriae
0	1	0	G	116071	Micropruina
0	1	1	S	75385	Micropruina glycogenica
0	1	0	G	1546255	Mumia
0	1	0	G1	2621872	unclassified Mumia
0	1	1	S	2708082	Mumia sp. ZJ1417
0	6	0	F	2726069	Kribbellaceae
0	6	0	G	182639	Kribbella
0	3	0	S	182640	Kribbella flavida
0	3	3	S1	479435	Kribbella flavida DSM 17836
0	3	3	S	1544730	Kribbella qitaiheensis
0	4	0	F	2805400	Actinopolymorphaceae
0	4	0	G	117156	Actinopolymorpha
0	4	4	S	117157	Actinopolymorpha singaporensis
0	122	0	O	85010	Pseudonocardiales
0	122	0	F	2070	Pseudonocardiaceae
0	41	3	G	1813	Amycolatopsis
0	25	0	G1	2618356	unclassified Amycolatopsis
0	6	6	S	2653857	Amycolatopsis sp. YIM 10
0	6	6	S	2742131	Amycolatopsis sp. Hca4
0	5	5	S	2778070	Amycolatopsis sp. FDAARGOS 1241
0	4	4	S	1896961	Amycolatopsis sp. AA4
0	4	4	S	1911175	Amycolatopsis sp. BJA-103
0	5	5	S	1804986	Amycolatopsis albispora
0	3	3	S	31958	Amycolatopsis orientalis
0	2	0	S	1814	Amycolatopsis methanolica
0	2	2	S1	1068978	Amycolatopsis methanolica 239
0	1	1	S	33910	Amycolatopsis mediterranei
0	1	1	S	129921	Amycolatopsis keratiniphila
0	1	1	S	208439	Amycolatopsis japonica
0	26	0	G	1847	Pseudonocardia
0	15	4	G1	2619320	unclassified Pseudonocardia
0	4	4	S	2761535	Pseudonocardia sp. CGMCC 4.1532
0	3	3	S	445576	Pseudonocardia sp. AL041005-10
0	3	3	S	1641402	Pseudonocardia sp. HH130629-09
0	1	1	S	1690815	Pseudonocardia sp. HH130630-07
0	6	0	S	240495	Pseudonocardia dioxanivorans
0	6	6	S1	675635	Pseudonocardia dioxanivorans CB1190
0	3	3	S	2736640	Pseudonocardia broussonetiae
0	2	2	S	2074	Pseudonocardia autotrophica
0	14	1	G	40566	Actinosynnema
0	13	11	S	42197	Actinosynnema pretiosum
0	2	2	S1	103721	Actinosynnema pretiosum subsp. pretiosum
0	11	5	G	1835	Saccharopolyspora
0	5	5	S	1836	Saccharopolyspora erythraea
0	1	0	G1	2646250	unclassified Saccharopolyspora
0	1	1	S	2719023	Saccharopolyspora sp. ASAGF58
0	8	0	G	2071	Saccharothrix
0	4	4	S	103733	Saccharothrix syringae
0	3	0	G1	2593673	unclassified Saccharothrix
0	3	3	S	2781735	Saccharothrix sp. 6-C
0	1	0	S	103731	Saccharothrix espanaensis
0	1	1	S1	1179773	Saccharothrix espanaensis DSM 44229
0	5	1	G	1851	Saccharomonospora
0	1	0	S	1852	Saccharomonospora viridis
0	1	1	S1	471857	Saccharomonospora viridis DSM 43017
0	1	0	S	40989	Saccharomonospora cyanea
0	1	1	S1	882082	Saccharomonospora cyanea NA-134
0	1	0	S	40990	Saccharomonospora glauca
0	1	1	S1	928724	Saccharomonospora glauca K62
0	1	1	S	75294	Saccharomonospora xinjiangensis
0	3	0	G	2029	Kibdelosporangium
0	3	3	S	860235	Kibdelosporangium phytohabitans
0	3	0	G	43356	Kutzneria
0	3	0	S	43357	Kutzneria albida
0	3	3	S1	1449976	Kutzneria albida DSM 43870
0	3	1	G	65496	Actinoalloteichus
0	2	2	S	1470176	Actinoalloteichus hoggarensis
0	3	0	G	142577	Prauserella
0	3	3	S	530584	Prauserella marina
0	2	0	G	165301	Lentzea
0	2	2	S	1586287	Lentzea guizhouensis
0	2	0	G	1137960	Allokutzneria
0	2	2	S	211114	Allokutzneria albata
0	1	0	G	674734	Alloactinosynnema
0	1	0	G1	2636053	unclassified Alloactinosynnema
0	1	1	S	1653480	Alloactinosynnema sp. L-07
0	114	0	O	85008	Micromonosporales
0	114	2	F	28056	Micromonosporaceae
0	75	5	G	1873	Micromonospora
0	14	0	G1	2617518	unclassified Micromonospora
0	9	9	S	2201999	Micromonospora sp. B006
0	3	3	S	648999	Micromonospora sp. L5
0	2	2	S	2583243	Micromonospora sp. HM134
0	6	6	S	285665	Micromonospora coriariae
0	5	5	S	1881	Micromonospora viridifaciens
0	5	5	S	1914461	Micromonospora terminaliae
0	5	5	S	261654	Micromonospora auratinigra
0	5	5	S	47858	Micromonospora echinofusca
0	4	4	S	47875	Micromonospora sagamiensis
0	4	4	S	47853	Micromonospora carbonacea
0	3	3	S	1877	Micromonospora echinospora
0	3	0	S	1003110	Micromonospora maris
0	3	3	S1	263358	Micromonospora maris AB-18-032
0	2	2	S	299152	Micromonospora siamensis
0	2	2	S	2294034	Micromonospora craniellae
0	2	2	S	356852	Micromonospora coxensis
0	2	2	S	47857	Micromonospora echinaurantiaca
0	2	2	S	47872	Micromonospora purpureochromogenes
0	1	1	S	299146	Micromonospora narathiwatensis
0	1	1	S	291594	Micromonospora rifamycinica
0	1	1	S	356851	Micromonospora chokoriensis
0	1	1	S	709883	Micromonospora zamorensis
0	1	1	S	47850	Micromonospora aurantiaca
0	1	1	S	47865	Micromonospora inositola
0	21	0	G	1865	Actinoplanes
0	15	3	G1	2626549	unclassified Actinoplanes
0	8	8	S	649831	Actinoplanes sp. N902-109
0	3	3	S	946334	Actinoplanes sp. OR16
0	1	1	S	134676	Actinoplanes sp. SE50/110
0	4	0	S	1867	Actinoplanes teichomyceticus
0	4	4	S1	457423	Actinoplanes teichomyceticus ATCC 31121
0	1	1	S	113562	Actinoplanes derwentensis
0	1	0	S	196914	Actinoplanes friuliensis
0	1	1	S1	1246995	Actinoplanes friuliensis DSM 7358
0	5	0	G	907364	Phytohabitans
0	4	4	S	624315	Phytohabitans suffuscus
0	1	1	S	1076124	Phytohabitans flavus
0	4	0	G	390988	Actinocatenispora
0	4	4	S	227318	Actinocatenispora thailandica
0	4	0	G	673534	Plantactinospora
0	4	3	G1	2631981	unclassified Plantactinospora
0	1	1	S	2024580	Plantactinospora sp. KBS50
0	2	0	G	168694	Salinispora
0	2	0	S	168697	Salinispora arenicola
0	2	2	S1	391037	Salinispora arenicola CNS-205
0	1	0	G	84593	Verrucosispora
0	1	0	G1	2630859	unclassified Verrucosispora
0	1	1	S	2742132	Verrucosispora sp. NA02020
0	58	0	O	85012	Streptosporangiales
0	21	0	F	2012	Thermomonosporaceae
0	20	0	G	1988	Actinomadura
0	18	0	G1	2626254	unclassified Actinomadura
0	10	10	S	2742128	Actinomadura sp. NAK00032
0	4	4	S	1219491	Actinomadura sp. WMMB 499
0	4	4	S	2591108	Actinomadura sp. WMMA1423
0	2	2	S	46165	Actinomadura verrucosospora
0	1	0	G	2019	Thermomonospora
0	1	0	S	2020	Thermomonospora curvata
0	1	1	S1	471852	Thermomonospora curvata DSM 43183
0	20	0	F	2004	Streptosporangiaceae
0	9	0	G	83681	Nonomuraea
0	5	5	S	2656914	Nonomuraea nitratireducens
0	4	0	G1	2593643	unclassified Nonomuraea
0	4	4	S	1909395	Nonomuraea sp. ATCC 55076
0	7	0	G	2000	Streptosporangium
0	5	0	S	2001	Streptosporangium roseum
0	5	5	S1	479432	Streptosporangium roseum DSM 43021
0	2	0	G1	2632669	unclassified Streptosporangium
0	2	2	S	2202249	Streptosporangium sp. 'caverna'
0	4	0	G	147067	Thermobispora
0	4	4	S	2006	Thermobispora bispora
0	17	0	F	83676	Nocardiopsaceae
0	11	1	G	2013	Nocardiopsis
0	6	6	S	2014	Nocardiopsis dassonvillei
0	3	0	S	53437	Nocardiopsis alba
0	3	3	S1	1205910	Nocardiopsis alba ATCC BAA-2165
0	1	0	S	280236	Nocardiopsis gilva
0	1	1	S1	1235441	Nocardiopsis gilva YIM 90087
0	4	0	G	104204	Streptomonospora
0	4	0	G1	2635841	unclassified Streptomonospora
0	4	4	S	2498135	Streptomonospora sp. M2
0	2	0	G	83677	Thermobifida
0	2	2	S	2021	Thermobifida fusca
0	13	0	O	622452	Kineosporiales
0	13	0	F	83778	Kineosporiaceae
0	13	0	G	33981	Kineococcus
0	13	0	S	131568	Kineococcus radiotolerans
0	13	13	S1	266940	Kineococcus radiotolerans SRS30216 = ATCC BAA-149
0	10	0	O	85013	Frankiales
0	10	0	F	74712	Frankiaceae
0	10	0	G	1854	Frankia
0	4	0	G1	2632575	unclassified Frankia
0	3	3	S	710111	Frankia sp. QA3
0	1	1	S	298653	Frankia sp. EAN1pec
0	3	3	S	106370	Frankia casuarinae
0	2	0	S	1859	Frankia alni
0	2	2	S1	326424	Frankia alni ACN14a
0	1	1	S	298654	Frankia inefficax
0	9	0	O	1217098	Jiangellales
0	9	0	F	1217100	Jiangellaceae
0	9	0	G	281472	Jiangella
0	5	0	G1	2624397	unclassified Jiangella
0	5	5	S	1798224	Jiangella sp. DSM 45060
0	4	4	S	419479	Jiangella alkaliphila
0	7	0	O	1643682	Geodermatophilales
0	7	0	F	85030	Geodermatophilaceae
0	4	0	G	38501	Blastococcus
0	4	0	S	138336	Blastococcus saxobsidens
0	4	4	S1	1146883	Blastococcus saxobsidens DD2
0	2	0	G	88138	Modestobacter
0	2	2	S	477641	Modestobacter marinus
0	1	0	G	1860	Geodermatophilus
0	1	0	S	1861	Geodermatophilus obscurus
0	1	1	S1	526225	Geodermatophilus obscurus DSM 43160
0	5	0	O	2039638	Candidatus Nanopelagicales
0	5	0	F	2162846	Candidatus Nanopelagicaceae
0	4	0	G	622681	Candidatus Planktophila
0	2	2	S	573600	Candidatus Planktophila limnetica
0	1	1	S	1884905	Candidatus Planktophila versatilis
0	1	1	S	1884914	Candidatus Planktophila dulcis
0	1	1	G	2039639	Candidatus Nanopelagicus
0	4	0	O	1643684	Nakamurellales
0	4	0	F	85031	Nakamurellaceae
0	4	0	G	53460	Nakamurella
0	3	0	S	53461	Nakamurella multipartita
0	3	3	S1	479431	Nakamurella multipartita DSM 44233
0	1	0	G1	2618968	unclassified Nakamurella
0	1	1	S	2762325	Nakamurella sp. PAMC28650
0	2	0	O	85014	Glycomycetales
0	2	0	F	85034	Glycomycetaceae
0	2	0	G	283810	Stackebrandtia
0	2	0	S	283811	Stackebrandtia nassauensis
0	2	2	S1	446470	Stackebrandtia nassauensis DSM 44728
0	2	0	O	2495578	Sporichthyales
0	2	0	F	85033	Sporichthyaceae
0	2	0	G	2078948	Epidermidibacterium
0	2	2	S	1891644	Epidermidibacterium keratini
0	1	0	O	414714	Catenulisporales
0	1	0	F	414877	Catenulisporaceae
0	1	0	G	414878	Catenulispora
0	1	0	S	304895	Catenulispora acidiphila
0	1	1	S1	479433	Catenulispora acidiphila DSM 44928
0	1	0	O	2805415	Jatrophihabitantales
0	1	0	F	2805416	Jatrophihabitantaceae
0	1	0	G	1434010	Jatrophihabitans
0	1	0	G1	2629395	unclassified Jatrophihabitans
0	1	1	S	1907575	Jatrophihabitans sp. GAS493
0	187	11	C	84998	Coriobacteriia
0	104	3	O	84999	Coriobacteriales
0	73	0	F	84107	Coriobacteriaceae
0	73	0	G	102106	Collinsella
0	73	59	S	74426	Collinsella aerofaciens
0	14	14	S1	411903	Collinsella aerofaciens ATCC 25986
0	28	2	F	1643824	Atopobiaceae
0	21	1	G	133925	Olsenella
0	11	1	G1	2638792	unclassified Olsenella
0	6	6	S	2109685	Olsenella sp. GAM18
0	3	3	S	712411	Olsenella sp. oral taxon 807
0	1	1	S	2779519	Olsenella sp. LZLJ-2
0	5	5	S	1805478	Olsenella timonensis
0	3	3	S	604330	Olsenella umbonata
0	1	0	S	133926	Olsenella uli
0	1	1	S1	633147	Olsenella uli DSM 7084
0	4	2	G	2082587	Parolsenella
0	2	2	S	1871022	Parolsenella massiliensis
0	1	0	G	2767353	Lancefieldella
0	1	0	S	1382	Lancefieldella parvula
0	1	1	S1	521095	Atopobium parvulum DSM 20469
0	72	0	O	1643822	Eggerthellales
0	72	4	F	1643826	Eggerthellaceae
0	37	5	G	84111	Eggerthella
0	27	23	S	84112	Eggerthella lenta
0	4	4	S1	479437	Eggerthella lenta DSM 2243
0	5	0	G1	2648737	unclassified Eggerthella
0	4	4	S	2690837	Eggerthella sp. HF-1101
0	1	1	S	502558	Eggerthella sp. YY7918
0	14	3	G	447020	Adlercreutzia
0	6	2	S	446660	Adlercreutzia equolifaciens
0	2	0	S1	394340	Adlercreutzia equolifaciens subsp. celatus
0	2	2	S2	1121021	Asaccharobacter celatus DSM 18785
0	2	2	S1	1384484	Adlercreutzia equolifaciens DSM 19450
0	5	0	G1	2636013	unclassified Adlercreutzia
0	5	5	S	2707299	Adlercreutzia sp. 8CFCBH1
0	7	0	G	644652	Gordonibacter
0	6	0	S	471189	Gordonibacter pamelaeae
0	6	6	S1	657308	Gordonibacter pamelaeae 7-10-1-b
0	1	1	S	1335613	Gordonibacter urolithinfaciens
0	3	0	G	79603	Denitrobacterium
0	3	3	S	79604	Denitrobacterium detoxificans
0	3	0	G	1981050	Phoenicibacter
0	3	3	S	1944646	Phoenicibacter congonensis
0	2	0	G	2005386	Arabia
0	2	2	S	1870985	Arabia massiliensis
0	1	0	G	84108	Slackia
0	1	1	S	84110	Slackia heliotrinireducens
0	1	0	G	2815775	Berryella
0	1	1	S	1531429	Berryella intestinalis
0	9	0	C	84995	Rubrobacteria
0	9	0	O	84996	Rubrobacterales
0	7	0	F	84997	Rubrobacteraceae
0	7	0	G	42255	Rubrobacter
0	4	0	G1	2637691	unclassified Rubrobacter
0	2	2	S	2653851	Rubrobacter sp. SCSIO 52909
0	2	2	S	2653852	Rubrobacter sp. SCSIO 52915
0	2	2	S	2051957	Rubrobacter indicoceani
0	1	0	S	49319	Rubrobacter xylanophilus
0	1	1	S1	266117	Rubrobacter xylanophilus DSM 9941
0	2	0	F	2600303	Baekduiaceae
0	2	0	G	2600304	Baekduia
0	2	2	S	496014	Baekduia soli
0	4	0	C	908620	Nitriliruptoria
0	2	0	O	1755823	Egicoccales
0	2	0	F	1755824	Egicoccaceae
0	2	0	G	1755825	Egicoccus
0	2	2	S	1670830	Egicoccus halophilus
0	1	0	O	908621	Euzebyales
0	1	0	F	908622	Euzebyaceae
0	1	0	G	908623	Euzebya
0	1	0	G1	2649358	unclassified Euzebya
0	1	1	S	1608957	Euzebya sp. DY32-46
0	1	0	O	1747768	Egibacterales
0	1	0	F	1747769	Egibacteraceae
0	1	0	G	1747770	Egibacter
0	1	1	S	1670831	Egibacter rhizosphaerae
0	1	0	C	84992	Acidimicrobiia
0	1	0	O	84993	Acidimicrobiales
0	1	0	F	2448023	Ilumatobacteraceae
0	1	0	G	682522	Ilumatobacter
0	1	0	S	467094	Ilumatobacter coccineus
0	1	1	S1	1313172	Ilumatobacter coccineus YM16-304
0	1	0	C	1497346	Thermoleophilia
0	1	0	O	588673	Solirubrobacterales
0	1	0	F	320583	Conexibacteraceae
0	1	0	G	191494	Conexibacter
0	1	0	G1	2627773	unclassified Conexibacter
0	1	1	S	2812560	Conexibacter sp. SYSU D00693
0.01	4520	1	P	544448	Tenericutes
0.01	4514	0	C	31969	Mollicutes
0.01	4475	0	O	2085	Mycoplasmatales
0.01	4475	22	F	2092	Mycoplasmataceae
0.01	3394	18	G	2093	Mycoplasma
0.01	3320	3237	S	2098	Mycoplasma hominis
0	61	61	S1	347256	Mycoplasma hominis ATCC 23114
0	22	22	S1	1267000	Mycoplasma hominis ATCC 27545
0	12	2	G1	656088	Mycoplasma mycoides group
0	9	0	S	2102	Mycoplasma mycoides
0	9	9	S1	40477	Mycoplasma mycoides subsp. capri
0	1	1	S	2105	Mycoplasma leachii
0	7	0	G1	2683645	unclassified Mycoplasma
0	2	2	S	547987	Mycoplasma sp. Zaradi2
0	2	2	S	2683967	Mycoplasma sp. NEAQ87857
0	1	1	S	754516	Mycoplasma sp. Mirounga ES2806-NAS
0	1	1	S	2726117	Mycoplasma sp. C264-NAS
0	1	1	S	2742195	Mycoplasma sp. OR1901
0	3	0	S	65123	Mycoplasma wenyonii
0	3	3	S1	1197325	Mycoplasma wenyonii str. Massachusetts
0	3	0	S	57372	Mycoplasma suis
0	2	2	S1	708248	Mycoplasma suis KI3806
0	1	1	S1	768700	Mycoplasma suis str. Illinois
0	3	3	S	2116	Mycoplasma iowae
0	3	0	S	50052	Mycoplasma crocodyli
0	3	3	S1	512564	Mycoplasma crocodyli MP145
0	3	3	S	519450	Mycoplasma anserisalpingitidis
0	2	0	S	28227	Mycoplasma penetrans
0	2	2	S1	272633	Mycoplasma penetrans HF-2
0	2	0	S	51365	Mycoplasma yeatsii
0	2	2	S1	743967	Mycoplasma yeatsii GM274B
0	2	2	S	45361	Mycoplasma conjunctivae
0	2	2	S	353852	Mycoplasma nasistruthionis
0	2	2	S	2123	Mycoplasma putrefaciens
0	2	2	S	2121	Mycoplasma orale
0	2	0	S	2118	Mycoplasma mobile
0	2	2	S1	267748	Mycoplasma mobile 163K
0	1	1	S	2124	Mycoplasma salivarium
0	1	0	S	2128	Mycoplasma flocculare
0	1	1	S1	743971	Mycoplasma flocculare ATCC 27399
0	1	0	S	171632	Mycoplasma ovis
0	1	1	S1	1415773	Mycoplasma ovis str. Michigan
0	1	1	S	142649	Mycoplasma phocicerebrale
0	1	1	S	2096	Mycoplasma gallisepticum
0	1	0	S	141391	Candidatus Mycoplasma haemolamae
0	1	1	S1	1212765	Candidatus Mycoplasma haemolamae str. Purdue
0	1	1	S	538220	Mycoplasma struthionis
0	1	1	S	1612150	Mycoplasma tullyi
0	1033	117	G	2129	Ureaplasma
0	900	879	S	134821	Ureaplasma parvum
0	21	20	S1	38504	Ureaplasma parvum serovar 3
0	1	1	S2	273119	Ureaplasma parvum serovar 3 str. ATCC 700970
0	15	15	S	2130	Ureaplasma urealyticum
0	1	1	S	42094	Ureaplasma diversum
0	25	1	G	2767358	Mycoplasmopsis
0	5	5	S	29556	Mycoplasma gallinaceum
0	3	3	S	2110	Mycoplasma agalactiae
0	2	2	S	171285	Mycoplasma glycophilum
0	2	2	S	171279	Mycoplasma anatis
0	2	2	S	28903	Mycoplasma bovis
0	2	2	S	29555	Mycoplasma canis
0	1	1	S	33923	Mycoplasma felis
0	1	1	S	114885	Mycoplasma maculosum
0	1	1	S	114881	Mycoplasma columbinum
0	1	1	S	76629	Mycoplasma gallopavonis
0	1	1	S	48003	Mycoplasma pullorum
0	1	1	S	29561	Mycoplasma meleagridis
0	1	1	S	29553	Mycoplasma bovirhinis
0	1	1	S	2112	Mycoplasma bovigenitalium
0	1	0	G	295595	Candidatus Hepatoplasma
0	1	0	S	295596	Candidatus Hepatoplasma crinochetorum
0	1	1	S1	1427984	Candidatus Hepatoplasma crinochetorum Av
0	33	0	O	186328	Entomoplasmatales
0	21	0	F	2131	Spiroplasmataceae
0	21	5	G	2132	Spiroplasma
0	4	0	S	216935	Spiroplasma culicicola
0	4	4	S1	1276246	Spiroplasma culicicola AES-1
0	2	0	S	216936	Spiroplasma diminutum
0	2	2	S1	1276221	Spiroplasma diminutum CUAS-1
0	1	0	S	47835	Spiroplasma phoeniceum
0	1	1	S1	1276259	Spiroplasma phoeniceum P40
0	1	1	S	216942	Spiroplasma litorale
0	1	0	S	216937	Spiroplasma floricola
0	1	1	S1	1336749	Spiroplasma floricola 23-6
0	1	1	S	216934	Spiroplasma corruscae
0	1	1	S	216946	Spiroplasma turonicum
0	1	1	S	216931	Spiroplasma alleghenense
0	1	0	S	2145	Spiroplasma taiwanense
0	1	1	S1	1276220	Spiroplasma taiwanense CT-1
0	1	1	S	2143	Spiroplasma gladiatoris
0	1	1	S	2139	Spiroplasma clarkii
0	1	0	S	2136	Spiroplasma monobiae
0	1	1	S1	1336748	Spiroplasma monobiae MQ-1
0	12	0	F	33925	Entomoplasmataceae
0	9	1	G	46239	Mesoplasma
0	3	3	S	219745	Mesoplasma tabanidae
0	2	2	S	324078	Mesoplasma coleopterae
0	1	1	S	2149	Mesoplasma entomophilum
0	1	1	S	2151	Mesoplasma florum
0	1	1	S	225999	Mesoplasma syrphidae
0	3	0	G	46238	Entomoplasma
0	2	2	S	215578	Entomoplasma somnilux
0	1	1	S	214888	Entomoplasma luminosum
0	6	0	O	186329	Acholeplasmatales
0	6	1	F	2146	Acholeplasmataceae
0	3	1	G	33926	Candidatus Phytoplasma
0	2	0	G1	85630	16SrX (Apple proliferation group)
0	2	2	S	37692	Candidatus Phytoplasma mali
0	2	0	G	2147	Acholeplasma
0	1	1	S	2148	Acholeplasma laidlawii
0	1	1	S	61635	Acholeplasma brassicae
0	5	0	P1	2799557	Tenericutes incertae sedis
0	5	0	G	1912503	Candidatus Izimaplasma
0	5	0	G1	2624196	unclassified Candidatus Izimaplasma
0	5	5	S	1541959	Candidatus Izimaplasma sp. HR1
0	191	0	D2	1798711	Cyanobacteria/Melainabacteria group
0	191	1	P	1117	Cyanobacteria
0	80	1	O	1161	Nostocales
0	37	2	F	1162	Nostocaceae
0	30	0	G	1177	Nostoc
0	21	3	G1	2593658	unclassified Nostoc
0	3	3	S	2005458	Nostoc sp. NIES-4103
0	3	3	S	2576902	Nostoc sp. C052
0	2	2	S	28072	Nostoc sp. PCC 7524
0	2	2	S	317936	Nostoc sp. PCC 7107
0	2	2	S	2576903	Nostoc sp. C057
0	1	1	S	76335	Nostoc sp. ATCC 53789
0	1	1	S	1618022	Nostoc sp. 'Lobaria pulmonaria (5183) cyanobiont'
0	1	1	S	1751286	Nostoc sp. NIES-3756
0	1	1	S	1869241	Nostoc sp. CENA543
0	1	1	S	2576904	Nostoc sp. TCL26-01
0	1	1	S	2814655	Nostoc sp. UHCC 0702
0	2	0	S	264686	Nostoc edaphicum
0	2	2	S1	1472755	Nostoc edaphicum CCNP1411
0	2	0	S	272131	Nostoc punctiforme
0	2	2	S1	63737	Nostoc punctiforme PCC 73102
0	2	0	S	374162	Nostoc carneum
0	2	2	S1	1973483	Nostoc carneum NIES-2107
0	1	0	S	92942	Nostoc linckia
0	1	1	S1	1091006	Nostoc linckia NIES-25
0	1	0	S	224012	Nostoc piscinale
0	1	1	S1	224013	Nostoc piscinale CENA21
0	1	1	S	446679	Nostoc sphaeroides
0	5	0	G	1163	Anabaena
0	4	0	G1	2619674	unclassified Anabaena
0	3	3	S	2490939	Anabaena sp. YBS01
0	1	1	S	1647413	Anabaena sp. WA102
0	1	0	S	1165	Anabaena cylindrica
0	1	1	S1	272123	Anabaena cylindrica PCC 7122
0	18	0	F	2661849	Calotrichaceae
0	18	0	G	1186	Calothrix
0	9	0	S	1973486	Calothrix parasitica
0	9	9	S1	1973488	Calothrix parasitica NIES-267
0	6	0	G1	2619626	unclassified Calothrix
0	3	3	S	1954172	Calothrix sp. NIES-2100
0	2	2	S	99598	Calothrix sp. PCC 7507
0	1	1	S	1337936	Calothrix sp. 336/3
0	2	0	S	32054	Calothrix parietina
0	2	2	S1	1170562	Calothrix sp. PCC 6303
0	1	0	S	938406	Calothrix brevissima
0	1	1	S1	1973478	Calothrix brevissima NIES-22
0	12	1	F	1892259	Aphanizomenonaceae
0	5	1	G	748770	Dolichospermum
0	2	0	S	1166	Dolichospermum flos-aquae
0	2	2	S1	315271	Dolichospermum flos-aquae CCAP 1403/13F
0	2	0	S	136073	Dolichospermum compactum
0	2	2	S1	1973481	Dolichospermum compactum NIES-806
0	2	0	G	110103	Anabaenopsis
0	2	0	S	109266	Anabaenopsis circularis
0	2	2	S1	1085406	Anabaenopsis circularis NIES-21
0	2	0	G	752201	Sphaerospermopsis
0	2	0	S	289435	Sphaerospermopsis kisseleviana
0	2	2	S1	1973480	Sphaerospermopsis kisseleviana NIES-73
0	1	0	G	159191	Nodularia
0	1	1	S	70799	Nodularia spumigena
0	1	0	G	244599	Raphidiopsis
0	1	0	S	312883	Raphidiopsis curvata
0	1	1	S1	1973482	Raphidiopsis curvata NIES-932
0	6	0	F	1182	Scytonemataceae
0	5	0	G	1203	Scytonema
0	5	0	G1	2618749	unclassified Scytonema
0	3	3	S	2005464	Scytonema sp. NIES-4073
0	2	2	S	1137095	Scytonema sp. HK-05
0	1	0	G	383614	Brasilonema
0	1	0	S	1397703	Brasilonema sennae
0	1	1	S1	415709	Brasilonema sennae CENA114
0	4	0	F	1185	Rivulariaceae
0	2	0	G	188910	Microchaete
0	2	0	S	1197	Microchaete diplosiphon
0	2	2	S1	1973485	Fremyella diplosiphon NIES-3275
0	2	0	G	373984	Rivularia
0	2	0	G1	2676603	unclassified Rivularia (in: Bacteria)
0	2	2	S	373994	Rivularia sp. PCC 7116
0	1	0	F	119859	Tolypothrichaceae
0	1	0	G	111782	Tolypothrix
0	1	0	G1	2649714	unclassified Tolypothrix
0	1	1	S	2099387	Tolypothrix sp. PCC 7910
0	1	0	F	1892263	Hapalosiphonaceae
0	1	0	G	1190	Fischerella
0	1	0	G1	494603	unclassified Fischerella
0	1	1	S	1752063	Fischerella sp. NIES-3754
0	70	0	O	1890424	Synechococcales
0	48	3	F	1890426	Synechococcaceae
0	39	0	G	1129	Synechococcus
0	38	4	G1	2626047	unclassified Synechococcus
0	10	10	S	64471	Synechococcus sp. CC9311
0	3	3	S	1442556	Synechococcus sp. PROS-7-1
0	2	2	S	1353136	Synechococcus sp. CBW1004
0	2	2	S	32049	Synechococcus sp. PCC 7002
0	2	2	S	1173263	Synechococcus sp. PCC 7502
0	2	2	S	1916956	Synechococcus sp. SynAce01
0	2	2	S	195253	Synechococcus sp. PCC 6312
0	1	1	S	232348	Synechococcus sp. CB0101
0	1	1	S	1353147	Synechococcus sp. CBW1108
0	1	1	S	1400864	Synechococcus sp. BIOS-E4-1
0	1	1	S	1050624	Synechococcus sp. A15-127
0	1	1	S	585425	Synechococcus sp. KORDI-52
0	1	1	S	374982	Synechococcus sp. PCC 73109
0	1	1	S	374981	Synechococcus sp. PCC 7003
0	1	1	S	1442555	Synechococcus sp. NOUM97013
0	1	1	S	221350	Synechococcus sp. RS9907
0	1	1	S	32052	Synechococcus sp. WH 8020
0	1	1	S	2511069	Synechococcus sp. RSCCF101
0	1	1	S	32046	Synechococcus elongatus
0	4	0	G	167375	Cyanobium
0	3	1	G1	2627006	unclassified Cyanobium
0	1	1	S	261284	Cyanobium sp. NS01
0	1	1	S	1851505	Cyanobium sp. NIES-981
0	1	0	S	59930	Cyanobium gracile
0	1	1	S1	292564	Cyanobium gracile PCC 6307
0	2	0	G	13034	Dactylococcopsis
0	2	0	S	292566	Dactylococcopsis salina
0	2	2	S1	13035	Dactylococcopsis salina PCC 8305
0	9	0	F	1890438	Leptolyngbyaceae
0	9	0	G	47251	Leptolyngbya
0	5	0	G1	2650499	unclassified Leptolyngbya
0	2	2	S	111781	Leptolyngbya sp. PCC 7376
0	2	2	S	1080068	Leptolyngbya sp. O-77
0	1	1	S	1115757	Leptolyngbya sp. BL0902
0	4	4	S	1184	Leptolyngbya boryana
0	5	0	F	1213	Prochloraceae
0	5	0	G	1218	Prochlorococcus
0	5	0	S	1219	Prochlorococcus marinus
0	2	2	S1	167542	Prochlorococcus marinus str. MIT 9515
0	1	1	S1	74546	Prochlorococcus marinus str. MIT 9312
0	1	0	S1	142479	Prochlorococcus marinus subsp. pastoris
0	1	1	S2	59919	Prochlorococcus marinus subsp. pastoris str. CCMP1986
0	1	1	S1	167555	Prochlorococcus marinus str. NATL1A
0	3	0	F	1890436	Pseudanabaenaceae
0	3	0	G	1152	Pseudanabaena
0	3	0	G1	2593292	unclassified Pseudanabaena
0	2	2	S	685565	Pseudanabaena sp. ABRG5-3
0	1	1	S	82654	Pseudanabaena sp. PCC 7367
0	2	0	F	1890431	Chamaesiphonaceae
0	2	0	G	217161	Chamaesiphon
0	2	0	S	1173032	Chamaesiphon minutus
0	2	2	S1	1173020	Chamaesiphon minutus PCC 6605
0	1	0	F	1890429	Acaryochloridaceae
0	1	0	G	155977	Acaryochloris
0	1	0	S	155978	Acaryochloris marina
0	1	1	S1	329726	Acaryochloris marina MBIC11017
0	1	0	F	2303507	Oculatellaceae
0	1	0	G	2303528	Thermoleptolyngbya
0	1	1	G1	2619029	unclassified Thermoleptolyngbya
0	1	0	F	2303730	Prochlorotrichaceae
0	1	0	G	170610	Halomicronema
0	1	0	S	1209493	Halomicronema hongdechloris
0	1	1	S1	1641165	Halomicronema hongdechloris C2206
0	28	2	P1	1301283	Oscillatoriophycideae
0	16	0	O	1118	Chroococcales
0	6	0	F	1890450	Aphanothecaceae
0	2	0	G	263510	Crocosphaera
0	2	0	S	2546360	Crocosphaera subtropica
0	2	2	S1	43989	Crocosphaera subtropica ATCC 51142
0	2	0	G	2546365	Rippkaea
0	2	2	S	2546366	Rippkaea orientalis
0	1	0	G	28070	Gloeothece
0	1	0	S	2546356	Gloeothece citriformis
0	1	1	S1	65393	Gloeothece citriformis PCC 7424
0	1	0	G	1453359	Candidatus Atelocyanobacterium
0	1	0	S	713887	Candidatus Atelocyanobacterium thalassa
0	1	1	S1	1453429	Candidatus Atelocyanobacterium thalassa isolate ALOHA
0	5	0	F	1890464	Chroococcaceae
0	3	0	G	669357	Geminocystis
0	3	0	G1	2625037	unclassified Geminocystis
0	2	2	S	1617448	Geminocystis sp. NIES-3709
0	1	1	S	1615909	Geminocystis sp. NIES-3708
0	2	0	G	102231	Gloeocapsa
0	2	0	G1	2623012	unclassified Gloeocapsa
0	2	2	S	1173026	Gloeocapsa sp. PCC 7428
0	4	0	F	1890449	Microcystaceae
0	4	1	G	1125	Microcystis
0	3	0	S	1126	Microcystis aeruginosa
0	1	1	S1	449468	Microcystis aeruginosa NIES-298
0	1	1	S1	1698524	Microcystis aeruginosa NIES-2481
0	1	1	S1	2686288	Microcystis aeruginosa FD4
0	1	0	F	2815910	Geminocystaceae
0	1	0	G	102234	Cyanobacterium
0	1	0	S	379064	Cyanobacterium aponinum
0	1	1	S1	755178	Cyanobacterium aponinum PCC 10605
0	10	0	O	1150	Oscillatoriales
0	4	0	F	1892254	Oscillatoriaceae
0	3	0	G	1155738	Moorea
0	3	0	S	1155739	Moorea producens
0	2	2	S1	1458985	Moorea producens PAL-8-15-08-1
0	1	1	S1	1454205	Moorea producens JHB
0	1	0	G	1158	Oscillatoria
0	1	0	S	482564	Oscillatoria nigro-viridis
0	1	1	S1	179408	Oscillatoria nigro-viridis PCC 7112
0	3	0	F	1892252	Microcoleaceae
0	1	0	G	1205	Trichodesmium
0	1	0	S	1206	Trichodesmium erythraeum
0	1	1	S1	203124	Trichodesmium erythraeum IMS101
0	1	0	G	44471	Microcoleus
0	1	0	G1	2642155	unclassified Microcoleus
0	1	1	S	1173027	Microcoleus sp. PCC 7113
0	1	0	G	54304	Planktothrix
0	1	0	S	59512	Planktothrix rubescens
0	1	1	S1	329571	Planktothrix rubescens NIVA-CYA 18
0	1	0	F	1892251	Coleofasciculaceae
0	1	0	G	63132	Geitlerinema
0	1	0	G1	2648775	unclassified Geitlerinema
0	1	1	S	1173025	Geitlerinema sp. PCC 7407
0	1	0	F	1892255	Gomontiellaceae
0	1	0	G	241421	Crinalium
0	1	0	S	241425	Crinalium epipsammum
0	1	1	S1	1173022	Crinalium epipsammum PCC 9333
0	1	0	O1	1892256	Oscillatoriales incertae sedis
0	1	0	G	2023214	Koinonema
0	1	0	G1	2781947	unclassified Koinonema
0	1	1	S	222819	[Phormidium] sp. ETS-05
0	7	0	O	52604	Pleurocapsales
0	6	0	F	1890498	Dermocarpellaceae
0	6	1	G	102115	Stanieria
0	3	0	G1	2642663	unclassified Stanieria
0	3	3	S	1807358	Stanieria sp. NIES-3757
0	2	0	S	102116	Stanieria cyanosphaera
0	2	2	S1	111780	Stanieria cyanosphaera PCC 7437
0	1	0	F	1890500	Hyellaceae
0	1	0	G	44474	Pleurocapsa
0	1	0	S	54308	Pleurocapsa minor
0	1	1	S1	118163	Pleurocapsa sp. PCC 7327
0	3	0	C	307596	Gloeobacteria
0	3	0	O	307595	Gloeobacterales
0	3	0	F	1890422	Gloeobacteraceae
0	3	0	G	33071	Gloeobacter
0	3	0	S	1416614	Gloeobacter kilaueensis
0	3	3	S1	1183438	Gloeobacter kilaueensis JS1
0	1	0	O	1890505	Chroococcidiopsidales
0	1	0	F	1890528	Chroococcidiopsidaceae
0	1	0	G	54298	Chroococcidiopsis
0	1	0	S	54299	Chroococcidiopsis thermalis
0	1	1	S1	251229	Chroococcidiopsis thermalis PCC 7203
0	1	0	O	1955042	Gloeoemargaritales
0	1	0	F	1955043	Gloeomargaritaceae
0	1	0	G	1188227	Gloeomargarita
0	1	0	S	1188228	Gloeomargarita lithophora
0	1	1	S1	1188229	Gloeomargarita lithophora Alchichica-D10
0	57	0	P	200795	Chloroflexi
0	30	1	C	301297	Dehalococcoidia
0	24	0	O	1202465	Dehalococcoidales
0	24	0	F	1202464	Dehalococcoidaceae
0	24	0	G	61434	Dehalococcoides
0	24	7	S	61435	Dehalococcoides mccartyi
0	17	17	S1	243164	Dehalococcoides mccartyi 195
0	5	1	G	670486	Dehalogenimonas
0	2	0	S	552810	Dehalogenimonas lykanthroporepellens
0	2	2	S1	552811	Dehalogenimonas lykanthroporepellens BL-DC-9
0	1	1	S	1839801	Dehalogenimonas formicexedens
0	1	0	G1	2638108	unclassified Dehalogenimonas
0	1	1	S	1536648	Dehalogenimonas sp. GP
0	7	0	C	32061	Chloroflexia
0	7	0	O	32064	Chloroflexales
0	6	0	O1	1508594	Chloroflexineae
0	6	0	F	1106	Chloroflexaceae
0	6	0	G	1107	Chloroflexus
0	6	0	S	152260	Chloroflexus aggregans
0	6	6	S1	326427	Chloroflexus aggregans DSM 9485
0	1	0	O1	1508595	Roseiflexineae
0	1	0	F	1508635	Roseiflexaceae
0	1	1	G	120961	Roseiflexus
0	7	0	C	292625	Anaerolineae
0	7	0	O	292629	Anaerolineales
0	7	0	F	292628	Anaerolineaceae
0	4	0	G	1649478	Pelolinea
0	4	4	S	913107	Pelolinea submarina
0	3	0	G	233189	Anaerolinea
0	2	0	S	167964	Anaerolinea thermophila
0	2	2	S1	926569	Anaerolinea thermophila UNI-1
0	1	0	G1	2635759	unclassified Anaerolinea
0	1	1	S	2710758	Anaerolinea sp. 'rifampicinis'
0	4	0	C	475962	Caldilineae
0	4	0	O	475963	Caldilineales
0	4	0	F	475964	Caldilineaceae
0	4	0	G	233191	Caldilinea
0	4	0	S	133453	Caldilinea aerophila
0	4	4	S1	926550	Caldilinea aerophila DSM 14535 = NBRC 104270
0	3	0	C	388447	Ktedonobacteria
0	3	0	O	388448	Ktedonobacterales
0	3	0	F	2692416	Ktedonosporobacteraceae
0	3	0	G	2692417	Ktedonosporobacter
0	3	3	S	2509675	Ktedonosporobacter rubrisoli
0	2	0	C	189775	Thermomicrobia
0	2	0	C1	85000	Sphaerobacteridae
0	2	0	O	85001	Sphaerobacterales
0	2	0	O1	255728	Sphaerobacterineae
0	2	0	F	85002	Sphaerobacteraceae
0	2	0	G	2056	Sphaerobacter
0	2	0	S	2057	Sphaerobacter thermophilus
0	2	2	S1	479434	Sphaerobacter thermophilus DSM 20745
0	2	0	C	1382928	Ardenticatenia
0	2	0	O	1382929	Ardenticatenales
0	2	0	F	1382930	Ardenticatenaceae
0	2	0	G	1988031	Candidatus Promineofilum
0	2	2	S	1806508	Candidatus Promineofilum breve
0	2	0	C	2682225	Tepidiformia
0	2	0	O	2682226	Tepidiformales
0	2	0	F	2682227	Tepidiformaceae
0	2	0	G	2682228	Tepidiforma
0	2	2	S	2601677	Tepidiforma bonchosmolovskayae
0	47	0	P	1297	Deinococcus-Thermus
0	47	0	C	188787	Deinococci
0	36	0	O	118964	Deinococcales
0	36	0	F	183710	Deinococcaceae
0	36	3	G	1298	Deinococcus
0	5	5	S	1299	Deinococcus radiodurans
0	4	4	S	1309411	Deinococcus soli Cha et al. 2016
0	4	4	S	1211322	Deinococcus metallilatus
0	3	0	G1	2623546	unclassified Deinococcus
0	2	2	S	2080419	Deinococcus sp. NW-56
0	1	1	S	2489213	Deinococcus sp. S14-83
0	3	0	S	68909	Deinococcus geothermalis
0	3	3	S1	319795	Deinococcus geothermalis DSM 11300
0	3	3	S	2202254	Deinococcus irradiatisoli
0	3	3	S	1768108	Deinococcus actinosclerus
0	3	3	S	317577	Deinococcus ficus
0	2	2	S	1182571	Deinococcus swuensis
0	1	0	S	55148	Deinococcus proteolyticus
0	1	1	S1	693977	Deinococcus proteolyticus MRP
0	1	1	S	980427	Deinococcus wulumuqiensis
0	1	0	S	309887	Deinococcus maricopensis
0	1	1	S1	709986	Deinococcus maricopensis DSM 21211
0	10	0	O	68933	Thermales
0	10	0	F	188786	Thermaceae
0	5	0	G	65551	Meiothermus
0	3	0	S	52022	Meiothermus silvanus
0	3	3	S1	526227	Meiothermus silvanus DSM 9946
0	1	0	S	277	Meiothermus ruber
0	1	1	S1	504728	Meiothermus ruber DSM 1279
0	1	0	S	172827	Meiothermus taiwanensis
0	1	1	S1	1339250	Meiothermus taiwanensis WR-220
0	3	1	G	270	Thermus
0	1	1	S	274	Thermus thermophilus
0	1	0	S	37636	Thermus scotoductus
0	1	1	S1	743525	Thermus scotoductus SA-01
0	1	0	G	186191	Marinithermus
0	1	0	S	186192	Marinithermus hydrothermalis
0	1	1	S1	869210	Marinithermus hydrothermalis DSM 14884
0	1	0	G	208447	Oceanithermus
0	1	0	S	187137	Oceanithermus profundus
0	1	1	S1	670487	Oceanithermus profundus DSM 14977
0	1	0	O	2762275	Trueperales
0	1	0	F	332247	Trueperaceae
0	1	0	G	332248	Truepera
0	1	0	S	332249	Truepera radiovictrix
0	1	1	S1	649638	Truepera radiovictrix DSM 17093
0	5	0	P	67819	Armatimonadetes
0	5	0	C	1663419	Fimbriimonadia
0	5	0	O	1663425	Fimbriimonadales
0	5	0	F	1663426	Fimbriimonadaceae
0	5	0	G	1005038	Fimbriimonas
0	5	0	S	1005039	Fimbriimonas ginsengisoli
0	5	5	S1	661478	Fimbriimonas ginsengisoli Gsoil 348
0.09	54340	492	P	1224	Proteobacteria
0.07	41727	420	C	1236	Gammaproteobacteria
0.04	24463	488	O	91347	Enterobacterales
0.04	23747	13155	F	543	Enterobacteriaceae
0.01	9470	278	G	561	Escherichia
0.01	9079	9015	S	562	Escherichia coli
0	12	12	S1	83334	Escherichia coli O157:H7
0	3	3	S1	2778655	Escherichia coli O167:H26
0	3	3	S1	331112	Escherichia coli HS
0	2	2	S1	1446746	Escherichia coli O6:H16
0	2	2	S1	431946	Escherichia coli SE15
0	2	0	S1	376725	Escherichia coli O103:H2
0	2	2	S2	585395	Escherichia coli O103:H2 str. 12009
0	2	2	S1	1329907	Escherichia coli APEC IMT5155
0	2	2	S1	1392854	Escherichia coli M8
0	2	2	S1	1446701	Escherichia coli O169:H41
0	2	2	S1	2048778	Escherichia coli O178:H19
0	2	2	S1	2048781	Escherichia coli O27:H7
0	2	2	S1	2773705	Escherichia coli O18ac:H14
0	2	0	S1	861906	Escherichia coli O44:H18
0	2	2	S2	216592	Escherichia coli 042
0	2	2	S1	2778657	Escherichia coli O9:H10
0	1	1	S1	913091	Escherichia coli TW10598
0	1	1	S1	1355100	Escherichia coli JJ1886
0	1	1	S1	941280	Escherichia coli O25b:H4
0	1	1	S1	941322	Escherichia coli O25b:H4-ST131
0	1	1	S1	941323	Escherichia coli VR50
0	1	1	S1	696406	Escherichia coli UMNK88
0	1	1	S1	1038927	Escherichia coli O104:H4
0	1	1	S1	1045010	Escherichia coli O157
0	1	1	S1	1050617	Escherichia coli UMNF18
0	1	1	S1	585397	Escherichia coli ED1a
0	1	1	S1	1055538	Escherichia coli O145
0	1	1	S1	1078021	Escherichia coli O113:H21
0	1	1	S1	1078034	Escherichia coli O145:H28
0	1	1	S1	1200752	Escherichia coli NCCP15648
0	1	0	S1	83333	Escherichia coli K-12
0	1	1	S2	879462	Escherichia coli str. K-12 substr. MG1655star
0	1	1	S1	1392858	Escherichia coli M12
0	1	1	S1	1412834	Escherichia coli FAP1
0	1	0	S1	2233553	Escherichia coli O43
0	1	1	S2	1055541	Escherichia coli O43 str. RM10042
0	1	1	S1	2773707	Escherichia coli O19:H7
0	1	1	S1	2810408	Escherichia coli O176:H45
0	1	1	S1	2822132	Escherichia coli O128ac:H12
0	1	1	S1	481805	Escherichia coli ATCC 8739
0	1	0	S1	244319	Escherichia coli O26:H11
0	1	1	S2	573235	Escherichia coli O26:H11 str. 11368
0	1	1	S1	409438	Escherichia coli SE11
0	39	39	S	208962	Escherichia albertii
0	31	31	S	564	Escherichia fergusonii
0	24	24	S	1499973	Escherichia marmotae
0	19	0	G1	2608889	unclassified Escherichia
0	19	19	S	2044467	Escherichia sp. E4742
0	652	105	G	570	Klebsiella
0	396	393	S	573	Klebsiella pneumoniae
0	3	2	S1	72407	Klebsiella pneumoniae subsp. pneumoniae
0	1	1	S2	272620	Klebsiella pneumoniae subsp. pneumoniae MGH 78578
0	125	125	S	2058152	Klebsiella grimontii
0	6	6	S	571	Klebsiella oxytoca
0	6	4	G1	2608929	unclassified Klebsiella
0	1	1	S	2787706	Klebsiella sp. BDA134-6
0	1	1	S	2681387	Klebsiella sp. STW0522-44
0	5	5	S	1134687	Klebsiella michiganensis
0	4	4	S	548	Klebsiella aerogenes
0	2	2	S	244366	Klebsiella variicola
0	2	2	S	1463165	Klebsiella quasipneumoniae
0	1	1	S	2153354	Klebsiella huaxiensis
0	165	4	G	590	Salmonella
0	108	0	G1	2614656	unclassified Salmonella
0	106	106	S	599	Salmonella sp.
0	1	1	S	2745895	Salmonella sp. SJTUF14178
0	1	1	S	2500542	Salmonella sp. SSDFZ54
0	52	17	S	28901	Salmonella enterica
0	31	6	S1	59201	Salmonella enterica subsp. enterica
0	12	12	S2	58712	Salmonella enterica subsp. enterica serovar Anatum
0	3	3	S2	2583588	Salmonella enterica subsp. enterica serovar 1,4,[5],12:i:-
0	2	2	S2	595	Salmonella enterica subsp. enterica serovar Infantis
0	2	1	S2	149539	Salmonella enterica subsp. enterica serovar Enteritidis
0	1	1	S3	1412457	Salmonella enterica subsp. enterica serovar Enteritidis str. EC20100101
0	1	0	S2	115981	Salmonella enterica subsp. enterica serovar Montevideo
0	1	1	S3	763921	Salmonella enterica subsp. enterica serovar Montevideo str. 42N
0	1	1	S2	90371	Salmonella enterica subsp. enterica serovar Typhimurium
0	1	1	S2	28144	Salmonella enterica subsp. enterica serovar Derby
0	1	1	S2	149388	Salmonella enterica subsp. enterica serovar Mikawasima
0	1	1	S2	82689	Salmonella enterica subsp. enterica serovar Muenster
0	1	0	S2	58096	Salmonella enterica subsp. enterica serovar Bareilly
0	1	1	S3	1182177	Salmonella enterica subsp. enterica serovar Bareilly str. CFSAN000752
0	2	0	S1	59205	Salmonella enterica subsp. houtenae
0	2	2	S2	523831	Salmonella enterica subsp. houtenae str. ATCC BAA-1581
0	1	0	S1	59202	Salmonella enterica subsp. salamae
0	1	1	S2	2500152	Salmonella enterica subsp. salamae serovar 42:r:-
0	1	0	S1	59204	Salmonella enterica subsp. diarizonae
0	1	1	S2	1192842	Salmonella enterica subsp. diarizonae serovar 48:i:z
0	1	1	S	54736	Salmonella bongori
0	68	26	G	544	Citrobacter
0	22	5	G1	1344959	Citrobacter freundii complex
0	11	10	S	546	Citrobacter freundii
0	1	1	S1	1006003	Citrobacter freundii ATCC 8090 = MTCC 1658 = NBRC 12681
0	3	3	S	1639133	Citrobacter portucalensis
0	2	2	S	67827	Citrobacter werkmanii
0	1	1	S	57706	Citrobacter braakii
0	10	3	G1	2644389	unclassified Citrobacter
0	3	3	S	2546350	Citrobacter sp. LY-1
0	3	3	S	2742624	Citrobacter sp. RHB25-C09
0	1	1	S	2742625	Citrobacter sp. RHB35-C17
0	3	3	S	2562449	Citrobacter tructae
0	2	2	S	67824	Citrobacter farmeri
0	2	0	S	67825	Citrobacter rodentium
0	2	2	S1	637910	Citrobacter rodentium ICC168
0	1	1	S	545	Citrobacter koseri
0	1	1	S	1748967	Citrobacter cronae
0	1	1	S	2653932	Citrobacter telavivum
0	66	10	G	547	Enterobacter
0	43	9	G1	354276	Enterobacter cloacae complex
0	22	21	S	550	Enterobacter cloacae
0	1	0	S1	69219	Enterobacter cloacae subsp. dissolvens
0	1	1	S2	1104326	Enterobacter cloacae subsp. dissolvens SDM
0	4	4	S	158836	Enterobacter hormaechei
0	2	2	S	299767	Enterobacter ludwigii
0	2	2	S	1812935	Enterobacter roggenkampii
0	2	2	S	2494701	Enterobacter chengduensis
0	1	1	S	61645	Enterobacter asburiae
0	1	0	G2	2757714	unclassified Enterobacter cloacae complex
0	1	1	S	2027919	Enterobacter cloacae complex sp.
0	10	0	G1	2608935	unclassified Enterobacter
0	3	3	S	2742639	Enterobacter sp. RHBSTW-00175
0	3	3	S	2596949	Enterobacter sp. E76
0	2	2	S	399742	Enterobacter sp. 638
0	1	1	S	2742676	Enterobacter sp. RHBSTW-00994
0	1	1	S	2742673	Enterobacter sp. RHBSTW-00975
0	2	2	S	881260	Enterobacter bugandensis
0	1	1	S	885040	Enterobacter soli
0	50	1	G	620	Shigella
0	19	19	S	623	Shigella flexneri
0	17	17	S	621	Shigella boydii
0	12	12	S	622	Shigella dysenteriae
0	1	1	S	624	Shigella sonnei
0	22	2	G	83654	Leclercia
0	18	3	G1	2627398	unclassified Leclercia
0	11	11	S	2681307	Leclercia sp. J807
0	3	3	S	2714951	Leclercia sp. 29361
0	1	1	S	2815358	Leclercia sp. 4-9-1-25
0	2	2	S	83655	Leclercia adecarboxylata
0	15	0	F1	191675	Enterobacteriaceae incertae sedis
0	15	0	F2	84563	ant, tsetse, mealybug, aphid, etc. endosymbionts
0	4	0	F3	84564	ant endosymbionts
0	4	0	G	203804	Candidatus Blochmannia
0	4	0	G1	711328	unclassified Candidatus Blochmannia endosymbionts
0	2	2	S	1505596	Blochmannia endosymbiont of Polyrhachis (Hedomyrma) turneri
0	1	1	S	2681986	Blochmannia endosymbiont of Camponotus nipponensis
0	1	1	S	2681987	Blochmannia endosymbiont of Colobopsis nipponica
0	4	0	G	1682492	Candidatus Tachikawaea
0	4	4	S	1410383	Candidatus Tachikawaea gelatinosa
0	3	0	F3	146507	aphid secondary symbionts
0	2	0	G	568987	Candidatus Hamiltonella
0	2	2	S	138072	Candidatus Hamiltonella defensa
0	1	1	S	134287	secondary endosymbiont of Heteropsylla cubana
0	2	0	G	1906660	Candidatus Mikella
0	2	2	S	1778264	Candidatus Mikella endobia
0	1	0	G	1906657	Candidatus Doolittlea
0	1	1	S	1778262	Candidatus Doolittlea endobia
0	1	0	G	1906661	Candidatus Gullanella
0	1	1	S	1070130	Candidatus Gullanella endobia
0	14	3	G	413496	Cronobacter
0	4	0	S	1163710	Cronobacter condimenti
0	4	4	S1	1073999	Cronobacter condimenti 1330
0	3	3	S	28141	Cronobacter sakazakii
0	2	2	S	413503	Cronobacter malonaticus
0	1	0	S	413497	Cronobacter dublinensis
0	1	0	S1	413498	Cronobacter dublinensis subsp. dublinensis
0	1	1	S2	1159554	Cronobacter dublinensis subsp. dublinensis LMG 23823
0	1	0	S	413501	Cronobacter muytjensii
0	1	1	S1	1159613	Cronobacter muytjensii ATCC 51329
0	11	1	G	1330547	Kosakonia
0	3	0	G1	2632876	unclassified Kosakonia
0	1	1	S	2067958	Kosakonia sp. MUSA4
0	1	1	S	2492396	Kosakonia sp. CCTCC M2018092
0	1	1	S	2725560	Kosakonia sp. SMBL-WEM22
0	2	2	S	283686	Kosakonia radicincitans
0	2	2	S	551989	Kosakonia arachidis
0	1	1	S	497725	Kosakonia oryzae
0	1	1	S	1158459	Kosakonia sacchari
0	1	1	S	1646340	Kosakonia pseudosacchari
0	10	0	F1	36866	unclassified Enterobacteriaceae
0	3	3	S	2675795	Enterobacteriaceae endosymbiont of Plateumaris pusilla
0	2	2	S	2675793	Enterobacteriaceae endosymbiont of Plateumaris braccata
0	1	1	S	2675774	Enterobacteriaceae endosymbiont of Donacia cinerea
0	1	1	S	2675796	Enterobacteriaceae endosymbiont of Plateumaris rustica
0	1	1	S	2675794	Enterobacteriaceae endosymbiont of Plateumaris consimilis
0	1	1	S	2675792	Enterobacteriaceae endosymbiont of Neohaemonia nigricornis
0	1	1	S	2675783	Enterobacteriaceae endosymbiont of Donacia semicuprea
0	10	4	G	160674	Raoultella
0	3	3	S	54291	Raoultella ornithinolytica
0	1	1	S	575	Raoultella planticola
0	1	1	S	577	Raoultella terrigena
0	1	1	S	1259973	Raoultella electrica
0	7	0	G	158483	Cedecea
0	4	4	S	158822	Cedecea neteri
0	3	0	G1	2649846	unclassified Cedecea
0	3	3	S	2545798	Cedecea sp. FDAARGOS_727
0	7	0	G	1330546	Pluralibacter
0	4	4	S	1334193	[Enterobacter] lignolyticus
0	3	3	S	61647	Pluralibacter gergoviae
0	6	0	G	579	Kluyvera
0	3	3	S	2774055	Kluyvera genomosp. 3
0	2	2	S	61648	Kluyvera intermedia
0	1	1	S	51288	Kluyvera ascorbata
0	4	1	G	82976	Buttiauxella
0	2	0	G1	2634062	unclassified Buttiauxella
0	2	2	S	2479367	Buttiauxella sp. 3AFRM03
0	1	1	S	82977	Buttiauxella agrestis
0	3	0	G	2815296	Jejubacter
0	3	3	S	2579935	Jejubacter calystegiae
0	3	0	G	1330545	Lelliottia
0	3	3	S	61646	Lelliottia amnigena
0	2	0	G	447792	Phytobacter
0	2	2	S	1972431	Phytobacter ursingii
0	2	0	G	409304	Candidatus Ishikawaella
0	2	0	S	168169	Candidatus Ishikawaella capsulata
0	2	2	S1	476281	Candidatus Ishikawaella capsulata Mpkobe
0	1	0	G	401618	Candidatus Riesia
0	1	1	S	428411	Candidatus Riesia pediculischaeffi
0	1	0	G	1335483	Shimwellia
0	1	1	S	563	Shimwellia blattae
0	1	0	G	1903434	Atlantibacter
0	1	1	S	565	Atlantibacter hermannii
0	1	0	G	2055880	Pseudescherichia
0	1	1	S	566	Pseudescherichia vulneris
0	1	0	G	2726810	Scandinavium
0	1	1	S	1851514	Scandinavium goeteborgense
0	68	0	F	1903414	Morganellaceae
0	19	2	G	586	Providencia
0	8	8	S	588	Providencia stuartii
0	6	5	S	587	Providencia rettgeri
0	1	1	S1	1141663	Providencia rettgeri Dmel1
0	2	2	S	333962	Providencia heimbachae
0	1	1	S	126385	Providencia alcalifaciens
0	17	0	G	581	Morganella
0	17	17	S	582	Morganella morganii
0	15	6	G	583	Proteus
0	5	5	S	584	Proteus mirabilis
0	4	4	S	585	Proteus vulgaris
0	14	0	G	626	Xenorhabdus
0	8	0	S	40576	Xenorhabdus bovienii
0	8	8	S1	406818	Xenorhabdus bovienii SS-2004
0	2	2	S	351679	Xenorhabdus hominickii
0	1	1	S	628	Xenorhabdus nematophila
0	1	0	S	40577	Xenorhabdus poinarii
0	1	1	S1	1354304	Xenorhabdus poinarii G6
0	1	1	S	290110	Xenorhabdus budapestensis
0	1	1	S	351671	Xenorhabdus doucetiae
0	2	1	G	29487	Photorhabdus
0	1	0	S	2218628	Photorhabdus laumondii
0	1	1	S1	141679	Photorhabdus laumondii subsp. laumondii
0	1	0	G	637	Arsenophonus
0	1	0	G1	2627083	unclassified Arsenophonus
0	1	1	S	1231049	Arsenophonus endosymbiont of Aphis craccivora
0	57	1	F	1903411	Yersiniaceae
0	23	3	G	629	Yersinia
0	8	2	G1	1649845	Yersinia pseudotuberculosis complex
0	5	4	S	632	Yersinia pestis
0	1	1	S1	1035377	Yersinia pestis A1122
0	1	1	S	633	Yersinia pseudotuberculosis
0	3	2	S	630	Yersinia enterocolitica
0	1	1	S1	1443113	Yersinia enterocolitica LC20
0	2	2	S	631	Yersinia intermedia
0	2	2	S	29486	Yersinia ruckeri
0	2	0	S	33060	Yersinia mollaretii
0	2	2	S1	349967	Yersinia mollaretii ATCC 43969
0	1	0	S	29483	Yersinia aldovae
0	1	1	S1	1453495	Yersinia aldovae 670-83
0	1	1	S	935293	Yersinia entomophaga
0	1	1	S	2607663	Yersinia canariae
0	19	7	G	613	Serratia
0	3	3	S	615	Serratia marcescens
0	2	2	S	82995	Serratia grimesii
0	2	0	G1	2647522	unclassified Serratia
0	1	1	S	2785630	Serratia sp. CMO1
0	1	1	S	2482769	Serratia sp. P2ACOL2
0	1	1	S	28151	Serratia proteamaculans
0	1	1	S	47917	Serratia fonticola
0	1	1	S	82996	Serratia plymuthica
0	1	1	S	137545	Serratia quinivorans
0	1	0	S	138074	Serratia symbiotica
0	1	1	S1	568817	Serratia symbiotica str. 'Cinara cedri'
0	6	0	G	1745211	Chania
0	6	0	S	1639108	Chania multitudinisentens
0	6	6	S1	1441930	Chania multitudinisentens RB-25
0	3	1	G	34037	Rahnella
0	1	0	S	34038	Rahnella aquatilis
0	1	1	S1	745277	Rahnella aquatilis CIP 78.65 = ATCC 33071
0	1	0	G1	2635087	unclassified Rahnella
0	1	1	S	1805933	Rahnella sp. ERMR1:05
0	2	0	G	1964366	Nissabacter
0	2	0	G1	2636213	unclassified Nissabacter
0	2	2	S	2126321	Nissabacter sp. SGAir0207
0	1	0	G	41201	Ewingella
0	1	1	S	41202	Ewingella americana
0	1	0	G	1565532	Rouxiella
0	1	1	S	1646377	Rouxiella badensis
0	1	0	G	1927833	Candidatus Fukatsuia
0	1	1	S	1878942	Candidatus Fukatsuia symbiotica
0	49	0	F	1903409	Erwiniaceae
0	20	0	G	32199	Buchnera
0	20	3	S	9	Buchnera aphidicola
0	3	3	S1	1241834	Buchnera aphidicola (Aphis nasturtii)
0	3	0	S1	135842	Buchnera aphidicola (Baizongia pistaciae)
0	3	3	S2	224915	Buchnera aphidicola str. Bp (Baizongia pistaciae)
0	2	2	S1	2518977	Buchnera aphidicola (Cinara laricifoliae)
0	2	2	S1	1241836	Buchnera aphidicola (Artemisaphis artemisicola)
0	2	0	S1	668607	Buchnera aphidicola (Acyrthosiphon kondoi)
0	2	2	S2	1005090	Buchnera aphidicola str. Ak (Acyrthosiphon kondoi)
0	1	1	S1	557993	Buchnera aphidicola (Brachycaudus cardui)
0	1	1	S1	1241859	Buchnera aphidicola (Hyadaphis tataricae)
0	1	1	S1	1241884	Buchnera aphidicola (Therioaphis trifolii)
0	1	1	S1	2495405	Buchnera aphidicola (Nipponaphis monzeni)
0	1	1	S1	1315998	Buchnera aphidicola (Thelaxes californica)
0	14	2	G	551	Erwinia
0	10	10	S	1922217	Candidatus Erwinia haradaeae
0	2	0	G1	2622719	unclassified Erwinia
0	1	1	S	215689	Erwinia sp. Ejp617
0	1	1	S	2547962	Erwinia sp. QL-Z3
0	13	1	G	53335	Pantoea
0	3	0	G1	1654067	Pantoea agglomerans group
0	3	3	S	549	Pantoea agglomerans
0	2	2	S	553	Pantoea ananatis
0	2	2	S	66269	Pantoea stewartii
0	2	2	S	470934	Pantoea vagans
0	1	1	S	1076550	Pantoea rwandensis
0	1	1	S	1891675	Pantoea alhagi
0	1	0	G1	2630326	unclassified Pantoea
0	1	1	S	2479547	Pantoea sp. 201603H
0	1	0	G	82986	Tatumella
0	1	1	S	53336	Tatumella citrea
0	1	1	G	2100764	Mixta
0	36	1	F	1903410	Pectobacteriaceae
0	20	10	G	122277	Pectobacterium
0	2	2	S	78398	Pectobacterium odoriferum
0	2	2	S	2042057	Pectobacterium polaris
0	2	2	S	2488639	Pectobacterium versatile
0	1	1	S	554	Pectobacterium carotovorum
0	1	1	S	180957	Pectobacterium brasiliense
0	1	1	S	1905730	Pectobacterium parmentieri
0	1	1	S	2108399	Pectobacterium punjabense
0	10	4	G	204037	Dickeya
0	2	2	S	204039	Dickeya dianthicola
0	1	1	S	556	Dickeya chrysanthemi
0	1	1	S	204042	Dickeya zeae
0	1	1	S	568768	Dickeya poaceiphila
0	1	1	S	1778540	Dickeya fangzhongdai
0	4	3	G	71655	Brenneria
0	1	1	S	1109412	Brenneria goodwinii
0	1	0	G	1082702	Lonsdalea
0	1	1	S	1172565	Lonsdalea populi
0	7	0	F	1903412	Hafniaceae
0	4	1	G	635	Edwardsiella
0	2	2	S	636	Edwardsiella tarda
0	1	1	S	67780	Edwardsiella ictaluri
0	2	1	G	568	Hafnia
0	1	1	S	569	Hafnia alvei
0	1	0	G	82982	Obesumbacterium
0	1	1	S	82983	Obesumbacterium proteus
0	4	0	O1	451511	Enterobacterales incertae sedis
0	4	0	G	702	Plesiomonas
0	4	4	S	703	Plesiomonas shigelloides
0	4	0	F	1903416	Budviciaceae
0	2	0	G	82984	Pragia
0	2	2	S	82985	Pragia fontium
0	1	0	G	82980	Leminorella
0	1	1	S	158841	Leminorella richardii
0	1	0	G	2172100	Limnobaculum
0	1	1	S	2172103	Limnobaculum parvum
0	3	0	F	2812006	Bruguierivoracaceae
0	3	1	G	84565	Sodalis
0	1	1	S	63612	Sodalis glossinidius
0	1	1	S	1239307	Sodalis praecaptivus
0.01	8600	1	O	135614	Xanthomonadales
0.01	8567	7	F	32033	Xanthomonadaceae
0.01	8444	9	G	338	Xanthomonas
0.01	8402	1	S	456327	Xanthomonas euvesicatoria
0.01	8401	0	S1	359387	Xanthomonas euvesicatoria pv. alfalfae
0.01	8401	8401	S2	1365647	Xanthomonas euvesicatoria pv. alfalfae CFBP 3836
0	7	4	S	339	Xanthomonas campestris
0	3	3	S1	340	Xanthomonas campestris pv. campestris
0	6	1	G1	2643310	unclassified Xanthomonas
0	2	2	S	2724121	Xanthomonas sp. GW
0	2	2	S	2724123	Xanthomonas sp. SI
0	1	1	S	2724122	Xanthomonas sp. SS
0	4	0	S	347	Xanthomonas oryzae
0	4	4	S1	64187	Xanthomonas oryzae pv. oryzae
0	3	3	S	56458	Xanthomonas sacchari
0	2	2	S	56455	Xanthomonas hyacinthi
0	2	0	G1	643453	Xanthomonas citri group
0	2	0	S	346	Xanthomonas citri
0	2	2	S1	366649	Xanthomonas citri pv. fuscans
0	2	2	S	56453	Xanthomonas cucurbitae
0	2	0	S	343	Xanthomonas translucens
0	2	2	S1	134875	Xanthomonas translucens pv. translucens
0	1	0	S	56450	Xanthomonas cassavae
0	1	1	S1	1219375	Xanthomonas cassavae CFBP 4642
0	1	0	S	56454	Xanthomonas hortorum
0	1	1	S1	2754056	Xanthomonas hortorum pv. gardneri
0	1	0	S	56448	Xanthomonas arboricola
0	1	1	S1	69929	Xanthomonas arboricola pv. pruni
0	1	0	S	53413	Xanthomonas axonopodis
0	1	0	S1	1982678	Xanthomonas axonopodis subcluster 9.3
0	1	1	S2	325777	Xanthomonas axonopodis pv. vasculorum
0	1	1	S	56464	Xanthomonas theicola
0	80	17	G	40323	Stenotrophomonas
0	53	4	G1	995085	Stenotrophomonas maltophilia group
0	47	44	S	40324	Stenotrophomonas maltophilia
0	2	2	S1	391008	Stenotrophomonas maltophilia R551-3
0	1	1	S1	1163399	Stenotrophomonas maltophilia D457
0	1	1	S	2072409	Stenotrophomonas sp. SAU14A_NAIMI4_8
0	1	1	S	2072413	Stenotrophomonas sp. SAU14A_NAIMI4_5
0	6	0	G1	196198	unclassified Stenotrophomonas
0	2	2	S	2005046	Stenotrophomonas sp. WZN-1
0	2	2	S	2691571	Stenotrophomonas sp. 364
0	1	1	S	2682487	Stenotrophomonas sp. SXG-1
0	1	1	S	2770322	Stenotrophomonas sp. 169
0	3	3	S	216778	Stenotrophomonas rhizophila
0	1	1	S	128780	Stenotrophomonas acidaminiphila
0	19	1	G	68	Lysobacter
0	5	5	S	69	Lysobacter enzymogenes
0	3	1	G1	2635362	unclassified Lysobacter
0	2	2	S	2290922	Lysobacter sp. TY2-98
0	3	3	S	2763317	Lysobacter solisilvae
0	2	2	S	84531	Lysobacter antibioticus
0	1	1	S	262324	Lysobacter gummosus
0	1	1	S	435897	Lysobacter capsici
0	1	1	S	1324796	Lysobacter lycopersici
0	1	1	S	1605891	Lysobacter maris
0	1	1	S	2795387	Lysobacter arenosi
0	6	0	G	83614	Luteimonas
0	3	3	S	1176533	Luteimonas granuli
0	1	1	S	2006110	Luteimonas chenhongjianii
0	1	1	S	2565782	Luteimonas yindakuii
0	1	0	G1	2629088	unclassified Luteimonas
0	1	1	S	2799326	Luteimonas sp. MC1750
0	5	0	G	141948	Thermomonas
0	2	2	S	1463158	Thermomonas carbonis
0	2	0	G1	2633315	unclassified Thermomonas
0	2	2	S	2202149	Thermomonas sp. SY21
0	1	1	S	215691	Thermomonas brevis
0	3	0	G	83618	Pseudoxanthomonas
0	2	0	S	314722	Pseudoxanthomonas suwonensis
0	2	2	S1	743721	Pseudoxanthomonas suwonensis 11-1
0	1	1	S	128785	Pseudoxanthomonas mexicana
0	2	0	G	490567	Arenimonas
0	2	2	S	370777	Arenimonas daejeonensis
0	1	0	G	2370	Xylella
0	1	1	S	2371	Xylella fastidiosa
0	32	0	F	1775411	Rhodanobacteraceae
0	11	0	G	70411	Frateuria
0	11	0	S	81475	Frateuria aurantia
0	11	11	S1	767434	Frateuria aurantia DSM 6220
0	10	0	G	231454	Dyella
0	8	0	G1	2634549	unclassified Dyella
0	4	4	S	2501295	Dyella sp. M7H15-1
0	4	4	S	2763498	Dyella sp. G9
0	1	1	S	445710	Dyella thiooxydans
0	1	1	S	1849581	Dyella caseinilytica
0	5	1	G	75309	Rhodanobacter
0	2	2	S	582702	Rhodanobacter glycinis
0	1	1	S	666685	Rhodanobacter denitrificans
0	1	0	G1	2621553	unclassified Rhodanobacter
0	1	1	S	2778082	Rhodanobacter sp. FDAARGOS 1247
0	3	0	G	242605	Luteibacter
0	2	2	S	2589080	Luteibacter pinisoli
0	1	0	S	242606	Luteibacter rhizovicinus
0	1	1	S1	1440763	Luteibacter rhizovicinus DSM 16549
0	2	0	G	2233801	Ahniella
0	2	2	S	2021234	Ahniella affigens
0	1	0	G	2707020	Aerosticca
0	1	1	S	2010829	Aerosticca soli
0.01	6952	0	O	72274	Pseudomonadales
0.01	6677	0	F	135621	Pseudomonadaceae
0.01	6670	82	G	286	Pseudomonas
0.01	6394	2	G1	136843	Pseudomonas fluorescens group
0.01	6342	6342	S	29442	Pseudomonas tolaasii
0	18	18	S	76758	Pseudomonas orientalis
0	14	12	S	294	Pseudomonas fluorescens
0	1	1	S1	216595	Pseudomonas fluorescens SBW25
0	1	1	S1	743713	Pseudomonas fluorescens R124
0	4	4	S	76760	Pseudomonas rhodesiae
0	4	4	S	380021	Pseudomonas protegens
0	4	4	S	129817	Pseudomonas brenneri
0	2	2	S	78543	Pseudomonas migulae
0	1	1	S	76761	Pseudomonas veronii
0	1	1	S	47878	Pseudomonas azotoformans
0	1	1	S	169669	Pseudomonas extremorientalis
0	1	1	S	183795	Pseudomonas mediterranea
0	50	9	G1	196821	unclassified Pseudomonas
0	4	4	S	2706126	Pseudomonas sp. OIL-1
0	3	3	S	1755504	Pseudomonas sp. DY-1
0	2	2	S	1981174	Pseudomonas sp. M30-35
0	2	2	S	2724470	Pseudomonas sp. BIGb0427
0	2	2	S	1573719	Pseudomonas sp. S35
0	2	2	S	2219057	Pseudomonas sp. LG1E9
0	2	2	S	2054914	Pseudomonas sp. 02C 26
0	1	1	S	1173288	Pseudomonas sp. R4-39-08
0	1	1	S	1931241	Pseudomonas sp. S-6-2
0	1	1	S	2730848	Pseudomonas sp. ADAK18
0	1	1	S	1758730	Pseudomonas sp. BIOMIG1BAC
0	1	1	S	1173283	Pseudomonas sp. R3-18-08
0	1	1	S	1886807	Pseudomonas sp. TMW 2.1634
0	1	1	S	1534110	Pseudomonas sp. DR 5-09
0	1	1	S	2498848	Pseudomonas sp. MPC6
0	1	1	S	1856685	Pseudomonas sp. TCU-HL1
0	1	1	S	2653853	Pseudomonas sp. SCB32
0	1	1	S	2725477	Pseudomonas sp. TUM18999
0	1	1	S	2654238	Pseudomonas sp. DTU12.1
0	1	1	S	2662034	Pseudomonas sp. 13159349
0	1	1	S	1028989	Pseudomonas sp. StFLB209
0	1	1	S	2025658	Pseudomonas sp. NS1(2017)
0	1	1	S	2045200	Pseudomonas sp. s211(2017)
0	1	1	S	1736226	Pseudomonas sp. Leaf58
0	1	1	S	2749999	Pseudomonas sp. RtIB026
0	1	1	S	2054915	Pseudomonas sp. 09C 129
0	1	1	S	2604941	Pseudomonas sp. C27(2019)
0	1	1	S	1573718	Pseudomonas sp. S34
0	1	1	S	143813	Pseudomonas sp. LAB-08
0	1	1	S	2811422	Pseudomonas sp. PDNC002
0	1	1	S	2812000	Pseudomonas sp. SDM007
0	27	0	G1	136841	Pseudomonas aeruginosa group
0	22	22	S	287	Pseudomonas aeruginosa
0	2	0	S	53412	Pseudomonas resinovorans
0	2	2	S1	1245471	Pseudomonas resinovorans NBRC 106553
0	1	1	S	43263	Pseudomonas alcaligenes
0	1	0	G2	627141	Pseudomonas nitroreducens/multiresinivorans group
0	1	1	S	95301	Pseudomonas multiresinivorans
0	1	0	G2	1232139	Pseudomonas oleovorans/pseudoalcaligenes group
0	1	0	S	301	Pseudomonas oleovorans
0	1	1	S1	1182590	Pseudomonas pseudoalcaligenes CECT 5344
0	20	1	G1	136845	Pseudomonas putida group
0	16	10	S	303	Pseudomonas putida
0	6	6	S1	231023	Pseudomonas putida ND6
0	2	1	S	47880	Pseudomonas fulva
0	1	1	S1	743720	Pseudomonas fulva 12-X
0	1	1	S	47885	Pseudomonas oryzihabitans
0	17	0	G1	136846	Pseudomonas stutzeri group
0	14	0	G2	578833	Pseudomonas stutzeri subgroup
0	14	11	S	316	Pseudomonas stutzeri
0	3	3	S1	1123519	Pseudomonas stutzeri DSM 10701
0	2	2	S	74829	Pseudomonas balearica
0	1	1	S	271420	Pseudomonas xanthomarina
0	13	13	S	1148509	Pseudomonas prosekii
0	12	0	G1	136842	Pseudomonas chlororaphis group
0	9	7	S	587753	Pseudomonas chlororaphis
0	2	2	S1	587851	Pseudomonas chlororaphis subsp. aureofaciens
0	3	3	S	86185	Pseudomonas lundensis
0	7	3	G1	136849	Pseudomonas syringae group
0	4	0	G2	251695	Pseudomonas syringae group genomosp. 1
0	4	0	S	317	Pseudomonas syringae
0	2	0	S1	264449	Pseudomonas syringae group pathovars incertae sedis
0	2	2	S2	103796	Pseudomonas syringae pv. actinidiae
0	1	0	S1	321	Pseudomonas syringae pv. syringae
0	1	1	S2	205918	Pseudomonas syringae pv. syringae B728a
0	1	1	S1	1357279	Pseudomonas syringae CC1557
0	6	2	S	312306	Pseudomonas entomophila
0	4	4	S1	384676	Pseudomonas entomophila L48
0	6	6	S	1302376	Candidatus Pseudomonas adelgestsugas
0	5	5	S	237609	Pseudomonas alkylphenolica
0	3	3	S	95300	Pseudomonas vancouverensis
0	3	3	S	930166	Pseudomonas brassicacearum
0	3	3	S	1274359	Pseudomonas sihuiensis
0	2	2	S	219572	Pseudomonas antarctica
0	2	2	S	319939	Pseudomonas otitidis
0	2	2	S	515393	Pseudomonas yamanorum
0	2	2	S	104087	Pseudomonas frederiksbergensis
0	1	1	S	359110	Pseudomonas extremaustralis
0	1	1	S	47884	Pseudomonas taetrolens
0	1	1	S	1392877	Pseudomonas oryzae
0	1	1	S	86265	Pseudomonas thivervalensis
0	1	1	S	1421430	Pseudomonas granadensis
0	1	1	S	553151	Pseudomonas pelagia
0	1	1	S	472181	Pseudomonas sabulinigri
0	1	1	S	364197	Pseudomonas pohangensis
0	1	1	S	1785145	Pseudomonas glycinae
0	1	0	S	321662	Pseudomonas moraviensis
0	1	1	S1	1395516	Pseudomonas moraviensis R28-S
0	1	1	S	122355	Pseudomonas psychrophila
0	1	1	S	216142	Pseudomonas rhizosphaerae
0	1	1	S	191390	Pseudomonas palleroniana
0	1	1	S	2219225	Pseudomonas asiatica
0	4	0	G	2758906	Entomomonas
0	4	0	G1	2785330	unclassified Entomomonas
0	4	4	S	2785331	Entomomonas sp. F2A
0	3	0	F1	351	Azotobacter group
0	3	0	G	352	Azotobacter
0	2	2	S	69964	Azotobacter salinestris
0	1	1	S	353	Azotobacter chroococcum
0	275	2	F	468	Moraxellaceae
0	145	21	G	475	Moraxella
0	118	118	S	34062	Moraxella osloensis
0	2	2	S	480	Moraxella catarrhalis
0	2	2	S	386891	Moraxella bovoculi
0	1	1	S	478	Moraxella nonliquefaciens
0	1	1	S	34061	Moraxella cuniculi
0	113	31	G	469	Acinetobacter
0	20	0	G1	909768	Acinetobacter calcoaceticus/baumannii complex
0	12	12	S	470	Acinetobacter baumannii
0	4	4	S	106654	Acinetobacter nosocomialis
0	2	2	S	48296	Acinetobacter pittii
0	1	1	S	471	Acinetobacter calcoaceticus
0	1	1	S	1530123	Acinetobacter seifertii
0	16	1	G1	196816	unclassified Acinetobacter
0	5	5	S	2743575	Acinetobacter sp. NEB 394
0	3	3	S	1646498	Acinetobacter sp. TTH0-4
0	2	2	S	1608473	Acinetobacter sp. NCu2D-2
0	1	1	S	2725684	Acinetobacter sp. NEB149
0	1	1	S	1407071	Acinetobacter sp. TGL-Y2
0	1	1	S	2004646	Acinetobacter sp. WCHA55
0	1	1	S	2004644	Acinetobacter sp. WCHA45
0	1	1	S	1827285	Acinetobacter sp. MYb10
0	6	6	S	108980	Acinetobacter ursingii
0	5	5	S	29430	Acinetobacter haemolyticus
0	5	5	S	70348	Acinetobacter dispersus
0	4	3	S	40214	Acinetobacter johnsonii
0	1	1	S1	1242245	Acinetobacter johnsonii XBB1
0	4	4	S	1789224	Acinetobacter larvae
0	4	4	S	756892	Acinetobacter indicus
0	3	3	S	108981	Acinetobacter schindleri
0	2	2	S	40215	Acinetobacter junii
0	2	2	S	2715163	Acinetobacter lanii
0	2	2	S	1871111	Acinetobacter defluvii
0	2	2	S	134534	Acinetobacter gyllenbergii
0	2	2	S	202956	Acinetobacter towneri
0	1	1	S	2715164	Acinetobacter shaoyimingii
0	1	1	S	28090	Acinetobacter lwoffii
0	1	0	S	202950	Acinetobacter baylyi
0	1	1	S1	62977	Acinetobacter baylyi ADP1
0	1	1	S	106648	Acinetobacter bereziniae
0	1	1	S	70346	Acinetobacter variabilis
0	14	0	G	497	Psychrobacter
0	12	1	G1	196806	unclassified Psychrobacter
0	4	4	S	1028416	Psychrobacter sp. DAB_AL43B
0	2	2	S	571800	Psychrobacter sp. G
0	2	2	S	2733866	Psychrobacter sp. KCTC 72983
0	1	1	S	2203895	Psychrobacter sp. YP14
0	1	1	S	56811	Psychrobacter sp.
0	1	1	S	1699622	Psychrobacter sp. P2G3
0	1	1	S	256326	Psychrobacter arenosus
0	1	1	S	330922	Psychrobacter cryohalolentis
0	1	0	G	2824158	Aquirhabdus
0	1	1	S	2283318	Aquirhabdus parva
0	452	6	O	135622	Alteromonadales
0	336	0	F	72275	Alteromonadaceae
0	320	3	G	226	Alteromonas
0	305	305	S	589873	Alteromonas australica
0	6	6	S	28108	Alteromonas macleodii
0	3	1	G1	2614992	unclassified Alteromonas
0	1	1	S	2267264	Alteromonas sp. RKMC-009
0	1	1	S	2795689	Alteromonas sp. KC14
0	2	2	S	314275	Alteromonas mediterranea
0	1	1	S	1858656	Alteromonas pelagimontana
0	5	0	G	2742	Marinobacter
0	3	3	S	1874317	Marinobacter salinus
0	1	0	G1	83889	unclassified Marinobacter
0	1	1	S	2488665	Marinobacter sp. NP-4(2019)
0	1	1	S	418719	Marinobacter salsuginis
0	4	0	G	1621534	Paraglaciecola
0	2	0	G1	2685791	unclassified Paraglaciecola
0	1	1	S	2686358	Paraglaciecola sp. L3A3
0	1	1	S	2686359	Paraglaciecola sp. L1A13
0	1	1	S	197222	Paraglaciecola mesophila
0	1	0	S	326544	Paraglaciecola psychrophila
0	1	1	S1	1129794	Paraglaciecola psychrophila 170
0	3	0	G	261825	Agarivorans
0	3	3	S	680279	Agarivorans gilvus
0	2	0	G	288793	Salinimonas
0	2	2	S	2303538	Salinimonas sediminis
0	1	0	G	1172191	Catenovulum
0	1	0	G1	2638362	unclassified Catenovulum
0	1	1	S	2172099	Catenovulum sp. CCB-QB4
0	1	0	G	1751872	Lacimicrobium
0	1	1	S	1526571	Lacimicrobium alkaliphilum
0	37	0	F	267888	Pseudoalteromonadaceae
0	36	4	G	53246	Pseudoalteromonas
0	9	3	G1	194690	unclassified Pseudoalteromonas
0	2	2	S	649161	Pseudoalteromonas sp. 3J6
0	1	1	S	116092	Pseudoalteromonas sp. A25
0	1	1	S	283699	Pseudoalteromonas sp. Bsw20308
0	1	1	S	1390185	Pseudoalteromonas sp. DL-6
0	1	1	S	2583375	Pseudoalteromonas sp. 16-SW-7
0	3	3	S	247523	Pseudoalteromonas aliena
0	3	0	S	182141	Pseudoalteromonas prydzensis
0	3	3	S1	1315282	Pseudoalteromonas prydzensis ACAM 620
0	3	0	S	176102	Pseudoalteromonas agarivorans
0	3	3	S1	1312369	Pseudoalteromonas agarivorans DSM 14585
0	3	0	S	107327	Pseudoalteromonas ulvae
0	3	3	S1	1315306	Pseudoalteromonas ulvae UL12
0	2	2	S	1348114	Pseudoalteromonas piratica
0	2	2	S	161398	Pseudoalteromonas phenolica
0	1	1	S	227	Pseudoalteromonas carrageenovora
0	1	1	S	882626	Pseudoalteromonas xiamenensis
0	1	1	S	152297	Pseudoalteromonas issachenkonii
0	1	1	S	28109	Pseudoalteromonas nigrifaciens
0	1	1	S	43660	Pseudoalteromonas undina
0	1	1	S	314281	Pseudoalteromonas tunicata
0	1	1	S	298657	Pseudoalteromonas spongiae
0	1	0	G	907197	Psychrosphaera
0	1	1	S	1266052	Psychrosphaera aestuarii
0	36	0	F	267890	Shewanellaceae
0	36	1	G	22	Shewanella
0	9	8	S	62322	Shewanella baltica
0	1	1	S1	693971	Shewanella baltica OS183
0	8	0	G1	196818	unclassified Shewanella
0	3	3	S	2590015	Shewanella sp. SNU WT4
0	2	2	S	2698686	Shewanella sp. Arc9-LZ
0	1	1	S	2803864	Shewanella sp. KX20019
0	1	1	S	2589987	Shewanella sp. Scap07
0	1	1	S	2593655	Shewanella sp. YLB-06
0	3	0	S	404011	Shewanella piezotolerans
0	3	3	S1	225849	Shewanella piezotolerans WP3
0	2	0	S	60217	Shewanella violacea
0	2	2	S1	637905	Shewanella violacea DSS12
0	2	2	S	260364	Shewanella marisflavi
0	2	0	S	60961	Shewanella woodyi
0	2	2	S1	392500	Shewanella woodyi ATCC 51908
0	2	2	S	238836	Shewanella donghaensis
0	1	1	S	24	Shewanella putrefaciens
0	1	0	S	271097	Shewanella sediminis
0	1	1	S1	425104	Shewanella sediminis HAW-EB3
0	1	1	S	1173586	Shewanella litorisediminis
0	1	1	S	1028752	Shewanella aestuarii
0	1	0	S	359303	Shewanella loihica
0	1	1	S1	323850	Shewanella loihica PV-4
0	1	0	S	192073	Shewanella denitrificans
0	1	1	S1	318161	Shewanella denitrificans OS217
0	1	1	S	225848	Shewanella psychrophila
0	19	0	F	267889	Colwelliaceae
0	17	0	G	28228	Colwellia
0	8	0	S	28229	Colwellia psychrerythraea
0	8	8	S1	167879	Colwellia psychrerythraea 34H
0	8	0	G1	196834	unclassified Colwellia
0	4	4	S	2689569	Colwellia sp. 20A7
0	2	2	S	2161872	Colwellia sp. Arc7-D
0	1	1	S	1816218	Colwellia sp. PAMC 20917
0	1	1	S	2497879	Colwellia sp. Arc7-635
0	1	1	S	1967665	Colwellia beringensis
0	1	0	G	1407056	Litorilituus
0	1	1	S	718192	Litorilituus sediminis
0	1	0	G	1518149	Thalassotalea
0	1	1	S	1763536	Thalassotalea crassostreae
0	10	0	F	267893	Idiomarinaceae
0	10	0	G	135575	Idiomarina
0	8	8	S	1096243	Idiomarina piscisalsi
0	2	2	S	1940690	Idiomarina andamanensis
0	5	0	F	267892	Ferrimonadaceae
0	5	0	G	44011	Ferrimonas
0	4	0	S	44012	Ferrimonas balearica
0	4	4	S1	550540	Ferrimonas balearica DSM 9799
0	1	1	S	2724191	Ferrimonas lipolytica
0	3	0	F	267891	Moritellaceae
0	3	0	G	58050	Moritella
0	3	3	S	69539	Moritella yayanosii
0	318	0	O	135623	Vibrionales
0	318	0	F	641	Vibrionaceae
0	311	8	G	662	Vibrio
0	217	217	S	55601	Vibrio anguillarum
0	26	26	S	689	Vibrio mediterranei
0	13	0	G1	717610	Vibrio harveyi group
0	3	2	S	670	Vibrio parahaemolyticus
0	1	1	S1	1429044	Vibrio parahaemolyticus UCM-V493
0	3	0	S	680	Vibrio campbellii
0	2	2	S1	1224742	Vibrio campbellii CAIM 519 = NBRC 15631
0	1	1	S1	338187	Vibrio campbellii ATCC BAA-1116
0	3	3	S	696485	Vibrio owensii
0	2	2	S	190895	Vibrio rotiferianus
0	1	1	S	663	Vibrio alginolyticus
0	1	1	S	669	Vibrio harveyi
0	10	10	S	666	Vibrio cholerae
0	6	1	G1	2614977	unclassified Vibrio
0	2	2	S	2163016	Vibrio sp. dhg
0	1	1	S	2777577	Vibrio sp. Sal10
0	1	1	S	2714948	Vibrio sp. HDW18
0	1	1	S	1116375	Vibrio sp. EJY3
0	5	5	S	1891186	Vibrio aphrogenes
0	3	3	S	673372	Vibrio casei
0	2	2	S	672	Vibrio vulnificus
0	2	2	S	2479546	Vibrio zhugei
0	2	2	S	675	Vibrio cincinnatiensis
0	2	2	S	676	Vibrio fluvialis
0	2	2	S	28172	Vibrio metschnikovii
0	1	1	S	29495	Vibrio navarrensis
0	1	1	S	674	Vibrio mimicus
0	1	1	S	2025808	Vibrio qinghaiensis
0	1	1	S	1918945	Vibrio spartinae
0	1	0	G1	1891919	Vibrio oreintalis group
0	1	1	S	300876	Vibrio europaeus
0	1	1	S	1534743	Vibrio hyugaensis
0	1	1	S	553239	Vibrio breoganii
0	1	1	S	265668	Vibrio ponticus
0	1	1	S	190893	Vibrio coralliilyticus
0	1	1	S	29494	Vibrio furnissii
0	1	1	S	29497	Vibrio splendidus
0	1	1	S	45658	Vibrio scophthalmi
0	1	0	S	52443	Vibrio tapetis
0	1	1	S1	1671868	Vibrio tapetis subsp. tapetis
0	5	0	G	511678	Aliivibrio
0	4	1	S	668	Aliivibrio fischeri
0	2	2	S1	388396	Aliivibrio fischeri MJ11
0	1	1	S1	1088719	Aliivibrio fischeri SR5
0	1	1	S	80852	Aliivibrio wodanis
0	1	0	G	246861	Grimontia
0	1	1	S	673	Grimontia hollisae
0	1	0	G	2042066	Paraphotobacterium
0	1	1	S	1755811	Paraphotobacterium marinum
0	124	0	O	135625	Pasteurellales
0	124	7	F	712	Pasteurellaceae
0	47	18	G	724	Haemophilus
0	12	12	S	249188	Haemophilus pittmaniae
0	7	7	S	727	Haemophilus influenzae
0	5	5	S	730	[Haemophilus] ducreyi
0	4	4	S	729	Haemophilus parainfluenzae
0	1	1	S	726	Haemophilus haemolyticus
0	33	2	G	745	Pasteurella
0	31	3	S	747	Pasteurella multocida
0	28	28	S1	44283	Pasteurella multocida subsp. multocida
0	9	0	G	109471	Bisgaardia
0	9	9	S	109472	Bisgaardia hudsonensis
0	9	0	G	214906	Histophilus
0	9	7	S	731	Histophilus somni
0	1	1	S1	205914	Histophilus somni 129PT
0	1	1	S1	228400	Histophilus somni 2336
0	5	1	G	75984	Mannheimia
0	3	3	S	75985	Mannheimia haemolytica
0	1	1	S	85404	Mannheimia varigena
0	5	0	G	713	Actinobacillus
0	1	1	S	716	Actinobacillus suis
0	1	1	S	718	Actinobacillus equuli
0	1	1	S	51049	Actinobacillus indolicus
0	1	0	S	67854	Actinobacillus succinogenes
0	1	1	S1	339671	Actinobacillus succinogenes 130Z
0	1	0	G1	2644856	unclassified Actinobacillus
0	1	1	S	2774188	Actinobacillus sp. GY-402
0	4	0	G	416916	Aggregatibacter
0	2	1	S	732	Aggregatibacter aphrophilus
0	1	1	S1	985008	Aggregatibacter aphrophilus ATCC 33389
0	1	1	S	714	Aggregatibacter actinomycetemcomitans
0	1	0	G1	2639383	unclassified Aggregatibacter
0	1	1	S	2820817	Aggregatibacter sp. 2125159857
0	2	0	G	2094023	Glaesserella
0	2	2	S	738	Glaesserella parasuis
0	1	0	G	155493	Gallibacterium
0	1	0	S	750	Gallibacterium anatis
0	1	1	S1	1005058	Gallibacterium anatis UMN179
0	1	0	G	1249016	Otariodibacter
0	1	1	S	1032623	Otariodibacter oris
0	1	0	G	1960084	Rodentibacter
0	1	0	G1	2639839	unclassified Rodentibacter
0	1	1	S	2778911	Rodentibacter sp. DSM 111151
0	110	0	O	135624	Aeromonadales
0	106	0	F	84642	Aeromonadaceae
0	93	7	G	642	Aeromonas
0	72	72	S	654	Aeromonas veronii
0	3	3	S	644	Aeromonas hydrophila
0	3	0	G1	257493	unclassified Aeromonas
0	1	1	S	2033032	Aeromonas sp. CA23
0	1	1	S	2033033	Aeromonas sp. CU5
0	1	1	S	2560029	Aeromonas sp. 2692-1
0	2	2	S	645	Aeromonas salmonicida
0	2	2	S	651	Aeromonas media
0	1	1	S	648	Aeromonas caviae
0	1	1	S	652	Aeromonas schubertii
0	1	1	S	218936	Aeromonas simiae
0	1	1	S	73010	Aeromonas encheleia
0	4	0	G	43947	Tolumonas
0	4	0	S	43948	Tolumonas auensis
0	4	4	S1	595494	Tolumonas auensis DSM 9187
0	3	0	G	347533	Zobellella
0	3	3	S	347534	Zobellella denitrificans
0	2	0	G	129577	Oceanimonas
0	2	0	G1	2636315	unclassified Oceanimonas
0	2	2	S	511062	Oceanimonas sp. GK1
0	2	1	G	225143	Oceanisphaera
0	1	1	S	1903694	Oceanisphaera avium
0	2	0	G	2802288	Dongshaea
0	2	2	S	2047966	Dongshaea marina
0	4	0	F	83763	Succinivibrionaceae
0	4	0	G	83770	Succinivibrio
0	4	4	S	83771	Succinivibrio dextrinosolvens
0	65	0	O	135619	Oceanospirillales
0	38	2	F	28256	Halomonadaceae
0	29	1	G	2745	Halomonas
0	17	1	G1	2609666	unclassified Halomonas
0	10	10	S	2306583	Halomonas sp. JS92-SW72
0	2	2	S	2587844	Halomonas sp. THAF5a
0	1	1	S	2562282	Halomonas sp. Y2R2
0	1	1	S	2733488	Halomonas sp. MCCC 1A13718
0	1	1	S	2733487	Halomonas sp. MCCC 1A13316
0	1	1	S	1883416	Halomonas sp. 1513
0	3	3	S	475662	Halomonas beimenensis
0	2	2	S	74661	Halomonas campisalis
0	2	2	S	664683	Halomonas titanicae
0	1	1	S	29571	Halomonas subglaciescola
0	1	1	S	115561	Halomonas hydrothermalis
0	1	1	S	1178482	Halomonas huangheensis
0	1	0	S	2746	Halomonas elongata
0	1	1	S1	768066	Halomonas elongata DSM 2581
0	3	0	F1	114403	Zymobacter group
0	3	0	G	235572	Candidatus Portiera
0	3	3	S	91844	Candidatus Portiera aleyrodidarum
0	2	0	G	1897649	Pistricoccus
0	2	2	S	1883414	Pistricoccus aurantiacus
0	1	0	G	376488	Halotalea
0	1	1	S	376489	Halotalea alkalilenta
0	1	0	G	504090	Kushneria
0	1	1	S	698828	Kushneria konosiri
0	13	0	F	135620	Oceanospirillaceae
0	4	0	G	28253	Marinomonas
0	1	1	S	178399	Marinomonas primoryensis
0	1	0	G1	196814	unclassified Marinomonas
0	1	1	S	2071621	Marinomonas sp. FW-1
0	1	1	S	383750	Marinomonas arctica
0	1	1	S	2773454	Marinomonas algicola
0	3	0	G	48075	Marinobacterium
0	2	2	S	48076	Marinobacterium georgiense
0	1	0	G1	2644139	unclassified Marinobacterium
0	1	1	S	2668067	Marinobacterium sp. LSUCC0821
0	2	0	G	75687	Neptunomonas
0	2	2	S	1572645	Neptunomonas phycophila
0	1	0	G	187492	Thalassolituus
0	1	1	S	187493	Thalassolituus oleivorans
0	1	0	G	267849	Nitrincola
0	1	0	G1	2614692	unclassified Nitrincola
0	1	1	S	2614693	Nitrincola sp. KXZD1103
0	1	0	G	515417	Amphritea
0	1	0	S	452627	Amphritea japonica
0	1	1	S1	1278309	Amphritea japonica ATCC BAA-1530
0	1	0	G	1537406	Bacterioplanes
0	1	1	S	1249553	Bacterioplanes sanyensis
0	6	0	F	224372	Alcanivoracaceae
0	6	0	G	59753	Alcanivorax
0	5	0	G1	2638842	unclassified Alcanivorax
0	5	5	S	2014542	Alcanivorax sp. N3-2A
0	1	0	S	1306787	Alcanivorax pacificus
0	1	1	S1	391936	Alcanivorax pacificus W11-5
0	3	0	F	2066474	Endozoicomonadaceae
0	3	0	G	305899	Endozoicomonas
0	3	0	S	1027273	Endozoicomonas montiporae
0	3	3	S1	570277	Endozoicomonas montiporae CL-33
0	2	0	F	224379	Hahellaceae
0	2	0	G	2768738	Spartinivicinus
0	2	2	S	2683272	Spartinivicinus ruber
0	2	0	F	449732	Litoricolaceae
0	2	0	G	418700	Litoricola
0	2	2	S	418701	Litoricola lipolytica
0	1	0	F	191033	Oleiphilaceae
0	1	0	G	141450	Oleiphilus
0	1	1	S	141451	Oleiphilus messinensis
0	56	0	O	135613	Chromatiales
0	27	1	F	1046	Chromatiaceae
0	11	0	G	67575	Rheinheimera
0	11	0	G1	115860	unclassified Rheinheimera
0	6	6	S	2545632	Rheinheimera sp. D18
0	4	4	S	1763998	Rheinheimera sp. F8
0	1	1	S	2498451	Rheinheimera sp. LHK132
0	5	0	G	1227	Nitrosococcus
0	2	2	S	1814290	Nitrosococcus wardiae
0	1	0	S	1229	Nitrosococcus oceani
0	1	1	S1	323261	Nitrosococcus oceani ATCC 19707
0	1	0	S	133539	Nitrosococcus halophilus
0	1	1	S1	472759	Nitrosococcus halophilus Nc 4
0	1	0	S	473531	Nitrosococcus watsonii
0	1	1	S1	105559	Nitrosococcus watsonii C-113
0	3	0	G	53392	Thiodictyon
0	3	3	S	1166950	Candidatus Thiodictyon syntrophicum
0	2	0	G	85072	Allochromatium
0	2	0	S	1049	Allochromatium vinosum
0	2	2	S1	572477	Allochromatium vinosum DSM 180
0	2	0	G	156885	Thioflavicoccus
0	2	0	S	80679	Thioflavicoccus mobilis
0	2	2	S1	765912	Thioflavicoccus mobilis 8321
0	1	0	G	85076	Marichromatium
0	1	0	S	37487	Marichromatium purpuratum
0	1	1	S1	765910	Marichromatium purpuratum 984
0	1	0	G	1980513	Candidatus Nitrosoglobus
0	1	1	S	1630141	Candidatus Nitrosoglobus terrae
0	1	0	G	2796146	Candidatus Nitrosacidococcus
0	1	1	S	553981	Candidatus Nitrosacidococcus tergens
0	21	0	F	72276	Ectothiorhodospiraceae
0	8	0	G	1765964	Acidihalobacter
0	6	6	S	1765967	Acidihalobacter ferrooxydans
0	1	1	S	2792603	Acidihalobacter aeolianus
0	1	1	S	2819280	Acidihalobacter yilgarnenesis
0	6	0	G	106633	Thioalkalivibrio
0	5	0	S	186931	Thioalkalivibrio nitratireducens
0	5	5	S1	1255043	Thioalkalivibrio nitratireducens DSM 14787
0	1	0	G1	2621013	unclassified Thioalkalivibrio
0	1	1	S	396595	Thioalkalivibrio sp. K90mix
0	4	0	G	85108	Halorhodospira
0	3	3	S	1052	Halorhodospira halochloris
0	1	0	S	1053	Halorhodospira halophila
0	1	1	S1	349124	Halorhodospira halophila SL1
0	2	0	G	1051	Ectothiorhodospira
0	2	2	S	421628	Ectothiorhodospira haloalkaliphila
0	1	0	G	1335745	Spiribacter
0	1	0	G1	2629425	unclassified Spiribacter
0	1	1	S	2666185	Spiribacter sp. 2438
0	2	0	F	449719	Granulosicoccaceae
0	2	0	G	1860077	Sulfuriflexus
0	2	2	S	1811807	Sulfuriflexus mobilis
0	2	0	F	1738654	Woeseiaceae
0	2	0	G	1738655	Woeseia
0	2	2	S	1548547	Woeseia oceani
0	1	0	F	255526	Halothiobacillaceae
0	1	0	G	109262	Halothiobacillus
0	1	0	S	927	Halothiobacillus neapolitanus
0	1	1	S1	555778	Halothiobacillus neapolitanus c2
0	1	0	O1	451214	Chromatiales incertae sedis
0	1	0	G	1273155	Thiohalobacter
0	1	1	S	585455	Thiohalobacter thiocyanaticus
0	1	0	F	1096778	Thioalkalispiraceae
0	1	0	G	2034504	Sulfurivermis
0	1	1	S	1972068	Sulfurivermis fontis
0	1	0	F	2035710	Thioalkalibacteraceae
0	1	0	G	2035712	Guyparkeria
0	1	1	S	47960	Guyparkeria halophila
0	42	0	O	1706369	Cellvibrionales
0	26	0	F	1706371	Cellvibrionaceae
0	18	1	G	10	Cellvibrio
0	17	0	G1	2624793	unclassified Cellvibrio
0	16	16	S	1987723	Cellvibrio sp. PSBB006
0	1	1	S	1945512	Cellvibrio sp. PSBB023
0	4	0	G	2036021	Agarilytica
0	4	4	S	1737490	Agarilytica rhodophyticola
0	2	0	G	2425	Teredinibacter
0	1	0	S	2426	Teredinibacter turnerae
0	1	1	S1	377629	Teredinibacter turnerae T7901
0	1	1	S	2731755	Teredinibacter haidensis
0	2	0	G	316625	Saccharophagus
0	2	0	S	86304	Saccharophagus degradans
0	2	2	S1	203122	Saccharophagus degradans 2-40
0	8	0	F	1706373	Microbulbiferaceae
0	8	0	G	48073	Microbulbifer
0	3	0	G1	2619833	unclassified Microbulbifer
0	2	2	S	2745199	Microbulbifer sp. YPW1
0	1	1	S	2587856	Microbulbifer sp. THAF38
0	2	2	S	252514	Microbulbifer thermotolerans
0	1	1	S	48074	Microbulbifer hydrolyticus
0	1	1	S	260552	Microbulbifer agarilyticus
0	1	1	S	1769779	Microbulbifer aggregans
0	4	0	F	1706372	Halieaceae
0	2	0	G	1217416	Halioglobus
0	2	2	S	930806	Halioglobus pacificus
0	2	0	G	2678529	Kineobactrum
0	2	2	S	2708301	Kineobactrum salinum
0	4	0	F	1706375	Spongiibacteraceae
0	2	0	G	630749	Spongiibacter
0	2	0	G1	2631504	unclassified Spongiibacter
0	2	2	S	2794344	Spongiibacter sp. CSC3.9
0	2	0	G	1084558	Oceanicoccus
0	2	2	S	716816	Oceanicoccus sagamiensis
0	34	0	O	135618	Methylococcales
0	34	0	F	403	Methylococcaceae
0	27	0	G	416	Methylomonas
0	24	22	G1	2608980	unclassified Methylomonas
0	2	2	S	2812647	Methylomonas sp. EFPC1
0	2	2	S	2608981	Methylomonas rhizoryzae
0	1	1	S	702114	Methylomonas koyamae
0	3	0	G	1808977	Candidatus Methylospira
0	3	3	S	1808979	Candidatus Methylospira mobilis
0	1	0	G	413	Methylococcus
0	1	0	G1	2618889	unclassified Methylococcus
0	1	1	S	2812648	Methylococcus sp. EFPC2
0	1	0	G	39773	Methylomicrobium
0	1	0	S	39775	Methylomicrobium album
0	1	1	S1	686340	Methylomicrobium album BG8
0	1	0	G	73778	Methylocaldum
0	1	1	S	1432792	Methylocaldum marinum
0	1	0	G	762296	Methylovulum
0	1	1	S	1704499	Methylovulum psychrotolerans
0	33	0	O	118969	Legionellales
0	23	0	F	444	Legionellaceae
0	21	1	G	445	Legionella
0	5	5	S	446	Legionella pneumophila
0	4	4	S	456	Legionella jordanis
0	2	2	S	45067	Legionella lansingensis
0	1	1	S	449	Legionella hackeliae
0	1	0	G1	2622702	unclassified Legionella
0	1	1	S	2708020	Legionella sp. TUM19329
0	1	1	S	1867846	Legionella clemsonensis
0	1	0	S	96230	Legionella fallonii
0	1	1	S1	1212491	Legionella fallonii LLAP-10
0	1	1	S	28087	Legionella sainthelensi
0	1	1	S	28084	Legionella cherrii
0	1	1	S	28082	Legionella anisa
0	1	1	S	454	Legionella israelensis
0	1	1	S	452	Legionella spiritensis
0	2	0	G	461	Fluoribacter
0	2	2	S	463	Fluoribacter dumoffii
0	10	0	F	118968	Coxiellaceae
0	5	0	G	254245	Aquicella
0	5	5	S	254246	Aquicella lusitana
0	4	0	G	776	Coxiella
0	2	1	S	777	Coxiella burnetii
0	1	1	S1	434922	Coxiella burnetii Dugway 5J108-111
0	1	1	S	2054173	Candidatus Coxiella mudrowiae
0	1	0	G1	2676648	unclassified Coxiella (in: Bacteria)
0	1	1	S	2487929	Coxiella endosymbiont of Amblyomma sculptum
0	1	0	G	59195	Rickettsiella
0	1	1	S	676208	Candidatus Rickettsiella viridis
0	29	0	O	72273	Thiotrichales
0	14	0	F	34064	Francisellaceae
0	11	1	G	262	Francisella
0	3	0	G1	2610885	unclassified Francisella
0	1	1	S	1395624	Francisella sp. LA112445
0	1	1	S	1547445	Francisella sp. FSC1006
0	1	1	S	2589986	Francisella sp. Scap27
0	2	1	S	263	Francisella tularensis
0	1	0	S1	264	Francisella tularensis subsp. novicida
0	1	1	S2	1386968	Francisella tularensis subsp. novicida PA10-7858
0	2	2	S	549298	Francisella halioticida
0	1	1	S	28110	Francisella philomiragia
0	1	1	S	622488	Francisella hispaniensis
0	1	1	S	1542390	Francisella frigiditurris
0	3	2	G	1869285	Allofrancisella
0	1	1	S	1085644	Allofrancisella frigidaquae
0	11	0	F	135616	Piscirickettsiaceae
0	4	0	G	40222	Methylophaga
0	3	3	S	754476	Methylophaga nitratireducenticrescens
0	1	1	S	754477	Methylophaga frappieri
0	2	0	G	1237	Piscirickettsia
0	2	2	S	1238	Piscirickettsia salmonis
0	2	0	G	2039723	Thiomicrorhabdus
0	1	1	S	2580412	Thiomicrorhabdus sediminis
0	1	1	S	2739063	Thiomicrorhabdus xiamenensis
0	1	0	G	933	Thiomicrospira
0	1	0	S	147268	Thiomicrospira cyclica
0	1	1	S1	717773	Thiomicrospira cyclica ALM1
0	1	0	G	28884	Hydrogenovibrio
0	1	0	S	39765	Hydrogenovibrio crunogenus
0	1	1	S1	317025	Hydrogenovibrio crunogenus XCL-2
0	1	0	G	34067	Cycloclasticus
0	1	0	S	1329899	Cycloclasticus zancles
0	1	1	S1	1198232	Cycloclasticus zancles 78-ME
0	4	0	F	135617	Thiotrichaceae
0	4	0	G	1030	Thiothrix
0	3	0	G1	2636184	unclassified Thiothrix
0	2	2	S	1032	Thiothrix sp.
0	1	1	S	2735563	Thiothrix sp. Ku-5
0	1	1	S	111769	Thiothrix unzii
0	14	0	O	1240482	Orbales
0	14	1	F	1240483	Orbaceae
0	7	0	G	1193503	Gilliamella
0	7	7	S	1196095	Gilliamella apicola
0	6	0	G	1335631	Frischella
0	6	6	S	1267021	Frischella perrara
0	5	0	C1	118884	Gammaproteobacteria incertae sedis
0	3	0	G	1524249	Pseudohongiella
0	3	3	S	1249552	Pseudohongiella spirulinae
0	1	0	G	655184	Candidatus Thioglobus
0	1	1	S	1427364	Candidatus Thioglobus singularis
0	1	0	G	2738850	Candidatus Reidiella
0	1	1	S	2738883	Candidatus Reidiella endopervernicosa
0	3	0	O	1692040	Acidiferrobacterales
0	3	0	F	1692041	Acidiferrobacteraceae
0	2	0	G	1744881	Sulfuricaulis
0	2	2	S	1620215	Sulfuricaulis limicola
0	1	0	G	986106	Acidiferrobacter
0	1	0	G1	2640868	unclassified Acidiferrobacter
0	1	1	S	1281578	Acidiferrobacter sp. SPIII_3
0	3	0	O	1775403	Nevskiales
0	3	0	F	568386	Sinobacteraceae
0	2	0	G	413435	Solimonas
0	2	0	G1	2637139	unclassified Solimonas
0	2	2	S	2303331	Solimonas sp. K1W22B-7
0	1	0	G	1861863	Sinimarinibacterium
0	1	0	G1	2621506	unclassified Sinimarinibacterium
0	1	1	S	2698684	Sinimarinibacterium sp. NLF-5-8
0	3	0	O	1934945	Immundisolibacterales
0	3	0	F	1934946	Immundisolibacteraceae
0	3	0	G	1934947	Immundisolibacter
0	3	3	S	1810504	Immundisolibacter cernigliae
0	1	0	O	135615	Cardiobacteriales
0	1	0	F	868	Cardiobacteriaceae
0	1	0	G	2717	Cardiobacterium
0	1	1	S	2718	Cardiobacterium hominis
0.02	9549	79	C	28216	Betaproteobacteria
0.01	9309	158	O	80840	Burkholderiales
0.01	8571	702	F	119060	Burkholderiaceae
0.01	5003	20	G	106589	Cupriavidus
0.01	4741	4741	S	96344	Cupriavidus oxalaticus
0	194	193	S	164546	Cupriavidus taiwanensis
0	1	1	S1	977880	Cupriavidus taiwanensis LMG 19424
0	11	10	S	106590	Cupriavidus necator
0	1	1	S1	1042878	Cupriavidus necator N-1
0	8	8	S	82633	Cupriavidus pauculus
0	6	6	S	119219	Cupriavidus metallidurans
0	5	5	S	68895	Cupriavidus basilensis
0	5	5	S	151783	Cupriavidus campinensis
0	4	4	S	1796606	Cupriavidus nantongensis
0	4	0	G1	2640874	unclassified Cupriavidus
0	4	4	S	876364	Cupriavidus sp. USMAA2-4
0	2	0	S	248026	Cupriavidus pinatubonensis
0	2	2	S1	264198	Cupriavidus pinatubonensis JMP134
0	2	2	S	367825	Cupriavidus malaysiensis
0	1	1	S	1040979	Cupriavidus neocaledonicus
0	1739	658	G	32008	Burkholderia
0	666	253	G1	87882	Burkholderia cepacia complex
0	67	67	S	87883	Burkholderia multivorans
0	55	55	S	1503054	Burkholderia stagnalis
0	50	50	S	101571	Burkholderia ubonensis
0	43	42	S	95486	Burkholderia cenocepacia
0	1	1	S1	406425	Burkholderia cenocepacia MC0-3
0	42	27	S	292	Burkholderia cepacia
0	8	8	S1	1009846	Burkholderia cepacia GG4
0	7	7	S1	1395570	Burkholderia cepacia JBK9
0	21	21	S	179879	Burkholderia anthina
0	19	19	S	95485	Burkholderia stabilis
0	16	16	S	1503055	Burkholderia territorii
0	16	16	S	60550	Burkholderia pyrrocinia
0	15	15	S	482957	Burkholderia lata
0	15	15	S	488447	Burkholderia contaminans
0	11	11	S	152480	Burkholderia ambifaria
0	11	11	S	488729	Burkholderia metallica
0	9	9	S	488731	Burkholderia seminalis
0	9	9	S	488732	Burkholderia diffusa
0	5	5	S	1207504	Burkholderia pseudomultivorans
0	5	5	S	60552	Burkholderia vietnamiensis
0	4	4	S	488446	Burkholderia latens
0	173	21	G1	2613784	unclassified Burkholderia
0	25	25	S	1705310	Burkholderia sp. IDO3
0	23	23	S	2571746	Burkholderia sp. DHOD12
0	21	21	S	1740163	Burkholderia sp. Bp7605
0	13	13	S	2811788	Burkholderia sp. MS455
0	11	11	S	1637853	Burkholderia sp. NRF60-BP8
0	10	10	S	2811789	Burkholderia sp. MS389
0	9	9	S	758782	Burkholderia sp. THE68
0	8	8	S	1637869	Burkholderia sp. MSMB0856
0	8	8	S	2217913	Burkholderia sp. JP2-270
0	6	6	S	1637862	Burkholderia sp. LA-2-3-30-S1-D2
0	6	6	S	640512	Burkholderia sp. CCGE1003
0	4	4	S	1795043	Burkholderia sp. PAMC 26561
0	3	3	S	1855726	Burkholderia sp. KK1
0	2	2	S	758796	Burkholderia sp. RPE67
0	2	2	S	2732364	Burkholderia sp. MBR-1
0	1	1	S	1179675	Burkholderia sp. KBS0801
0	156	75	G1	111527	pseudomallei group
0	28	28	S	57975	Burkholderia thailandensis
0	24	19	S	28450	Burkholderia pseudomallei
0	2	2	S1	1249477	Burkholderia pseudomallei NAU35A-3
0	2	2	S1	1437000	Burkholderia pseudomallei MSHR1153
0	1	1	S1	1249470	Burkholderia pseudomallei MSHR1079
0	9	9	S	342113	Burkholderia oklahomensis
0	5	5	S	1385591	Burkholderia sp. BDU6
0	4	4	S	1385592	Burkholderia sp. BDU8
0	4	4	S	1637831	Burkholderia sp. MSMB617WGS
0	3	3	S	1637837	Burkholderia sp. MSMB0266
0	2	2	S	13373	Burkholderia mallei
0	2	2	S	1637841	Burkholderia sp. MSMB0852
0	37	29	S	28095	Burkholderia gladioli
0	5	5	S1	999541	Burkholderia gladioli BSR3
0	3	3	S1	32009	Burkholderia gladioli pv. gladioli
0	27	25	S	337	Burkholderia glumae
0	1	1	S1	626418	Burkholderia glumae BGR1
0	1	1	S1	1176514	Burkholderia glumae AU6208
0	22	22	S	41899	Burkholderia plantarii
0	778	118	G	1822464	Paraburkholderia
0	158	0	S	261302	Paraburkholderia phytofirmans
0	146	146	S1	1417228	Paraburkholderia phytofirmans OLGA172
0	12	12	S1	398527	Paraburkholderia phytofirmans PsJN
0	145	145	S	2026199	Paraburkholderia aromaticivorans
0	125	125	S	134537	Paraburkholderia fungorum
0	49	1	G1	2615204	unclassified Paraburkholderia
0	19	19	S	2547399	Paraburkholderia sp. 7MH5
0	14	14	S	1926494	Paraburkholderia sp. SOS3
0	6	6	S	2735433	Paraburkholderia sp. PGU16
0	5	5	S	2735434	Paraburkholderia sp. PGU19
0	4	4	S	2604047	Paraburkholderia sp. Msb3
0	19	19	S	420953	Paraburkholderia megapolitana
0	18	18	S	265293	Paraburkholderia acidophila
0	17	17	S	2571748	Paraburkholderia acidisoli
0	16	0	S	148447	Paraburkholderia phymatum
0	16	16	S1	391038	Paraburkholderia phymatum STM815
0	15	15	S	92647	Paraburkholderia tropica
0	10	8	S	75105	Paraburkholderia caribensis
0	2	2	S1	1323664	Paraburkholderia caribensis MBA4
0	10	10	S	2211211	Paraburkholderia dokdonella
0	9	9	S	2654982	Paraburkholderia atlantica
0	9	0	S	948107	Paraburkholderia sprentiae
0	9	9	S1	754502	Paraburkholderia sprentiae WSM5005
0	8	8	S	311231	Paraburkholderia ginsengisoli
0	8	8	S	169430	Paraburkholderia hospita
0	8	8	S	60548	Paraburkholderia graminis
0	7	7	S	169427	Paraburkholderia terricola
0	6	6	S	2571747	Paraburkholderia acidiphila
0	6	6	S	134536	Paraburkholderia caledonica
0	5	0	S	252970	Paraburkholderia phenoliruptrix
0	5	5	S1	1229205	Paraburkholderia phenoliruptrix BR3459a
0	5	5	S	1761016	Paraburkholderia caffeinilytica
0	4	0	S	36873	Paraburkholderia xenovorans
0	4	4	S1	266265	Paraburkholderia xenovorans LB400
0	3	3	S	311230	Paraburkholderia terrae
0	253	13	G	48736	Ralstonia
0	227	227	S	305	Ralstonia solanacearum
0	6	3	S	329	Ralstonia pickettii
0	2	2	S1	402626	Ralstonia pickettii 12J
0	1	1	S1	428406	Ralstonia pickettii 12D
0	4	4	S	190721	Ralstonia insidiosa
0	2	2	S	105219	Ralstonia mannitolilytica
0	1	1	S	1310165	Ralstonia pseudosolanacearum
0	30	4	G	93217	Pandoraea
0	5	5	S	93221	Pandoraea pulmonicola
0	4	2	S	93220	Pandoraea pnomenusa
0	2	2	S1	1416914	Pandoraea pnomenusa 3kgm
0	4	4	S	656178	Pandoraea vervacti
0	3	3	S	1891094	Pandoraea fibrosis
0	3	0	G1	2624094	unclassified Pandoraea
0	3	3	S	2518599	Pandoraea sp. XY-2
0	2	2	S	445709	Pandoraea thiooxydans
0	2	2	S	656179	Pandoraea faecigallinarum
0	1	1	S	93218	Pandoraea apista
0	1	1	S	93219	Pandoraea norimbergensis
0	1	1	S	573737	Pandoraea oxalativorans
0	25	0	G	1827195	Caballeronia
0	13	7	G1	2646786	unclassified Caballeronia
0	5	5	S	2814653	Caballeronia sp. M1242
0	1	1	S	2705547	Caballeronia sp. SBC2
0	12	12	S	758793	Caballeronia insecticola
0	20	1	G	44013	Polynucleobacter
0	11	10	S	576610	Polynucleobacter necessarius
0	1	1	S1	452638	Polynucleobacter necessarius STIR1
0	2	2	S	556054	Polynucleobacter difficilis
0	2	2	S	1835254	Polynucleobacter duraquae
0	2	0	G1	2640945	unclassified Polynucleobacter
0	1	1	S	1743162	Polynucleobacter sp. LimPoW16
0	1	1	S	1743174	Polynucleobacter sp. MWH-UH21B
0	1	1	S	576611	Polynucleobacter asymbioticus
0	1	1	S	2527775	Polynucleobacter paneuropaeus
0	12	0	G	240411	Chitinimonas
0	12	12	S	2594795	Chitinimonas arctica
0	4	0	G	2571159	Mycetohabitans
0	4	0	S	412963	Mycetohabitans rhizoxinica
0	4	4	S1	882378	Mycetohabitans rhizoxinica HKI 454
0	2	0	G	47670	Lautropia
0	2	2	S	47671	Lautropia mirabilis
0	1	0	G	131079	Limnobacter
0	1	0	G1	2630203	unclassified Limnobacter
0	1	1	S	2732163	Limnobacter sp. SAORIC-580
0	1	0	G	1810868	Mycoavidus
0	1	0	G1	2649241	unclassified Mycoavidus
0	1	1	S	2651972	Mycoavidus sp. B2-EB
0	1	0	G	2680021	Ephemeroptericola
0	1	1	S	2268024	Ephemeroptericola cinctiostellae
0	248	2	F	506	Alcaligenaceae
0	168	0	G	106146	Pelistega
0	168	168	S	2652177	Pelistega ratti
0	36	9	G	222	Achromobacter
0	10	10	S	85698	Achromobacter xylosoxidans
0	9	9	S	217203	Achromobacter spanius
0	4	4	S	32002	Achromobacter denitrificans
0	2	2	S	217204	Achromobacter insolitus
0	2	0	G1	2626865	unclassified Achromobacter
0	1	1	S	1758194	Achromobacter sp. AONIH1
0	1	1	S	2282475	Achromobacter sp. B7
0	24	1	G	517	Bordetella
0	4	4	S	463014	Bordetella flabilis
0	4	4	S	463040	Bordetella genomosp. 13
0	3	3	S	463025	Bordetella bronchialis
0	3	3	S	1416806	Bordetella genomosp. 8
0	3	0	G1	2630031	unclassified Bordetella
0	2	2	S	1746199	Bordetella sp. N
0	1	1	S	1697043	Bordetella sp. H567
0	2	2	S	103855	Bordetella hinzii
0	1	1	S	518	Bordetella bronchiseptica
0	1	1	S	94624	Bordetella petrii
0	1	1	S	123899	Bordetella trematum
0	1	1	S	1416803	Bordetella genomosp. 9
0	6	2	G	507	Alcaligenes
0	2	2	S	511	Alcaligenes faecalis
0	2	0	G1	259357	unclassified Alcaligenes
0	2	2	S	2813780	Alcaligenes sp. SORT26
0	3	1	G	29574	Taylorella
0	1	1	S	29575	Taylorella equigenitalis
0	1	0	S	84590	Taylorella asinigenitalis
0	1	1	S1	1008459	Taylorella asinigenitalis MCE3
0	2	0	G	359336	Castellaniella
0	2	0	S	75697	Castellaniella defragrans
0	2	2	S1	1437824	Castellaniella defragrans 65Phen
0	1	0	G	90243	Oligella
0	1	1	S	90244	Oligella ureolytica
0	1	0	G	152267	Pigmentiphaga
0	1	0	G1	2626614	unclassified Pigmentiphaga
0	1	1	S	2488560	Pigmentiphaga sp. H8
0	1	0	G	257820	Kerstersia
0	1	1	S	206506	Kerstersia gyiorum
0	1	0	G	305976	Pusillimonas
0	1	1	S	2028345	Pusillimonas thiosulfatoxidans
0	1	0	G	1100891	Paenalcaligenes
0	1	1	S	643674	Paenalcaligenes hominis
0	1	0	G	1921582	Orrella
0	1	1	S	1851544	Orrella dioscoreae
0	1	0	G	2782172	Algicoccus
0	1	1	S	2163011	Algicoccus marinus
0	178	17	F	80864	Comamonadaceae
0	36	4	G	12916	Acidovorax
0	16	2	G1	2684926	unclassified Acidovorax
0	7	7	S	358220	Acidovorax sp. KKS102
0	2	2	S	1858609	Acidovorax sp. T1
0	2	2	S	2518343	Acidovorax sp. JMULE5
0	2	2	S	2714923	Acidovorax sp. HDW3
0	1	1	S	232721	Acidovorax sp. JS42
0	6	6	S	2743470	Acidovorax antarcticus
0	4	4	S	1926868	Acidovorax monticola
0	2	0	S	80867	Acidovorax avenae
0	2	2	S1	80870	Acidovorax avenae subsp. avenae
0	2	2	S	80868	Acidovorax cattleyae
0	1	1	S	80869	Acidovorax citrulli
0	1	1	S	553814	Acidovorax carolinensis
0	35	5	G	34072	Variovorax
0	18	3	G1	663243	unclassified Variovorax
0	3	3	S	434009	Variovorax sp. PBL-H6
0	3	3	S	2774875	Variovorax sp. 38R
0	3	3	S	2681552	Variovorax sp. RKNM96
0	2	2	S	662548	Variovorax sp. RA8
0	1	1	S	282217	Variovorax sp. SRS16
0	1	1	S	434008	Variovorax sp. PBS-H4
0	1	1	S	207745	Variovorax sp. WDL1
0	1	1	S	1034889	Variovorax sp. HW608
0	9	5	S	34073	Variovorax paradoxus
0	2	2	S1	543728	Variovorax paradoxus S110
0	2	2	S1	1246301	Variovorax paradoxus B4
0	3	3	S	436515	Variovorax boronicumulans
0	14	1	G	283	Comamonas
0	3	2	S	285	Comamonas testosteroni
0	1	1	S1	1392005	Comamonas testosteroni TK102
0	3	3	S	160825	Comamonas koreensis
0	3	3	S	225991	Comamonas aquatica
0	1	1	S	225992	Comamonas kerstersii
0	1	1	S	363952	Comamonas thiooxydans
0	1	1	S	1562974	Comamonas piscis
0	1	0	G1	2638500	unclassified Comamonas
0	1	1	S	2597701	Comamonas sp. NLF-7-7
0	14	0	G	47420	Hydrogenophaga
0	13	0	G1	2610897	unclassified Hydrogenophaga
0	5	5	S	2184519	Hydrogenophaga sp. NH-16
0	3	3	S	1842537	Hydrogenophaga sp. RAC07
0	3	3	S	2651974	Hydrogenophaga sp. BPS33
0	1	1	S	434010	Hydrogenophaga sp. PBL-H3
0	1	1	S	2565558	Hydrogenophaga sp. PAMC20947
0	1	1	S	1763535	Hydrogenophaga crassostreae
0	13	0	G	28065	Rhodoferax
0	4	4	S	2509614	Rhodoferax sediminis
0	4	0	G1	2627954	unclassified Rhodoferax
0	2	2	S	2741720	Rhodoferax sp. BAB1
0	1	1	S	2752316	Rhodoferax sp. AJA081-3
0	1	1	S	2822760	Rhodoferax sp. PAMC29310
0	2	2	S	81479	Rhodoferax antarcticus
0	2	2	S	1484693	Rhodoferax saidenbachensis
0	1	1	S	1842727	Rhodoferax koreense
0	9	0	G	52972	Polaromonas
0	5	2	G1	2638319	unclassified Polaromonas
0	3	3	S	296591	Polaromonas sp. JS666
0	2	2	S	37448	Polaromonas vacuolata
0	2	0	S	216465	Polaromonas naphthalenivorans
0	2	2	S1	365044	Polaromonas naphthalenivorans CJ2
0	8	5	G	80865	Delftia
0	1	1	S	80866	Delftia acidovorans
0	1	1	S	180282	Delftia tsuruhatensis
0	1	0	G1	2613839	unclassified Delftia
0	1	1	S	742013	Delftia sp. Cs1-4
0	7	0	G	665874	Limnohabitans
0	7	0	G1	2626134	unclassified Limnohabitans
0	4	4	S	1678129	Limnohabitans sp. 103DPR2
0	3	3	S	1678128	Limnohabitans sp. 63ED37-2
0	5	1	G	238749	Diaphorobacter
0	2	2	S	1288495	Diaphorobacter aerolatus
0	1	1	S	1715720	Diaphorobacter ruginosibacter
0	1	0	G1	2649760	unclassified Diaphorobacter
0	1	1	S	2714924	Diaphorobacter sp. HDW4A
0	3	0	G	174951	Ramlibacter
0	3	3	S	94132	Ramlibacter tataouinensis
0	3	0	G	215579	Schlegelella
0	3	3	S	215580	Schlegelella thermodepolymerans
0	3	0	G	2490452	Serpentinomonas
0	2	2	S	1458425	Serpentinomonas raichei
0	1	1	S	1458426	Serpentinomonas mccroryi
0	3	0	G	1649468	Melaminivora
0	3	0	G1	2641902	unclassified Melaminivora
0	3	3	S	2109913	Melaminivora sp. SC2-9
0	2	0	G	219181	Ottowia
0	2	0	G1	2645081	unclassified Ottowia
0	2	2	S	2816950	Ottowia sp. 27C
0	2	0	G	352450	Simplicispira
0	2	2	S	2109915	Simplicispira suum
0	2	0	G	364316	Verminephrobacter
0	2	0	S	364317	Verminephrobacter eiseniae
0	2	2	S1	391735	Verminephrobacter eiseniae EF01-2
0	1	0	G	2678886	Pulveribacter
0	1	1	S	2116657	Pulveribacter suum
0	1	0	G	232523	Hylemonella
0	1	1	S	80880	Hylemonella gracilis
0	86	6	F	75682	Oxalobacteraceae
0	28	0	G	149698	Massilia
0	8	0	G1	2609279	unclassified Massilia
0	5	5	S	2769491	Massilia sp. LPB0304
0	2	2	S	1707785	Massilia sp. WG5
0	1	1	S	2765360	Massilia sp. CCM 8941
0	4	4	S	321984	Massilia plicata
0	3	3	S	321985	Massilia lutea
0	3	3	S	945844	Massilia oculi
0	2	2	S	864828	Massilia umbonata
0	2	2	S	1141883	Massilia putida
0	2	2	S	2045208	Massilia violaceinigra
0	2	2	S	2072590	Massilia armeniaca
0	1	1	S	321983	Massilia albidiflava
0	1	1	S	871742	Massilia flava
0	22	11	G	29580	Janthinobacterium
0	9	0	G1	2610881	unclassified Janthinobacterium
0	3	3	S	1938606	Janthinobacterium sp. LM6
0	2	2	S	375286	Janthinobacterium sp. Marseille
0	2	2	S	1644131	Janthinobacterium sp. 1_2014MBL_MicDiv
0	1	1	S	1236179	Janthinobacterium sp. B9-8
0	1	1	S	2497863	Janthinobacterium sp. 17J80-10
0	1	1	S	29581	Janthinobacterium lividum
0	1	1	S	2590869	Janthinobacterium tructae
0	12	3	G	202907	Collimonas
0	4	4	S	279113	Collimonas pratensis
0	3	3	S	279058	Collimonas arenae
0	2	2	S	158899	Collimonas fungivorans
0	8	1	G	963	Herbaspirillum
0	3	3	S	2014887	Herbaspirillum robiniae
0	1	1	S	80842	Herbaspirillum rubrisubalbicans
0	1	1	S	92645	Herbaspirillum frisingense
0	1	1	S	863372	Herbaspirillum huttiense
0	1	0	G1	2624150	unclassified Herbaspirillum
0	1	1	S	2025949	Herbaspirillum sp. meg3
0	4	0	G	75654	Duganella
0	4	0	G1	2636909	unclassified Duganella
0	2	2	S	2728020	Duganella sp. GN2-R2
0	2	2	S	2728021	Duganella sp. AF9R3
0	2	0	G	846	Oxalobacter
0	2	2	S	847	Oxalobacter formigenes
0	2	1	G	401469	Undibacterium
0	1	1	S	401471	Undibacterium parvum
0	2	0	G	1344552	Noviherbaspirillum
0	2	0	G1	2617509	unclassified Noviherbaspirillum
0	2	2	S	2601898	Noviherbaspirillum sp. UKPF54
0	42	2	O1	224471	Burkholderiales genera incertae sedis
0	12	0	G	34102	Sphaerotilus
0	12	0	S	34103	Sphaerotilus natans
0	12	12	S1	639200	Sphaerotilus natans subsp. sulfidivorans
0	5	0	G	93681	Roseateles
0	5	5	S	76731	Roseateles depolymerans
0	4	1	G	32012	Thiomonas
0	2	2	S	926	Thiomonas intermedia
0	1	1	S	426114	Thiomonas arsenitoxydans
0	3	0	G	28067	Rubrivivax
0	3	0	S	28068	Rubrivivax gelatinosus
0	3	3	S1	983917	Rubrivivax gelatinosus IL144
0	3	1	G	316612	Methylibium
0	1	0	S	105560	Methylibium petroleiphilum
0	1	1	S1	420662	Methylibium petroleiphilum PM1
0	1	0	G1	2633235	unclassified Methylibium
0	1	1	S	2082386	Methylibium sp. Pch-M
0	3	0	G	318147	Paucibacter
0	3	0	G1	2642959	unclassified Paucibacter
0	3	3	S	1768242	Paucibacter sp. KCTC 42545
0	2	0	G	54066	Xylophilus
0	2	2	S	2697032	Xylophilus rhododendri
0	2	0	G	92793	Aquabacterium
0	2	2	S	1296669	Aquabacterium olei
0	2	0	G	212743	Rhizobacter
0	2	2	S	946333	Rhizobacter gummiphilus
0	2	0	G	644355	Inhella
0	2	2	S	392593	Inhella inkyongensis
0	1	0	G	88	Leptothrix
0	1	0	S	34029	Leptothrix cholodnii
0	1	1	S1	395495	Leptothrix cholodnii SP-6
0	1	0	G	65047	Mitsuaria
0	1	0	G1	2648776	unclassified Mitsuaria
0	1	1	S	1658665	Mitsuaria sp. 7
0	26	2	F	995019	Sutterellaceae
0	22	1	G	40544	Sutterella
0	13	13	S	2494234	Sutterella megalosphaeroides
0	5	5	S	2584944	Sutterella faecalis
0	3	3	S	40545	Sutterella wadsworthensis
0	2	0	G	1918598	Turicimonas
0	2	2	S	1796652	Turicimonas muris
0	76	1	O	206351	Neisseriales
0	54	0	F	481	Neisseriaceae
0	34	9	G	482	Neisseria
0	5	5	S	28091	Neisseria weaveri
0	4	4	S	485	Neisseria gonorrhoeae
0	3	3	S	487	Neisseria meningitidis
0	2	0	G1	2623750	unclassified Neisseria
0	1	0	S	641148	Neisseria sp. oral taxon 014
0	1	1	S1	641149	Neisseria sp. oral taxon 014 str. F0314
0	1	1	S	655307	Neisseria sp. KEM232
0	2	2	S	640030	Neisseria zalophi
0	2	2	S	607712	Neisseria shayeganii
0	2	2	S	28449	Neisseria subflava
0	1	1	S	483	Neisseria cinerea
0	1	1	S	488	Neisseria mucosa
0	1	1	S	490	Neisseria sicca
0	1	1	S	1815583	Neisseria musculi
0	1	1	S	607711	Neisseria wadsworthii
0	12	0	G	32257	Kingella
0	12	12	S	504	Kingella kingae
0	2	0	G	59	Vitreoscilla
0	2	2	S	63	Vitreoscilla filiformis
0	2	0	G	1055692	Chitinolyticbacter
0	2	2	S	682798	Chitinolyticbacter meiyuanensis
0	1	0	G	71	Simonsiella
0	1	0	S	72	Simonsiella muelleri
0	1	1	S1	641147	Simonsiella muelleri ATCC 29453
0	1	0	G	538	Eikenella
0	1	1	S	539	Eikenella corrodens
0	1	0	G	334107	Conchiformibius
0	1	1	S	153493	Conchiformibius steedae
0	1	0	G	1193515	Snodgrassella
0	1	0	S	1196083	Snodgrassella alvi
0	1	1	S1	1196094	Snodgrassella alvi wkB2
0	21	0	F	1499392	Chromobacteriaceae
0	12	0	F1	90153	Chromobacterium group
0	11	2	G	535	Chromobacterium
0	2	2	S	536	Chromobacterium violaceum
0	2	2	S	394935	Chromobacterium haemolyticum
0	2	2	S	1108595	Chromobacterium vaccinii
0	2	2	S	2605945	Chromobacterium paludis
0	1	1	S	2202141	Chromobacterium phragmitis
0	1	0	G	32014	Iodobacter
0	1	0	G1	235634	unclassified Iodobacter
0	1	1	S	2496266	Iodobacter sp. H11R3
0	3	0	G	407217	Aquitalea
0	2	2	S	1537400	Aquitalea aquatilis
0	1	1	S	332411	Aquitalea magnusonii
0	2	0	G	187	Aquaspirillum
0	2	0	G1	2620219	unclassified Aquaspirillum
0	2	2	S	1938604	Aquaspirillum sp. LM1
0	2	0	G	57739	Vogesella
0	2	0	G1	2684990	unclassified Vogesella
0	2	2	S	1192162	Vogesella sp. LIG4
0	1	0	G	168470	Laribacter
0	1	1	S	168471	Laribacter hongkongensis
0	1	0	G	230666	Chitinibacter
0	1	1	S	1737446	Chitinibacter fontanus
0	41	0	O	32003	Nitrosomonadales
0	12	0	F	206379	Nitrosomonadaceae
0	6	2	G	914	Nitrosomonas
0	2	0	G1	2609265	unclassified Nitrosomonas
0	2	2	S	261292	Nitrosomonas sp. Is79A3
0	1	1	S	44577	Nitrosomonas ureae
0	1	1	S	1444684	Nitrosomonas stercoris
0	6	0	G	35798	Nitrosospira
0	5	0	S	35799	Nitrosospira briensis
0	5	5	S1	1266925	Nitrosospira briensis C-128
0	1	1	S	1288494	Nitrosospira lacus
0	10	0	F	2772226	Sulfuricellaceae
0	10	0	G	1778653	Sulfuriferula
0	9	0	G1	2637784	unclassified Sulfuriferula
0	9	9	S	1985873	Sulfuriferula sp. AH1
0	1	1	S	171865	Sulfuriferula plumbiphila
0	7	0	F	32011	Methylophilaceae
0	5	1	G	1679002	Candidatus Methylopumilus
0	2	2	S	1581680	Candidatus Methylopumilus turicensis
0	1	1	S	1581557	Candidatus Methylopumilus planktonicus
0	1	1	S	2588536	Candidatus Methylopumilus universalis
0	1	0	G	404	Methylobacillus
0	1	0	S	405	Methylobacillus flagellatus
0	1	1	S1	265072	Methylobacillus flagellatus KT
0	1	0	G	359407	Methylotenera
0	1	0	S	1055487	Methylotenera versatilis
0	1	1	S1	666681	Methylotenera versatilis 301
0	6	0	F	2008793	Sterolibacteriaceae
0	4	0	G	311181	Denitratisoma
0	2	2	S	311182	Denitratisoma oestradiolicum
0	2	0	G1	2609272	unclassified Denitratisoma
0	2	2	S	1981880	Denitratisoma sp. DHT3
0	1	0	G	157591	Sterolibacterium
0	1	1	S	157592	Sterolibacterium denitrificans
0	1	0	G	1054211	Sulfuritalea
0	1	0	S	748811	Sulfuritalea hydrogenivorans
0	1	1	S1	1223802	Sulfuritalea hydrogenivorans sk43H
0	5	0	F	90627	Gallionellaceae
0	2	0	G	1443590	Ferriphaselus
0	2	2	S	1188319	Ferriphaselus amnicola
0	1	0	G	96	Gallionella
0	1	0	S	370405	Gallionella capsiferriformans
0	1	1	S1	395494	Gallionella capsiferriformans ES-2
0	1	0	G	314343	Sideroxydans
0	1	0	S	63745	Sideroxydans lithotrophicus
0	1	1	S1	580332	Sideroxydans lithotrophicus ES-1
0	1	0	G	453161	Candidatus Nitrotoga
0	1	0	G1	2647919	unclassified Candidatus Nitrotoga
0	1	1	S	2559597	Candidatus Nitrotoga sp. AM1P
0	1	0	F	2803844	Usitatibacteraceae
0	1	0	G	2803845	Usitatibacter
0	1	1	S	2732067	Usitatibacter rugosus
0	35	0	O	206389	Rhodocyclales
0	24	0	F	2008794	Zoogloeaceae
0	16	0	G	12960	Azoarcus
0	9	0	G1	2629479	unclassified Azoarcus
0	3	3	S	198107	Azoarcus sp. CIB
0	3	3	S	748247	Azoarcus sp. KH32C
0	3	3	S	2016596	Azoarcus sp. M9-3-2
0	5	5	S	418699	Azoarcus olearius
0	2	2	S	41977	Azoarcus communis
0	8	1	G	33057	Thauera
0	3	0	G1	2609274	unclassified Thauera
0	2	2	S	85643	Thauera sp. MZ1T
0	1	1	S	2005884	Thauera sp. K11
0	2	0	S	59405	Thauera aromatica
0	2	2	S1	44139	Thauera aromatica K172
0	1	1	S	96773	Thauera chlorobenzoica
0	1	1	S	1134435	Thauera humireducens
0	10	0	F	75787	Rhodocyclaceae
0	5	0	G	551759	Aromatoleum
0	3	3	S	76116	Aromatoleum petrolei
0	1	1	S	76115	Aromatoleum bremense
0	1	0	S	551760	Aromatoleum aromaticum
0	1	1	S1	76114	Aromatoleum aromaticum EbN1
0	4	1	G	146937	Azospira
0	2	0	G1	2609269	unclassified Azospira
0	2	2	S	1765049	Azospira sp. I09
0	1	1	S	404405	Azospira restricta
0	1	0	G	1911577	Oryzomicrobium
0	1	1	S	1735038	Oryzomicrobium terrae
0	1	0	F	2008795	Azonexaceae
0	1	0	G	73029	Dechloromonas
0	1	0	S	259537	Dechloromonas aromatica
0	1	1	S1	159087	Dechloromonas aromatica RCB
0	9	0	C1	119066	Betaproteobacteria incertae sedis
0	6	0	G	33055	Candidatus Kinetoplastibacterium
0	5	5	S	1576550	Candidatus Kinetoplastibacterium sorsogonicusi
0	1	0	S	994695	Candidatus Kinetoplastibacterium galatii
0	1	1	S1	1208921	Candidatus Kinetoplastibacterium galatii TCC219
0	1	0	G	327159	Candidatus Accumulibacter
0	1	0	S	327160	Candidatus Accumulibacter phosphatis
0	1	1	S1	522306	Candidatus Accumulibacter phosphatis clade IIA str. UW-1
0	1	0	G	1381133	Candidatus Profftella
0	1	1	S	2661583	Candidatus Profftella armatura (Diaphorina cf. continua)
0	1	0	F	2705999	Casimicrobiaceae
0	1	0	G	2706000	Casimicrobium
0	1	1	S	2591109	Casimicrobium huifangae
0	2064	37	C	28211	Alphaproteobacteria
0	1157	0	O	204455	Rhodobacterales
0	1157	4	F	31989	Rhodobacteraceae
0	1038	0	G	1653176	Cereibacter
0	1038	1038	S	1063	Cereibacter sphaeroides
0	32	1	G	265	Paracoccus
0	10	0	G1	246570	unclassified Paracoccus
0	3	3	S	1529068	Paracoccus sp. BM15
0	3	3	S	2589076	Paracoccus sp. AK26
0	2	2	S	2500532	Paracoccus sp. Arc7-R13
0	2	2	S	2760307	Paracoccus sp. MC1862
0	5	0	S	34003	Paracoccus aminophilus
0	5	5	S1	1367847	Paracoccus aminophilus JCM 7686
0	5	5	S	1499308	Paracoccus mutanolyticus
0	2	2	S	1077935	Paracoccus zhejiangensis
0	2	2	S	2065379	Paracoccus jeotgali
0	1	1	S	82367	Paracoccus pantotrophus
0	1	1	S	135740	Paracoccus kondratievae
0	1	1	S	147645	Paracoccus yeei
0	1	1	S	34004	Paracoccus aminovorans
0	1	1	S	1945662	Paracoccus contaminans
0	1	1	S	2259340	Paracoccus suum
0	1	1	S	2560053	Paracoccus liaowanqingii
0	8	0	G	60136	Sulfitobacter
0	7	0	G1	196795	unclassified Sulfitobacter
0	3	3	S	1389004	Sulfitobacter sp. SK011
0	2	2	S	2070369	Sulfitobacter sp. JL08
0	1	1	S	664426	Sulfitobacter sp. BSw21498
0	1	1	S	1917485	Sulfitobacter sp. AM1-D1
0	1	1	S	1402135	Sulfitobacter pseudonitzschiae
0	5	0	G	74030	Roseovarius
0	3	2	G1	2614913	unclassified Roseovarius
0	1	1	S	2587847	Roseovarius sp. THAF9
0	2	2	S	2494550	Roseovarius faecimaris
0	5	0	G	299261	Tateyamaria
0	5	5	S	299262	Tateyamaria omphalii
0	4	0	G	1060	Rhodobacter
0	2	0	G1	196779	unclassified Rhodobacter
0	1	1	S	1850250	Rhodobacter sp. LPB0142
0	1	1	S	2033869	Rhodobacter sp. CZR27
0	1	0	S	1061	Rhodobacter capsulatus
0	1	1	S1	272942	Rhodobacter capsulatus SB 1003
0	1	1	S	1075	Rhodobacter blasticus
0	4	1	G	34008	Rhodovulum
0	2	1	S	35806	Rhodovulum sulfidophilum
0	1	1	S1	1188256	Rhodovulum sulfidophilum DSM 1374
0	1	0	G1	2631432	unclassified Rhodovulum
0	1	1	S	1564506	Rhodovulum sp. P5
0	4	0	G	2683599	Paraoceanicella
0	4	4	S	2579971	Paraoceanicella profunda
0	4	0	G	263377	Salipiger
0	3	3	S	1229727	Salipiger profundus
0	1	1	S	311180	Salipiger pacificus
0	3	1	G	302485	Phaeobacter
0	1	1	S	221822	Phaeobacter inhibens
0	1	1	S	1580596	Phaeobacter piscinae
0	3	0	G	1844015	Pontivivens
0	3	0	G1	2645183	unclassified Pontivivens
0	3	3	S	2789856	Pontivivens sp. MT2928
0	3	1	G	875170	Celeribacter
0	1	1	S	1208324	Celeribacter indicus
0	1	1	S	1411902	Celeribacter manganoxidans
0	3	0	G	367771	Marinovum
0	3	0	S	42444	Marinovum algicola
0	3	3	S1	988812	Marinovum algicola DG 898
0	3	0	G	366614	Haematobacter
0	3	3	S	195105	Haematobacter massiliensis
0	3	0	G	97050	Ruegeria
0	3	0	G1	2625375	unclassified Ruegeria
0	2	2	S	292414	Ruegeria sp. TM1040
0	1	1	S	2293862	Ruegeria sp. AD91A
0	2	1	G	191028	Leisingera
0	1	1	G1	2614906	unclassified Leisingera
0	2	0	G	2433	Roseobacter
0	1	0	S	42443	Roseobacter litoralis
0	1	1	S1	391595	Roseobacter litoralis Och 149
0	1	1	S	1891787	Roseobacter ponti
0	2	0	G	1649279	Epibacterium
0	2	0	S	379347	Epibacterium mobile
0	2	2	S1	1265309	Epibacterium mobile F1926
0	2	0	G	159345	Roseibacterium
0	2	0	S	159346	Roseibacterium elongatum
0	2	2	S1	1294273	Roseibacterium elongatum DSM 19469
0	2	0	G	1443919	Tabrizicola
0	2	2	S	2494374	Tabrizicola piscis
0	2	0	G	309512	Dinoroseobacter
0	2	0	S	215813	Dinoroseobacter shibae
0	2	2	S1	398580	Dinoroseobacter shibae DFL 12 = DSM 16493
0	2	0	G	2029873	Monaibacterium
0	2	0	G1	2637785	unclassified Monaibacterium
0	2	2	S	2715211	Monaibacterium sp. ALG8
0	2	0	G	92944	Ketogulonicigenium
0	2	2	S	92945	Ketogulonicigenium vulgare
0	2	0	G	2211635	Cognatishimia
0	2	2	S	1715691	Cognatishimia activa
0	1	0	G	2211641	Yoonia
0	1	1	S	245188	Yoonia vestfoldensis
0	1	0	G	53945	Octadecabacter
0	1	0	S	53946	Octadecabacter arcticus
0	1	1	S1	391616	Octadecabacter arcticus 238
0	1	0	G	1579315	Halocynthiibacter
0	1	1	S	1579316	Halocynthiibacter arcticus
0	1	0	G	1433986	Actibacterium
0	1	0	G1	2649852	unclassified Actibacterium
0	1	1	S	1609966	Confluentimicrobium sp. EMB200-NS6
0	1	0	G	1209946	Roseicitreum
0	1	1	S	564137	Roseicitreum antarcticum
0	1	0	G	1097466	Defluviimonas
0	1	1	S	1335048	Defluviimonas alba
0	1	0	G	74032	Antarctobacter
0	1	1	S	74033	Antarctobacter heliothermus
0	1	0	G	93682	Roseivivax
0	1	1	G1	2639302	unclassified Roseivivax
0	1	0	G	2795377	Pelagovum
0	1	1	S	2588711	Pelagovum pacificum
0	1	0	G	285107	Thioclava
0	1	1	S	1549850	Thioclava electrotropha
0	1	0	G	252301	Oceanicola
0	1	0	G1	2628660	unclassified Oceanicola
0	1	1	S	2587163	Oceanicola sp. D3
0	1	0	G	238783	Pseudorhodobacter
0	1	1	S	2500533	Pseudorhodobacter turbinis
0	1	0	G	204456	Gemmobacter
0	1	0	G1	2636157	unclassified Gemmobacter
0	1	1	S	2169400	Gemmobacter sp. HYN0069
0	487	13	O	356	Hyphomicrobiales
0	116	6	F	119045	Methylobacteriaceae
0	77	24	G	407	Methylobacterium
0	23	2	G1	2615210	unclassified Methylobacterium
0	8	8	S	426117	Methylobacterium sp. 4-46
0	6	6	S	2603276	Methylobacterium sp. WL1
0	3	3	S	739141	Methylobacterium sp. XJLW
0	3	3	S	2202828	Methylobacterium sp. 17Sr1-43
0	1	1	S	2202826	Methylobacterium sp. 17Sr1-1
0	5	0	S	39956	Methylobacterium mesophilicum
0	5	5	S1	908290	Methylobacterium mesophilicum SR1.6/6
0	5	0	S	114616	Methylobacterium nodulans
0	5	5	S1	460265	Methylobacterium nodulans ORS 2060
0	5	5	S	2051553	Methylobacterium currus
0	4	4	S	269660	Methylobacterium brachiatum
0	4	4	S	2202825	Methylobacterium durans
0	3	3	S	270351	Methylobacterium aquaticum
0	2	2	S	2202827	Methylobacterium terrae
0	1	0	S	31998	Methylobacterium radiotolerans
0	1	1	S1	426355	Methylobacterium radiotolerans JCM 2831
0	1	1	S	1775910	Methylobacterium indicum
0	30	9	G	2282523	Methylorubrum
0	16	2	S	408	Methylorubrum extorquens
0	11	11	S1	272630	Methylorubrum extorquens AM1
0	2	2	S1	440085	Methylorubrum extorquens CM4
0	1	1	S1	419610	Methylorubrum extorquens PA1
0	5	3	S	223967	Methylorubrum populi
0	2	2	S1	441620	Methylorubrum populi BJ001
0	3	0	G	186650	Microvirga
0	2	0	G1	2617746	unclassified Microvirga
0	2	2	S	2807101	Microvirga sp. VF16
0	1	1	S	1882682	Microvirga ossetica
0	100	2	F	82115	Rhizobiaceae
0	58	4	F1	227290	Rhizobium/Agrobacterium group
0	32	6	G	379	Rhizobium
0	9	2	G1	2613769	unclassified Rhizobium
0	2	2	S	2613770	Rhizobium sp. BG4
0	2	2	S	2603277	Rhizobium sp. WL3
0	1	1	S	2020312	Rhizobium sp. CIAT894
0	1	1	S	2028343	Rhizobium sp. 11515TR
0	1	1	S	2048897	Rhizobium sp. NXC24
0	7	3	S	384	Rhizobium leguminosarum
0	4	3	S1	386	Rhizobium leguminosarum bv. trifolii
0	1	1	S2	1033991	Rhizobium leguminosarum bv. trifolii CB782
0	2	2	S	451876	Rhizobium rhizoryzae
0	2	2	S	379684	Rhizobium pseudoryzae
0	1	1	S	396	Rhizobium phaseoli
0	1	1	S	1538158	Rhizobium acidisoli
0	1	1	S	1312183	Rhizobium jaguaris
0	1	1	S	1138194	Rhizobium lentis
0	1	1	S	1138190	Rhizobium binae
0	1	0	S	398	Rhizobium tropici
0	1	1	S1	698761	Rhizobium tropici CIAT 899
0	18	2	G	357	Agrobacterium
0	10	0	G1	1183400	Agrobacterium tumefaciens complex
0	10	10	S	358	Agrobacterium tumefaciens
0	2	2	S	359	Agrobacterium rhizogenes
0	2	2	S	373	Agrobacterium vitis
0	1	1	S	160699	Agrobacterium larrymoorei
0	1	0	G1	2632611	unclassified Agrobacterium
0	1	1	S	2580515	Agrobacterium sp. T29
0	4	0	G	1525371	Neorhizobium
0	3	0	G1	2629175	unclassified Neorhizobium
0	3	3	S	1825976	Neorhizobium sp. NCHU2750
0	1	1	S	399	Neorhizobium galegae
0	32	1	F1	227292	Sinorhizobium/Ensifer group
0	17	3	G	28105	Sinorhizobium
0	6	0	G1	663276	Sinorhizobium fredii group
0	6	3	S	380	Sinorhizobium fredii
0	3	3	S1	1185652	Sinorhizobium fredii USDA 257
0	5	0	G1	2613772	unclassified Sinorhizobium
0	3	3	S	1842534	Sinorhizobium sp. RAC02
0	2	2	S	2613773	Sinorhizobium sp. BG8
0	3	3	S	382	Sinorhizobium meliloti
0	14	0	G	106591	Ensifer
0	8	3	S	106592	Ensifer adhaerens
0	5	5	S1	1416753	Ensifer adhaerens OV14
0	3	3	S	375549	Ensifer mexicanus
0	2	0	S	716925	Ensifer sojae
0	2	2	S1	716928	Ensifer sojae CCBAU 05684
0	1	1	S	1752398	Ensifer alkalisoli
0	5	0	G	34019	Liberibacter
0	1	1	S	34020	Candidatus Liberibacter africanus
0	1	1	S	34021	Candidatus Liberibacter asiaticus
0	1	0	S	309868	Candidatus Liberibacter americanus
0	1	1	S1	1261131	Candidatus Liberibacter americanus str. Sao Paulo
0	1	0	S	556287	Candidatus Liberibacter solanacearum
0	1	1	S1	658172	Candidatus Liberibacter solanacearum CLso-ZC1
0	1	1	S	1273132	Liberibacter crescens
0	2	0	G	323620	Shinella
0	2	0	G1	2643062	unclassified Shinella
0	2	2	S	879274	Shinella sp. HZN7
0	1	0	G	1648508	Ciceribacter
0	1	1	S	1969821	Ciceribacter thiooxidans
0	96	3	F	41294	Bradyrhizobiaceae
0	63	10	G	374	Bradyrhizobium
0	27	5	G1	2631580	unclassified Bradyrhizobium
0	11	11	S	2715960	Bradyrhizobium sp. PSBB068
0	3	3	S	858422	Bradyrhizobium sp. CCBAU 051011
0	2	2	S	288000	Bradyrhizobium sp. BTAi1
0	2	2	S	1325100	Bradyrhizobium sp. CCBAU 51753
0	1	1	S	114615	Bradyrhizobium sp. ORS 278
0	1	1	S	1325102	Bradyrhizobium sp. CCBAU 51765
0	1	1	S	1223566	Bradyrhizobium sp. CCGE-LA001
0	1	1	S	1197460	Bradyrhizobium sp. 6(2017)
0	5	5	S	1437360	Bradyrhizobium erythrophlei
0	3	3	S	722472	Bradyrhizobium lablabi
0	3	3	S	1355477	Bradyrhizobium diazoefficiens
0	2	2	S	1549949	Bradyrhizobium vignae
0	2	2	S	83627	Bradyrhizobium genosp. B
0	1	1	S	1274631	Bradyrhizobium icense
0	1	1	S	1404864	Bradyrhizobium cosmicum
0	1	1	S	1404768	Bradyrhizobium amphicarpaeae
0	1	1	S	1404367	Bradyrhizobium symbiodeficiens
0	1	1	S	1325107	Bradyrhizobium zhanjiangense
0	1	1	S	1325090	Bradyrhizobium guangdongense
0	1	1	S	931866	Bradyrhizobium ottawaense
0	1	1	S	858423	Bradyrhizobium arachidis
0	1	1	S	244734	Bradyrhizobium betae
0	1	1	S	190148	Bradyrhizobium paxllaeri
0	1	0	S	44255	Bradyrhizobium oligotrophicum
0	1	1	S1	1245469	Bradyrhizobium oligotrophicum S58
0	14	0	G	1073	Rhodopseudomonas
0	14	9	S	1076	Rhodopseudomonas palustris
0	3	3	S1	316055	Rhodopseudomonas palustris BisA53
0	1	1	S1	316056	Rhodopseudomonas palustris BisB18
0	1	1	S1	316058	Rhodopseudomonas palustris HaA2
0	7	0	G	85413	Bosea
0	7	0	G1	2653178	unclassified Bosea
0	3	3	S	2599640	Bosea sp. F3-2
0	2	2	S	1842539	Bosea sp. RAC05
0	1	1	S	1867715	Bosea sp. Tri-49
0	1	1	S	2020412	Bosea sp. ANAM02
0	5	0	G	1395974	Tardiphaga
0	3	3	S	943830	Tardiphaga robiniae
0	2	2	G1	2631404	unclassified Tardiphaga
0	2	0	G	911	Nitrobacter
0	1	0	S	912	Nitrobacter hamburgensis
0	1	1	S1	323097	Nitrobacter hamburgensis X14
0	1	0	S	913	Nitrobacter winogradskyi
0	1	1	S1	323098	Nitrobacter winogradskyi Nb-255
0	2	0	G	1033	Afipia
0	2	2	S	40137	Afipia carboxidovorans
0	53	0	F	69277	Phyllobacteriaceae
0	41	5	G	68287	Mesorhizobium
0	30	5	G1	325217	unclassified Mesorhizobium
0	5	5	S	2483404	Mesorhizobium sp. NZP2077
0	4	4	S	2493675	Mesorhizobium sp. M4B.F.Ca.ET.058.02.1.1
0	2	2	S	2082387	Mesorhizobium sp. Pch-S
0	2	2	S	2744516	Mesorhizobium sp. 113-3-3
0	2	2	S	2493672	Mesorhizobium sp. M1E.F.Ca.ET.045.02.1.1
0	1	1	S	2493677	Mesorhizobium sp. M6A.T.Cr.TU.016.01.1.1
0	1	1	S	2777475	Mesorhizobium sp. J8
0	1	1	S	2744521	Mesorhizobium sp. L-2-11
0	1	1	S	2744515	Mesorhizobium sp. 113-1-2
0	1	1	S	2654248	Mesorhizobium sp. INR15
0	1	1	S	2493680	Mesorhizobium sp. M1A.F.Ca.IN.022.06.1.1
0	1	1	S	2483403	Mesorhizobium sp. NZP2298
0	1	1	S	675281	Mesorhizobium sp. N3
0	1	1	S	1854057	Mesorhizobium sp. AA22
0	1	1	S	2493669	Mesorhizobium sp. M1D.F.Ca.ET.043.01.1.1
0	2	0	S	39645	Mesorhizobium ciceri
0	2	2	S1	682633	Mesorhizobium ciceri ca181
0	1	0	S	71433	Mesorhizobium amorphae
0	1	1	S1	1082933	Mesorhizobium amorphae CCNWGS0123
0	1	0	S	536018	Mesorhizobium australicum
0	1	1	S1	754035	Mesorhizobium australicum WSM2073
0	1	1	S	1670800	Mesorhizobium oceanicum
0	1	0	S	2066070	Mesorhizobium japonicum
0	1	1	S1	266835	Mesorhizobium japonicum MAFF 303099
0	2	0	G	28100	Phyllobacterium
0	1	1	S	1867719	Phyllobacterium zundukense
0	1	0	G1	2638441	unclassified Phyllobacterium
0	1	1	S	2718938	Phyllobacterium sp. 628
0	2	1	G	31988	Aminobacter
0	1	0	G1	2644704	unclassified Aminobacter
0	1	1	S	374606	Aminobacter sp. MSH1
0	2	0	G	245876	Nitratireductor
0	2	0	G1	2641084	unclassified Nitratireductor
0	1	1	S	1756988	Nitratireductor sp. OM-1
0	1	1	S	2599600	Nitratireductor sp. SY7
0	1	0	G	274591	Hoeflea
0	1	0	G1	2614931	unclassified Hoeflea
0	1	1	S	1620421	Hoeflea sp. IMCC20628
0	1	0	G	449972	Chelativorans
0	1	0	G1	2643807	unclassified Chelativorans
0	1	1	S	266779	Chelativorans sp. BNC1
0	1	0	G	1594166	Oricola
0	1	1	S	2742145	Oricola thermophila
0	1	0	G	1649463	Lentilitoribacter
0	1	0	G1	2647570	unclassified Lentilitoribacter
0	1	1	S	2305987	Lentilitoribacter sp. Alg239-R112
0	1	0	G	1915401	Roseitalea
0	1	1	S	1852022	Roseitalea porphyridii
0	1	0	G	2712688	Salaquimonas
0	1	1	S	2712698	Salaquimonas pukyongi
0	23	2	F	45401	Hyphomicrobiaceae
0	7	0	G	46913	Devosia
0	5	0	G1	196773	unclassified Devosia
0	2	2	S	1736675	Devosia sp. A16
0	1	1	S	2657486	Devosia sp. S02
0	1	1	S	2664417	Devosia sp. D6-9
0	1	1	S	2801335	Devosia sp. G19
0	2	2	S	400770	Devosia ginsengisoli
0	6	2	G	81	Hyphomicrobium
0	3	0	G1	2619925	unclassified Hyphomicrobium
0	3	3	S	717785	Hyphomicrobium sp. MC1
0	1	0	S	53399	Hyphomicrobium denitrificans
0	1	1	S1	582899	Hyphomicrobium denitrificans ATCC 51888
0	2	0	G	59282	Blastochloris
0	2	2	S	1079	Blastochloris viridis
0	1	0	G	29407	Rhodoplanes
0	1	0	G1	2619116	unclassified Rhodoplanes
0	1	1	S	674703	Rhodoplanes sp. Z2-YC6860
0	1	0	G	45402	Aquabacter
0	1	0	G1	2663263	unclassified Aquabacter
0	1	1	S	2820278	Aquabacter sp. L1I39
0	1	0	G	119044	Filomicrobium
0	1	1	S	1608628	Candidatus Filomicrobium marinum
0	1	0	G	1082930	Pelagibacterium
0	1	1	S	531813	Pelagibacterium halotolerans
0	1	0	G	1484898	Methyloceanibacter
0	1	0	G1	2617503	unclassified Methyloceanibacter
0	1	1	S	2170729	Methyloceanibacter sp. wino2
0	1	0	G	1485594	Methyloligella
0	1	0	G1	2625955	unclassified Methyloligella
0	1	1	S	2742204	Methyloligella sp. GL2
0	16	0	F	772	Bartonellaceae
0	16	1	G	773	Bartonella
0	3	3	S	803	Bartonella quintana
0	2	0	G1	2645622	unclassified Bartonella
0	2	2	S	2759660	Bartonella sp. HY038
0	2	2	S	1686310	Bartonella apis
0	2	0	S	155194	Bartonella bovis
0	2	2	S1	1094491	Bartonella bovis 91-4
0	1	1	S	33047	Bartonella vinsonii
0	1	0	S	33045	Bartonella grahamii
0	1	1	S1	634504	Bartonella grahamii as4aup
0	1	0	S	165694	Bartonella schoenbuchensis
0	1	1	S1	687861	Bartonella schoenbuchensis R1
0	1	1	S	2133959	Bartonella kosoyi
0	1	1	S	2267275	Bartonella krasnovii
0	1	1	S	774	Bartonella bacilliformis
0	16	0	F	118882	Brucellaceae
0	16	9	F1	2826938	Brucella/Ochrobactrum group
0	6	2	G	234	Brucella
0	2	2	S	271865	[Ochrobactrum] quorumnocens
0	1	1	S	529	Brucella anthropi
0	1	1	S	94625	Brucella intermedia
0	1	0	G	528	Ochrobactrum
0	1	0	G1	239106	unclassified Ochrobactrum
0	1	1	S	2726427	Ochrobactrum sp. MT180101
0	12	0	F	335928	Xanthobacteraceae
0	4	0	G	152053	Starkeya
0	4	0	G1	2615126	unclassified Starkeya
0	4	4	S	2709380	Starkeya sp. ORNL1
0	4	0	G	556257	Pseudolabrys
0	2	2	S	331696	Pseudolabrys taiwanensis
0	2	0	G1	2638514	unclassified Pseudolabrys
0	2	2	S	2562284	Pseudolabrys sp. FHR47
0	2	0	G	279	Xanthobacter
0	2	0	G1	2623496	unclassified Xanthobacter
0	2	2	S	2528964	Xanthobacter sp. YN2
0	1	0	G	6	Azorhizobium
0	1	0	S	7	Azorhizobium caulinodans
0	1	1	S1	438753	Azorhizobium caulinodans ORS 571
0	1	0	G	99	Ancylobacter
0	1	1	S	1745854	Ancylobacter pratisalsi
0	8	0	F	45404	Beijerinckiaceae
0	5	0	G	120652	Methylocella
0	3	0	S	199596	Methylocella silvestris
0	3	3	S1	395965	Methylocella silvestris BL2
0	2	2	S	227605	Methylocella tundrae
0	3	0	G	1156568	Methylovirgula
0	3	3	S	569860	Methylovirgula ligni
0	7	0	F	255475	Aurantimonadaceae
0	6	0	G	414371	Aureimonas
0	5	0	G1	2615206	unclassified Aureimonas
0	3	3	S	2816454	Aureimonas sp. OT7
0	2	2	S	1349819	Aureimonas sp. AU20
0	1	1	S	1701758	Aureimonas populi
0	1	0	G	293088	Martelella
0	1	1	S	2583532	Martelella lutilitoris
0	6	0	F	31993	Methylocystaceae
0	3	0	G	133	Methylocystis
0	1	1	S	134	Methylocystis parvus
0	1	1	S	173366	Methylocystis rosea
0	1	0	G1	2625913	unclassified Methylocystis
0	1	1	S	187303	Methylocystis sp. SC2
0	3	0	G	425	Methylosinus
0	2	0	G1	2624500	unclassified Methylosinus
0	2	2	S	2699395	Methylosinus sp. C49
0	1	0	S	426	Methylosinus trichosporium
0	1	1	S1	595536	Methylosinus trichosporium OB3b
0	6	0	F	2821832	Stappiaceae
0	3	0	G	478070	Labrenzia
0	3	0	G1	2648686	unclassified Labrenzia
0	2	2	S	2590016	Labrenzia sp. PHM005
0	1	1	S	2021862	Labrenzia sp. VG12
0	2	0	G	152161	Stappia
0	2	0	G1	2629676	unclassified Stappia
0	2	2	S	1881061	Stappia sp. ES.058
0	1	0	G	258255	Pseudovibrio
0	1	0	G1	2627060	unclassified Pseudovibrio
0	1	1	S	911045	Pseudovibrio sp. FO-BEG1
0	5	0	F	655351	Cohaesibacteraceae
0	3	0	G	1406135	Breoghania
0	3	0	G1	2624130	unclassified Breoghania
0	3	3	S	2304600	Breoghania sp. L-A4
0	2	0	G	655352	Cohaesibacter
0	2	0	G1	2631913	unclassified Cohaesibacter
0	2	2	S	1798205	Cohaesibacter sp. ES.047
0	4	0	F	2813035	Parvibaculaceae
0	2	0	G	256616	Parvibaculum
0	2	0	S	256618	Parvibaculum lavamentivorans
0	2	2	S1	402881	Parvibaculum lavamentivorans DS-1
0	1	0	G	1541445	Candidatus Phaeomarinobacter
0	1	1	S	1458461	Candidatus Phaeomarinobacter ectocarpi
0	1	0	G	1742974	Pyruvatibacter
0	1	1	S	1712261	Pyruvatibacter mobilis
0	3	0	F	2036754	Chelatococcaceae
0	3	0	G	28209	Chelatococcus
0	2	0	G1	2638111	unclassified Chelatococcus
0	2	2	S	1702325	Chelatococcus sp. CO-6
0	1	1	S	444444	Chelatococcus daeguensis
0	3	0	O1	119042	Rhizobiales incertae sedis
0	1	0	G	573657	Candidatus Hodgkinia
0	1	1	S	573658	Candidatus Hodgkinia cicadicola
0	1	0	G	1572860	Hartmannibacter
0	1	1	S	1482074	Hartmannibacter diazotrophicus
0	1	0	G	1734920	Pseudorhodoplanes
0	1	1	S	1235591	Pseudorhodoplanes sinuspersici
0	142	0	O	204441	Rhodospirillales
0	59	0	F	2829815	Azospirillaceae
0	52	6	G	191	Azospirillum
0	28	0	S	193	Azospirillum lipoferum
0	27	27	S1	137722	Azospirillum sp. B510
0	1	1	S1	862719	Azospirillum lipoferum 4B
0	4	4	S	192	Azospirillum brasilense
0	3	3	S	528244	Azospirillum thiophilum
0	3	3	S	682998	Azospirillum ramasamyi
0	3	3	S	2202148	Azospirillum thermophilum
0	2	2	S	1064539	Azospirillum baldaniorum
0	2	0	G1	2630922	unclassified Azospirillum
0	1	1	S	652764	Azospirillum sp. TSH100
0	1	1	S	664962	Azospirillum sp. TSH58
0	1	1	S	1226968	Azospirillum humicireducens
0	4	0	G	204447	Skermanella
0	2	2	S	2233999	Skermanella pratensis
0	2	0	G1	2632462	unclassified Skermanella
0	2	2	S	2775420	Skermanella sp. TT6
0	2	0	G	1543704	Niveispirillum
0	2	2	S	1612173	Niveispirillum cyanobacteriorum
0	1	0	G	1543705	Nitrospirillum
0	1	0	S	28077	Nitrospirillum amazonense
0	1	1	S1	1441467	Nitrospirillum amazonense CBAmc
0	44	3	F	433	Acetobacteraceae
0	12	5	G	125216	Roseomonas
0	5	0	G1	2617492	unclassified Roseomonas
0	3	3	S	2768161	Roseomonas sp. 1318
0	2	2	S	2768162	Roseomonas sp. 546
0	2	2	S	257708	Roseomonas gilardii
0	9	3	G	434	Acetobacter
0	2	2	S	146474	Acetobacter orientalis
0	1	0	S	438	Acetobacter pasteurianus
0	1	1	S1	481145	Acetobacter pasteurianus subsp. Pasteurianus
0	1	1	S	65959	Acetobacter pomorum
0	1	1	S	481146	Acetobacter ascendens
0	1	1	S	1076596	Acetobacter persici
0	4	0	G	1654741	Bombella
0	4	0	G1	2644098	unclassified Bombella
0	4	4	S	2697033	Bombella sp. KACC 21507
0	2	0	G	441	Gluconobacter
0	1	0	S	442	Gluconobacter oxydans
0	1	1	S1	1288313	Gluconobacter oxydans DSM 3504
0	1	1	S	318683	Gluconobacter albidus
0	2	0	G	93	Stella
0	2	2	S	94	Stella humosa
0	2	0	G	35812	Roseococcus
0	2	0	G1	2639982	unclassified Roseococcus
0	2	2	S	2771361	Roseococcus sp. NIBR12
0	2	0	G	2804525	Lichenicola
0	2	2	S	1484109	Lichenicola cladoniae
0	2	0	G	2603324	Acidibrevibacterium
0	2	2	S	1969806	Acidibrevibacterium fodinaquatile
0	2	0	G	1434011	Komagataeibacter
0	1	1	S	436	Komagataeibacter hansenii
0	1	1	S	28448	Komagataeibacter xylinus
0	1	0	G	2811380	Entomobacter
0	1	1	S	2762277	Entomobacter blattae
0	1	0	G	364409	Granulibacter
0	1	1	S	364410	Granulibacter bethesdensis
0	1	0	G	153497	Kozakia
0	1	1	S	153496	Kozakia baliensis
0	1	0	G	522	Acidiphilium
0	1	0	S	62140	Acidiphilium multivorum
0	1	1	S1	926570	Acidiphilium multivorum AIU301
0	37	2	F	41295	Rhodospirillaceae
0	9	3	G	168934	Thalassospira
0	2	0	S	220697	Thalassospira xiamenensis
0	2	2	S1	1123366	Thalassospira xiamenensis M-5 = DSM 17429
0	2	2	S	2048283	Thalassospira marina
0	2	0	G1	2648997	unclassified Thalassospira
0	2	2	S	2785911	Thalassospira sp. B30-1
0	9	0	G	1231242	Ferrovibrio
0	9	9	S	2594003	Ferrovibrio terrae
0	4	0	G	1081	Rhodospirillum
0	3	0	S	34018	Rhodospirillum centenum
0	3	3	S1	414684	Rhodospirillum centenum SW
0	1	1	S	1085	Rhodospirillum rubrum
0	3	0	G	13134	Magnetospirillum
0	1	0	S	55518	Magnetospirillum gryphiswaldense
0	1	0	S1	431944	Magnetospirillum gryphiswaldense MSR-1
0	1	1	S2	1430440	Magnetospirillum gryphiswaldense MSR-1 v2
0	1	0	S	84159	Magnetospirillum magneticum
0	1	1	S1	342108	Magnetospirillum magneticum AMB-1
0	1	0	G1	2617991	unclassified Magnetospirillum
0	1	1	S	1639348	Magnetospirillum sp. ME-1
0	3	0	G	171436	Tistrella
0	3	0	S	171437	Tistrella mobilis
0	3	3	S1	1110502	Tistrella mobilis KA081020-065
0	3	0	G	2705399	Hypericibacter
0	2	2	S	2602016	Hypericibacter adhaerens
0	1	1	S	2602015	Hypericibacter terrae
0	1	0	G	1182780	Magnetospira
0	1	0	G1	2685734	unclassified Magnetospira
0	1	1	S	1288970	Magnetospira sp. QH-2
0	1	0	G	1612157	Pararhodospirillum
0	1	0	S	1084	Pararhodospirillum photometricum
0	1	1	S1	1150469	Pararhodospirillum photometricum DSM 122
0	1	0	G	1804663	Haematospirillum
0	1	1	S	1549855	Haematospirillum jordaniae
0	1	0	G	2478349	Indioceanicola
0	1	1	S	2220096	Indioceanicola profundi
0	2	0	F	2813951	Terasakiellaceae
0	2	0	G	196080	Terasakiella
0	2	0	G1	2614952	unclassified Terasakiella
0	2	2	S	2560057	Terasakiella sp. SH-1
0	142	3	O	204457	Sphingomonadales
0	101	3	F	41297	Sphingomonadaceae
0	39	0	G	13687	Sphingomonas
0	18	1	G1	196159	unclassified Sphingomonas
0	3	3	S	2711156	Sphingomonas sp. MK52
0	2	2	S	2219696	Sphingomonas sp. FARSPH
0	2	2	S	2599297	Sphingomonas sp. XS-10
0	1	1	S	2596913	Sphingomonas sp. NBWT7
0	1	1	S	2759526	Sphingomonas sp. DH-S5
0	1	1	S	745310	Sphingomonas sp. MM-1
0	1	1	S	2735134	Sphingomonas sp. AP4-R1
0	1	1	S	1030157	Sphingomonas sp. KC8
0	1	1	S	2565555	Sphingomonas sp. PAMC26645
0	1	1	S	2492837	Sphingomonas sp. C8-2
0	1	1	S	2319844	Sphingomonas sp. YZ-8
0	1	1	S	1523415	Sphingomonas sp. AAP5
0	1	1	S	2653203	Sphingomonas sp. CL5.1
0	4	4	S	160791	Sphingomonas wittichii
0	3	3	S	93064	Sphingomonas koreensis
0	3	3	S	1813879	Sphingomonas panacisoli
0	2	2	S	363835	Sphingomonas ginsengisoli An et al. 2013
0	2	2	S	1176646	Sphingomonas daechungensis
0	2	2	S	1609977	Sphingomonas hengshuiensis
0	1	1	S	152682	Sphingomonas melonis
0	1	1	S	386874	Sphingomonas sediminicola
0	1	0	S	397260	Sphingomonas sanxanigenens
0	1	1	S1	1123269	Sphingomonas sanxanigenens DSM 19645 = NX02
0	1	1	S	424800	Sphingomonas insulae
0	1	1	S	1549858	Sphingomonas taxi
0	24	3	G	165695	Sphingobium
0	13	1	G1	2611147	unclassified Sphingobium
0	3	3	S	2072936	Sphingobium sp. SCG-1
0	2	2	S	1315974	Sphingobium sp. TKS
0	2	2	S	2789327	Sphingobium sp. Cam5-1
0	1	1	S	407020	Sphingobium sp. MI1205
0	1	1	S	627192	Sphingobium sp. SYK-6
0	1	1	S	1855519	Sphingobium sp. EP60837
0	1	1	S	2676077	Sphingobium sp. CAP-1
0	1	1	S	2733867	Sphingobium sp. KCTC 72723
0	2	2	S	13690	Sphingobium yanoikuyae
0	2	2	S	135719	Sphingobium amiense
0	1	1	S	120107	Sphingobium cloacae
0	1	0	S	332056	Sphingobium japonicum
0	1	1	S1	452662	Sphingobium japonicum UT26S
0	1	1	S	1054037	Sphingobium barthaii
0	1	1	S	1673076	Sphingobium hydrophobicum
0	13	0	G	165697	Sphingopyxis
0	6	0	G1	2614943	unclassified Sphingopyxis
0	2	2	S	1913578	Sphingopyxis sp. LPB0140
0	1	1	S	292913	Sphingopyxis sp. 113P3
0	1	1	S	1357916	Sphingopyxis sp. QXT-31
0	1	1	S	1874061	Sphingopyxis sp. EG6
0	1	1	S	2486273	Sphingopyxis sp. OPL5
0	3	3	S	33050	Sphingopyxis macrogoltabida
0	2	2	S	1515612	Sphingopyxis fribergensis
0	1	0	S	33052	Sphingopyxis terrae
0	1	0	S1	2448440	Sphingopyxis terrae subsp. terrae
0	1	1	S2	1219058	Sphingopyxis terrae subsp. terrae NBRC 15098
0	1	1	S	267128	Sphingopyxis granuli
0	7	0	G	165696	Novosphingobium
0	5	0	G1	2644732	unclassified Novosphingobium
0	3	3	S	2571749	Novosphingobium sp. ABRDHK2
0	1	1	S	164608	Novosphingobium sp. KA1
0	1	1	S	2675225	Novosphingobium sp. Gsoil 351
0	1	0	S	48935	Novosphingobium aromaticivorans
0	1	1	S1	279238	Novosphingobium aromaticivorans DSM 12444
0	1	1	S	1176536	Novosphingobium ginsenosidimutans
0	3	0	G	150203	Blastomonas
0	2	0	G1	2626550	unclassified Blastomonas
0	2	2	S	1842535	Blastomonas sp. RAC04
0	1	1	S	1550728	Blastomonas fulva
0	3	0	G	1434046	Sphingorhabdus
0	2	0	G1	2614947	unclassified Sphingorhabdus
0	1	1	S	2077182	Sphingorhabdus sp. YGSMI21
0	1	1	S	2725558	Sphingorhabdus sp. JK6
0	1	1	S	392610	Sphingorhabdus lacus
0	2	0	G	541	Zymomonas
0	2	0	S	542	Zymomonas mobilis
0	1	0	S1	120044	Zymomonas mobilis subsp. pomaceae
0	1	1	S2	579138	Zymomonas mobilis subsp. pomaceae ATCC 29192
0	1	1	S1	120045	Zymomonas mobilis subsp. mobilis
0	2	0	G	1234545	Parasphingopyxis
0	2	2	S	2026624	Parasphingopyxis algicola
0	2	0	G	2709686	Novosphingopyxis
0	2	0	G1	2709689	unclassified Novosphingopyxis
0	2	2	S	2762729	Novosphingopyxis sp. PB63
0	2	0	G	2823232	Allosphingosinicella
0	2	2	S	941907	Allosphingosinicella indica
0	1	0	G	2676233	Sphingosinithalassobacter
0	1	0	G1	2676235	unclassified Sphingosinithalassobacter
0	1	1	S	2762748	Sphingosinithalassobacter sp. CS137
0	35	2	F	335929	Erythrobacteraceae
0	13	0	F1	2800788	Erythrobacter/Porphyrobacter group
0	9	0	G	1041	Erythrobacter
0	7	0	G1	2633097	unclassified Erythrobacter
0	2	2	S	1798193	Erythrobacter sp. HL-111
0	2	2	S	2502843	Erythrobacter sp. HKB08
0	2	2	S	2782568	Erythrobacter sp. 6D36
0	1	1	S	2587851	Erythrobacter sp. THAF29
0	1	1	S	39960	Erythrobacter litoralis
0	1	1	S	2739433	Erythrobacter mangrovi
0	4	0	G	1111	Porphyrobacter
0	4	0	G1	2683265	unclassified Porphyrobacter
0	3	3	S	2547601	Porphyrobacter sp. YT40
0	1	1	S	1896196	Porphyrobacter sp. LM 6
0	6	0	G	361177	Altererythrobacter
0	3	0	G1	2614945	unclassified Altererythrobacter
0	2	2	S	2060312	Altererythrobacter sp. B11
0	1	1	S	2185142	Altererythrobacter sp. ZODW24
0	2	2	S	1267766	Altererythrobacter atlanticus
0	1	1	S	476157	Altererythrobacter ishigakiensis
0	4	0	G	2800682	Paraurantiacibacter
0	4	4	S	645517	Paraurantiacibacter namhicola
0	3	0	G	1295327	Croceicoccus
0	2	2	S	1348774	Croceicoccus naphthovorans
0	1	1	S	450378	Croceicoccus marinus
0	3	0	G	2800686	Tsuneonella
0	2	2	S	2338327	Tsuneonella amylolytica
0	1	1	S	2055955	Tsuneonella flava
0	2	0	G	1855416	Qipengyuania
0	2	2	S	1532023	Qipengyuania sediminis
0	2	0	G	2800685	Pelagerythrobacter
0	2	2	S	543877	Pelagerythrobacter marensis
0	3	0	F	2820280	Sphingosinicellaceae
0	2	0	G	335405	Sphingosinicella
0	1	1	S	335406	Sphingosinicella microcystinivorans
0	1	0	G1	2644549	unclassified Sphingosinicella
0	1	1	S	1892855	Sphingosinicella sp. BN140058
0	1	0	G	56358	Sandaracinobacter
0	1	0	G1	2634456	unclassified Sandaracinobacter
0	1	1	S	2759707	Sandaracinobacter sp. M6
0	38	0	O	204458	Caulobacterales
0	38	0	F	76892	Caulobacteraceae
0	16	0	G	41275	Brevundimonas
0	13	0	G1	2622653	unclassified Brevundimonas
0	3	3	S	2591463	Brevundimonas sp. M20
0	3	3	S	2774189	Brevundimonas sp. LVF1
0	2	2	S	2562582	Brevundimonas sp. 'scallop'
0	2	2	S	2800818	Brevundimonas sp. GRTSA-9
0	1	1	S	2560058	Brevundimonas sp. Bb-A
0	1	1	S	2561924	Brevundimonas sp. MF30-B
0	1	1	S	2752515	Brevundimonas sp. AJA228-03
0	2	2	S	588932	Brevundimonas naejangsanensis
0	1	0	S	74313	Brevundimonas subvibrioides
0	1	1	S1	633149	Brevundimonas subvibrioides ATCC 15264
0	14	1	G	75	Caulobacter
0	5	0	G1	2648921	unclassified Caulobacter
0	3	3	S	366602	Caulobacter sp. K31
0	2	2	S	69665	Caulobacter sp. FWC26
0	3	3	S	69666	Caulobacter mirabilis
0	2	2	S	2010972	Caulobacter rhizosphaerae
0	1	1	S	69395	Caulobacter henricii
0	1	1	S	88688	Caulobacter segnis
0	1	1	S	1679497	Caulobacter flavus
0	6	0	G	76890	Asticcacaulis
0	6	3	S	78587	Asticcacaulis excentricus
0	3	3	S1	573065	Asticcacaulis excentricus CB 48
0	1	0	G	20	Phenylobacterium
0	1	0	S	284016	Phenylobacterium zucineum
0	1	1	S1	450851	Phenylobacterium zucineum HLK1
0	1	0	G	2768684	Terricaulis
0	1	1	S	2686094	Terricaulis silvestris
0	23	0	O	766	Rickettsiales
0	10	0	F	775	Rickettsiaceae
0	10	0	F1	33988	Rickettsieae
0	6	0	G	780	Rickettsia
0	3	0	G1	1129742	belli group
0	3	1	S	788	Rickettsia canadensis
0	1	1	S1	293613	Rickettsia canadensis str. McKiel
0	1	1	S1	1105107	Rickettsia canadensis str. CA410
0	2	1	G1	114277	spotted fever group
0	1	1	S	238800	Rickettsia asiatica
0	1	0	G1	114295	unclassified Rickettsia
0	1	0	S	337479	Rickettsia endosymbiont of Bemisia tabaci
0	1	1	S1	1182263	Rickettsia sp. MEAM1 (Bemisia tabaci)
0	3	0	G	2601645	Candidatus Sneabacter
0	3	3	S	2601646	Candidatus Sneabacter namystus
0	1	0	G	69474	Orientia
0	1	1	S	784	Orientia tsutsugamushi
0	10	0	F	942	Anaplasmataceae
0	4	0	G	943	Ehrlichia
0	4	0	G1	106178	canis group
0	2	2	S	945	Ehrlichia chaffeensis
0	1	0	S	944	Ehrlichia canis
0	1	1	S1	269484	Ehrlichia canis str. Jake
0	1	0	S	35795	Ehrlichia muris
0	1	1	S1	1423892	Ehrlichia muris AS145
0	4	0	F1	952	Wolbachieae
0	4	0	G	953	Wolbachia
0	3	2	G1	2640676	unclassified Wolbachia
0	1	1	S	1812112	Wolbachia endosymbiont of Dipetalonema caudispina
0	1	1	S	955	Wolbachia pipientis
0	2	0	G	768	Anaplasma
0	2	0	G1	106179	phagocytophilum group
0	2	1	S	948	Anaplasma phagocytophilum
0	1	1	S1	1392507	Anaplasma phagocytophilum str. Norway variant2
0	2	0	F	1328881	Candidatus Midichloriaceae
0	1	0	G	411566	Candidatus Midichloria
0	1	0	S	234827	Candidatus Midichloria mitochondrii
0	1	1	S1	696127	Candidatus Midichloria mitochondrii IricVA
0	1	0	G	1802983	Candidatus Fokinia
0	1	1	S	1802984	Candidatus Fokinia solitaria
0	1	0	O1	1699067	unclassified Rickettsiales
0	1	1	S	2486578	Rickettsiales endosymbiont of Stachyamoeba lipophora
0	12	0	C1	82117	Alphaproteobacteria incertae sedis
0	8	0	G	1632780	Phreatobacter
0	5	5	S	1868589	Phreatobacter cathodiphilus
0	3	3	S	1940610	Phreatobacter stygius
0	2	0	C2	62654	SAR116 cluster
0	2	0	G	767891	Candidatus Puniceispirillum
0	2	0	S	767892	Candidatus Puniceispirillum marinum
0	2	2	S1	488538	Candidatus Puniceispirillum marinum IMCC1322
0	2	0	G	213485	Micavibrio
0	2	0	S	349221	Micavibrio aeruginosavorus
0	1	1	S1	349215	Micavibrio aeruginosavorus EPB
0	1	1	S1	856793	Micavibrio aeruginosavorus ARL-13
0	8	0	O	54526	Pelagibacterales
0	7	0	F	1655514	Pelagibacteraceae
0	7	0	G	198251	Candidatus Pelagibacter
0	4	0	G1	2647897	unclassified Candidatus Pelagibacter
0	2	2	S	1388755	Candidatus Pelagibacter sp. HIMB1321
0	1	1	S	1977864	Candidatus Pelagibacter sp. RS39
0	1	1	S	1977865	Candidatus Pelagibacter sp. RS40
0	2	2	S	2563896	Candidatus Pelagibacter giovannonii
0	1	0	S	198252	Candidatus Pelagibacter ubique
0	1	1	S1	335992	Candidatus Pelagibacter ubique HTCC1062
0	1	0	O1	2813274	Pelagibacterales incertae sedis
0	1	0	G	2045213	Candidatus Fonsibacter
0	1	1	S	1925548	Candidatus Fonsibacter ubiquis
0	7	0	O	1921002	Holosporales
0	5	0	F	2100208	Caedimonadaceae
0	5	0	G	1509243	Candidatus Nucleicultrix
0	5	0	S	1509244	Candidatus Nucleicultrix amoebiphila
0	5	5	S1	1414854	Candidatus Nucleicultrix amoebiphila FS5
0	1	0	F	44746	Holosporaceae
0	1	0	G	2601574	Candidatus Cytomitobacter
0	1	1	S	2601575	Candidatus Cytomitobacter indipagum
0	1	0	F	1777752	Candidatus Paracaedibacteraceae
0	1	0	G	1521255	Candidatus Paracaedibacter
0	1	1	S	91604	Candidatus Paracaedibacter acanthamoebae
0	6	0	O	2800060	Hyphomonadales
0	6	0	F	69657	Hyphomonadaceae
0	5	0	G	85	Hyphomonas
0	5	1	G1	2630699	unclassified Hyphomonas
0	2	2	S	2016196	Hyphomonas sp. KY3
0	1	1	S	1873716	Hyphomonas sp. CACIAM 19H1
0	1	1	S	1906738	Hyphomonas sp. Mor2
0	1	0	G	2723	Hirschia
0	1	0	S	2724	Hirschia baltica
0	1	1	S1	582402	Hirschia baltica ATCC 49814
0	2	0	O	2066490	Emcibacterales
0	2	0	F	2066491	Emcibacteraceae
0	2	0	G	2813804	Paremcibacter
0	2	2	S	2043170	Paremcibacter congregatus
0	2	0	O	2800059	Maricaulales
0	2	0	F	2800061	Maricaulaceae
0	2	0	G	2004661	Hyphobacterium
0	2	0	G1	2638931	unclassified Hyphobacterium
0	2	2	S	2749086	Hyphobacterium sp. CCMP332
0	1	0	O	1191478	Magnetococcales
0	1	0	F	1191479	Magnetococcaceae
0	1	0	G	162171	Magnetococcus
0	1	0	S	1124597	Magnetococcus marinus
0	1	1	S1	156889	Magnetococcus marinus MC-1
0	493	0	P1	68525	delta/epsilon subdivisions
0	287	2	C	28221	Deltaproteobacteria
0	114	1	O	213115	Desulfovibrionales
0	109	0	F	194924	Desulfovibrionaceae
0	95	1	G	872	Desulfovibrio
0	68	68	S	44742	Desulfovibrio fairfieldensis
0	7	2	S	881	Desulfovibrio vulgaris
0	5	5	S1	883	Desulfovibrio vulgaris str. 'Miyazaki F'
0	5	5	S	901	Desulfovibrio piger
0	4	4	S	370038	Desulfovibrio marinus
0	2	0	S	58180	Desulfovibrio alaskensis
0	2	2	S1	207559	Desulfovibrio alaskensis G20
0	2	0	S	345370	Desulfovibrio carbinoliphilus
0	2	2	S1	694327	Desulfovibrio carbinoliphilus subsp. oakridgensis
0	2	0	G1	2593640	unclassified Desulfovibrio
0	2	2	S	2583823	Desulfovibrio sp. IOR2
0	1	0	S	879	Desulfovibrio gigas
0	1	1	S1	1121448	Desulfovibrio gigas DSM 1382 = ATCC 19364
0	1	0	S	63561	Desulfovibrio sulfodismutans
0	1	1	S1	1121464	Desulfovibrio sulfodismutans DSM 3696
0	1	0	S	184917	Desulfovibrio magneticus
0	1	1	S1	573370	Desulfovibrio magneticus RS-1
0	1	1	S	296842	Desulfovibrio carbinolicus
0	7	1	G	2035811	Pseudodesulfovibrio
0	2	2	S	57320	Pseudodesulfovibrio profundus
0	2	2	S	1716143	Pseudodesulfovibrio indicus
0	1	1	S	641491	Pseudodesulfovibrio mercurii
0	1	0	G1	2661612	unclassified Pseudodesulfovibrio
0	1	1	S	2725288	Pseudodesulfovibrio sp. zrk46
0	6	0	G	2794998	Maridesulfovibrio
0	5	0	S	191026	Maridesulfovibrio hydrothermalis
0	5	5	S1	1121451	Desulfovibrio hydrothermalis AM13 = DSM 14728
0	1	0	S	880	Maridesulfovibrio salexigens
0	1	1	S1	526222	Desulfovibrio salexigens DSM 2638
0	1	0	G	41707	Lawsonia
0	1	1	S	29546	Lawsonia intracellularis
0	4	0	F	213116	Desulfomicrobiaceae
0	4	0	G	898	Desulfomicrobium
0	3	0	S	132132	Desulfomicrobium orale
0	3	3	S1	888061	Desulfomicrobium orale DSM 12838
0	1	0	S	899	Desulfomicrobium baculatum
0	1	1	S1	525897	Desulfomicrobium baculatum DSM 4028
0	106	0	O	29	Myxococcales
0	65	2	O1	80811	Cystobacterineae
0	26	1	F	31	Myxococcaceae
0	13	2	G	32	Myxococcus
0	4	0	S	83455	Myxococcus stipitatus
0	4	4	S1	1278073	Myxococcus stipitatus DSM 14675
0	4	0	G1	2648731	unclassified Myxococcus
0	4	4	S	2813577	Myxococcus sp. SCHIC003
0	2	2	S	34	Myxococcus xanthus
0	1	1	S	1297742	Myxococcus hansupus
0	11	0	G	83461	Corallococcus
0	6	5	S	35	Corallococcus macrosporus
0	1	1	S1	1189310	Corallococcus macrosporus DSM 14697
0	5	2	S	184914	Corallococcus coralloides
0	3	3	S1	1144275	Corallococcus coralloides DSM 2259
0	1	0	G	224458	Pyxidicoccus
0	1	0	G1	2629105	unclassified Pyxidicoccus
0	1	1	S	2813578	Pyxidicoccus sp. SCPEA002
0	24	1	F	39	Archangiaceae
0	11	0	G	47	Archangium
0	7	7	S	83451	Archangium violaceum
0	4	4	S	48	Archangium gephyra
0	5	0	G	44	Melittangium
0	5	0	S	83453	Melittangium boletus
0	5	5	S1	1294270	Melittangium boletus DSM 14713
0	4	0	G	42	Cystobacter
0	4	4	S	43	Cystobacter fuscus
0	3	0	G	40	Stigmatella
0	3	0	S	41	Stigmatella aurantiaca
0	3	3	S1	378806	Stigmatella aurantiaca DW4/3-1
0	13	0	F	1524215	Anaeromyxobacteraceae
0	13	3	G	161492	Anaeromyxobacter
0	7	1	S	161493	Anaeromyxobacter dehalogenans
0	4	4	S1	455488	Anaeromyxobacter dehalogenans 2CP-1
0	2	2	S1	290397	Anaeromyxobacter dehalogenans 2CP-C
0	3	0	G1	2620896	unclassified Anaeromyxobacter
0	3	3	S	404589	Anaeromyxobacter sp. Fw109-5
0	38	0	O1	80812	Sorangiineae
0	27	0	F	49	Polyangiaceae
0	23	0	G	39643	Sorangium
0	23	14	S	56	Sorangium cellulosum
0	7	7	S1	448385	Sorangium cellulosum So ce56
0	2	2	S1	1254432	Sorangium cellulosum So0157-2
0	3	0	G	50	Chondromyces
0	3	3	S	52	Chondromyces crocatus
0	1	0	G	1882917	Pajaroellobacter
0	1	1	S	1882918	Pajaroellobacter abortibovis
0	6	0	O2	215910	Sorangiineae incertae sedis
0	6	0	G	1649470	Minicystis
0	6	6	S	888845	Minicystis rosea
0	3	0	F	1524216	Labilitrichaceae
0	3	0	G	1524217	Labilithrix
0	3	3	S	1391654	Labilithrix luteola
0	2	0	F	1055686	Sandaracinaceae
0	2	0	G	1055688	Sandaracinus
0	2	2	S	927083	Sandaracinus amylolyticus
0	3	0	O1	224462	Nannocystineae
0	3	0	F	224464	Kofleriaceae
0	3	0	G	162027	Haliangium
0	3	0	S	80816	Haliangium ochraceum
0	3	3	S1	502025	Haliangium ochraceum DSM 14365
0	30	0	O	213118	Desulfobacterales
0	20	1	F	213119	Desulfobacteraceae
0	6	0	G	2299	Desulfosarcina
0	4	4	S	571177	Desulfosarcina alkanivorans
0	1	1	S	83564	Desulfosarcina ovata
0	1	1	S	947919	Desulfosarcina widdelii
0	4	0	G	45654	Desulfonema
0	2	2	S	45655	Desulfonema magnum
0	2	2	S	45656	Desulfonema limicola
0	3	0	G	2289	Desulfobacter
0	2	2	S	2291	Desulfobacter hydrogenophilus
0	1	0	S	2293	Desulfobacter postgatei
0	1	1	S1	879212	Desulfobacter postgatei 2ac9
0	3	0	G	218207	Desulfatibacillum
0	3	3	S	218208	Desulfatibacillum aliphaticivorans
0	2	0	G	896	Desulfococcus
0	1	1	S	897	Desulfococcus multivorans
0	1	0	S	181663	Desulfococcus oleovorans
0	1	1	S1	96561	Desulfococcus oleovorans Hxd3
0	1	0	G	28222	Desulfobacula
0	1	0	S	28223	Desulfobacula toluolica
0	1	1	S1	651182	Desulfobacula toluolica Tol2
0	10	0	F	213121	Desulfobulbaceae
0	3	0	G	893	Desulfobulbus
0	1	0	S	894	Desulfobulbus propionicus
0	1	1	S1	577650	Desulfobulbus propionicus DSM 2032
0	1	1	S	1909699	Desulfobulbus oligotrophicus
0	1	1	S	1986146	Desulfobulbus oralis
0	3	0	G	53318	Desulfocapsa
0	3	0	S	65555	Desulfocapsa sulfexigens
0	3	3	S1	1167006	Desulfocapsa sulfexigens DSM 10523
0	2	0	G	427922	Desulfurivibrio
0	2	0	S	427923	Desulfurivibrio alkaliphilus
0	2	2	S1	589865	Desulfurivibrio alkaliphilus AHT 2
0	2	0	G	429014	Desulfopila
0	2	0	G1	2622240	unclassified Desulfopila
0	2	2	S	2569541	Desulfopila sp. IMCC35005
0	28	0	O	69541	Desulfuromonadales
0	22	0	F	213422	Geobacteraceae
0	20	2	G	28231	Geobacter
0	7	0	G1	2627627	unclassified Geobacter
0	4	4	S	2597769	Geobacter sp. FeAm09
0	1	1	S	443143	Geobacter sp. M18
0	1	1	S	1277350	Geobacter sp. DSM 9736
0	1	1	S	2495594	Geobacter sp. SVR
0	3	2	S	35554	Geobacter sulfurreducens
0	1	1	S1	243231	Geobacter sulfurreducens PCA
0	3	0	S	313985	Geobacter lovleyi
0	3	3	S1	398767	Geobacter lovleyi SZ
0	2	0	S	1203471	Geobacter daltonii
0	2	2	S1	316067	Geobacter daltonii FRC-32
0	1	0	S	28232	Geobacter metallireducens
0	1	1	S1	269799	Geobacter metallireducens GS-15
0	1	0	S	225194	Geobacter bemidjiensis
0	1	1	S1	404380	Geobacter bemidjiensis Bem
0	1	1	S	345632	Geobacter pickeringii
0	2	0	G	392332	Geoalkalibacter
0	2	2	S	483547	Geoalkalibacter subterraneus
0	4	0	F	213421	Desulfuromonadaceae
0	2	0	G	18	Pelobacter
0	2	0	S	29543	Pelobacter propionicus
0	2	2	S1	338966	Pelobacter propionicus DSM 2379
0	2	0	G	890	Desulfuromonas
0	2	2	S	1603606	Desulfuromonas soudanensis
0	2	0	F	2812024	Syntrophotaleaceae
0	2	0	G	2812025	Syntrophotalea
0	1	1	S	29542	Syntrophotalea acetylenica
0	1	1	S	1842532	Syntrophotalea acetylenivorans
0	3	0	O	213462	Syntrophobacterales
0	2	0	F	213465	Syntrophobacteraceae
0	2	0	G	361106	Desulfoglaeba
0	2	0	S	361111	Desulfoglaeba alkanexedens
0	2	2	S1	980445	Desulfoglaeba alkanexedens ALDC
0	1	0	F	213468	Syntrophaceae
0	1	0	G	2357	Desulfomonile
0	1	0	S	2358	Desulfomonile tiedjei
0	1	1	S1	706587	Desulfomonile tiedjei DSM 6799
0	2	0	F	1902584	Candidatus Desulfofervidaceae
0	2	0	G	1902583	Candidatus Desulfofervidus
0	2	2	S	1621989	Candidatus Desulfofervidus auxilii
0	1	0	O	453227	Desulfarculales
0	1	0	F	453228	Desulfarculaceae
0	1	0	G	453229	Desulfarculus
0	1	0	S	453230	Desulfarculus baarsii
0	1	1	S1	644282	Desulfarculus baarsii DSM 2075
0	1	0	O	1779134	Bradymonadales
0	1	0	F	1779135	Bradymonadaceae
0	1	0	G	1779136	Bradymonas
0	1	1	S	1548548	Bradymonas sediminis
0	206	0	C	29547	Epsilonproteobacteria
0	197	0	O	213849	Campylobacterales
0	158	0	F	72294	Campylobacteraceae
0	77	7	G	194	Campylobacter
0	22	0	S	76517	Campylobacter hominis
0	22	22	S1	360107	Campylobacter hominis ATCC BAA-381
0	9	8	S	195	Campylobacter coli
0	1	1	S1	1367491	Campylobacter coli 76339
0	7	7	S	827	Campylobacter ureolyticus
0	3	1	S	196	Campylobacter fetus
0	2	2	S1	32020	Campylobacter fetus subsp. venerealis
0	3	2	S	197	Campylobacter jejuni
0	1	0	S1	32022	Campylobacter jejuni subsp. jejuni
0	1	1	S2	683082	Campylobacter jejuni subsp. jejuni 1336
0	3	3	S	199	Campylobacter concisus
0	3	0	S	522485	Campylobacter avium
0	3	3	S1	522484	Campylobacter avium LMG 24591
0	3	3	S	203	Campylobacter rectus
0	2	2	S	260714	Campylobacter insulaenigrae
0	2	1	S	1965231	Campylobacter pinnipediorum
0	1	1	S1	1874362	Campylobacter pinnipediorum subsp. caledonicus
0	2	0	S	201	Campylobacter lari
0	2	1	S1	488545	Campylobacter lari subsp. concheus
0	1	1	S2	1031536	Campylobacter lari subsp. concheus LMG 11760
0	2	2	S	198	Campylobacter hyointestinalis
0	1	0	G1	2593542	unclassified Campylobacter
0	1	1	S	1500960	Campylobacter sp. RM16704
0	1	1	S	28080	Campylobacter upsaliensis
0	1	1	S	2505970	Campylobacter armoricus
0	1	1	S	2042961	Campylobacter blaseri
0	1	1	S	202	Campylobacter mucosalis
0	1	1	S	449520	Campylobacter canadensis
0	1	1	S	488546	Campylobacter peloridis
0	1	1	S	1780362	Campylobacter geochelonis
0	1	1	S	1448857	Campylobacter corcagiensis
0	73	8	F1	2321108	Arcobacter group
0	26	0	G	2321111	Aliarcobacter
0	7	7	S	28198	Aliarcobacter cryaerophilus
0	5	2	S	28197	Aliarcobacter butzleri
0	1	1	S1	888827	Arcobacter butzleri JV22
0	1	1	S1	944546	Arcobacter butzleri ED-1
0	1	1	S1	1036172	Arcobacter butzleri 7h1h
0	5	0	S	708186	Aliarcobacter trophiarum
0	5	5	S1	1032241	Arcobacter trophiarum LMG 25534
0	3	3	S	1355374	Aliarcobacter lanthieri
0	2	1	S	28200	Aliarcobacter skirrowii
0	1	1	S1	1032239	Arcobacter skirrowii CCUG 10374
0	2	2	S	1935204	[Arcobacter] porcinus
0	1	1	S	255507	Aliarcobacter cibarius
0	1	0	S	544718	Aliarcobacter thereius
0	1	1	S1	1032240	Arcobacter thereius LMG 24486
0	15	1	G	28196	Arcobacter
0	3	3	S	1054033	Arcobacter venerupis
0	2	0	S	28199	Arcobacter nitrofigilis
0	2	2	S1	572480	Arcobacter nitrofigilis DSM 7299
0	2	2	S	1054034	Arcobacter cloacae
0	2	0	S	1278212	Arcobacter suis
0	2	2	S1	663365	Arcobacter suis CECT 7833
0	2	2	S	1315211	Arcobacter aquimarinus
0	1	1	S	913109	Arcobacter ellisii
0	1	1	S	2320140	Arcobacter peruensis
0	1	0	G1	2593671	unclassified Arcobacter
0	1	1	S	2593672	Arcobacter sp. FWKO B
0	13	0	G	2321114	Malaciobacter
0	3	3	S	197482	Malaciobacter halophilus
0	3	3	S	505249	Malaciobacter marinus
0	3	0	S	603050	Malaciobacter mytili
0	3	3	S1	1032238	Malaciobacter mytili LMG 24559
0	3	0	S	1032072	Malaciobacter molluscorum
0	3	3	S1	870501	Malaciobacter molluscorum LMG 25693
0	1	1	S	1080223	Malaciobacter pacificus
0	5	0	G	2321187	Poseidonibacter
0	5	5	S	1904463	Poseidonibacter lekithochrous
0	3	0	G	2321113	Pseudoarcobacter
0	3	3	S	1849015	Pseudoarcobacter acticola
0	3	0	G	2321115	Halarcobacter
0	3	3	S	663364	Halarcobacter bivalviorum
0	8	0	G	57665	Sulfurospirillum
0	5	1	G1	2618290	unclassified Sulfurospirillum
0	4	4	S	1581011	Sulfurospirillum sp. UCH001
0	2	0	S	44674	Sulfurospirillum barnesii
0	2	2	S1	760154	Sulfurospirillum barnesii SES-3
0	1	1	S	66821	Sulfurospirillum multivorans
0	17	0	F	2771471	Thiovulaceae
0	16	0	G	202746	Sulfurimonas
0	8	2	G1	2623549	unclassified Sulfurimonas
0	3	3	S	2590551	Sulfurimonas sp. B2
0	2	2	S	2672570	Sulfurimonas sp. H1576
0	1	1	S	2590022	Sulfurimonas sp. GYSZ_1
0	3	0	S	39766	Sulfurimonas denitrificans
0	3	3	S1	326298	Sulfurimonas denitrificans DSM 1251
0	3	0	S	202747	Sulfurimonas autotrophica
0	3	3	S1	563040	Sulfurimonas autotrophica DSM 16294
0	2	0	S	1176482	Sulfurimonas gotlandica
0	2	2	S1	929558	Sulfurimonas gotlandica GD1
0	1	0	G	286130	Sulfuricurvum
0	1	0	S	148813	Sulfuricurvum kujiense
0	1	1	S1	709032	Sulfuricurvum kujiense DSM 16994
0	16	0	F	72293	Helicobacteraceae
0	16	0	G	209	Helicobacter
0	10	9	S	210	Helicobacter pylori
0	1	1	S1	1055530	Helicobacter pylori SNT49
0	2	2	S	123841	Helicobacter canadensis
0	1	0	G1	2593540	unclassified Helicobacter
0	1	1	S	222136	Helicobacter sp. MIT 01-6242
0	1	1	S	29419	Helicobacter canis
0	1	1	S	35818	Helicobacter pullorum
0	1	1	S	76936	Helicobacter typhlonius
0	4	0	F	2771472	Sulfurovaceae
0	2	1	G	265570	Sulfurovum
0	1	1	S	2779528	Sulfurovum indicum
0	2	0	G	269260	Nitratifractor
0	2	0	S	269261	Nitratifractor salsuginis
0	2	2	S1	749222	Nitratifractor salsuginis DSM 16511
0	2	0	F	292630	Hydrogenimonaceae
0	2	0	G	223785	Hydrogenimonas
0	2	2	S	2740515	Hydrogenimonas urashimensis
0	9	0	O	235899	Nautiliales
0	5	0	F	2795691	Nitratiruptoraceae
0	3	0	G	269258	Nitratiruptor
0	3	2	G1	2624044	unclassified Nitratiruptor
0	1	1	S	387092	Nitratiruptor sp. SB155-2
0	2	0	G	2795692	Nitrosophilus
0	2	2	S	2714855	Nitrosophilus alvini
0	4	0	F	224467	Nautiliaceae
0	2	0	G	191291	Nautilia
0	1	0	S	244787	Nautilia profundicola
0	1	1	S1	598659	Nautilia profundicola AmH
0	1	0	G1	2632186	unclassified Nautilia
0	1	1	S	2579250	Nautilia sp. PV-1
0	2	0	G	1775691	Cetia
0	2	2	S	1424653	Cetia pacifica
0	12	0	C	1553900	Oligoflexia
0	6	0	O	2024979	Bacteriovoracales
0	6	0	F	1652132	Halobacteriovoraceae
0	6	0	G	1652133	Halobacteriovorax
0	4	4	S	97084	Halobacteriovorax marinus
0	2	0	G1	2639665	unclassified Halobacteriovorax
0	2	2	S	2109558	Halobacteriovorax sp. BALOs_7
0	4	0	O	213481	Bdellovibrionales
0	4	0	F	213483	Bdellovibrionaceae
0	4	0	G	958	Bdellovibrio
0	3	2	S	959	Bdellovibrio bacteriovorus
0	1	1	S1	1069642	Bdellovibrio bacteriovorus str. Tiberius
0	1	0	S	453816	Bdellovibrio exovorus
0	1	1	S1	1184267	Bdellovibrio exovorus JSS
0	2	0	O	2024973	Silvanigrellales
0	2	0	F	2024974	Silvanigrellaceae
0	2	0	G	2024975	Silvanigrella
0	2	2	S	1915309	Silvanigrella aquatica
0	2	0	C	580370	Zetaproteobacteria
0	2	0	O	580371	Mariprofundales
0	2	0	F	580372	Mariprofundaceae
0	2	0	G	377315	Mariprofundus
0	2	2	S	1921086	Mariprofundus aestuarium
0	1	0	C	1807140	Acidithiobacillia
0	1	0	O	225057	Acidithiobacillales
0	1	0	F	225058	Acidithiobacillaceae
0	1	0	G	119977	Acidithiobacillus
0	1	0	S	930	Acidithiobacillus thiooxidans
0	1	1	S1	637390	Acidithiobacillus thiooxidans ATCC 19377
0.05	33780	0	D1	1783270	FCB group
0.05	33769	2	D2	68336	Bacteroidetes/Chlorobi group
0.05	33749	114	P	976	Bacteroidetes
0.05	32736	6	C	200643	Bacteroidia
0.05	32720	1203	O	171549	Bacteroidales
0.03	21620	0	F	815	Bacteroidaceae
0.03	21620	2589	G	816	Bacteroides
0.02	13104	13104	S	329854	Bacteroides intestinalis
0	2576	2576	S	818	Bacteroides thetaiotaomicron
0	1271	1271	S	246787	Bacteroides cellulosilyticus
0	508	508	S	28116	Bacteroides ovatus
0	492	492	S	820	Bacteroides uniformis
0	385	89	G1	2646097	unclassified Bacteroides
0	60	60	S	2763022	Bacteroides sp. M10
0	53	53	S	2650158	Bacteroides sp. HF-5141
0	45	45	S	2650157	Bacteroides sp. HF-5287
0	43	43	S	2755405	Bacteroides sp. CACC 737
0	40	40	S	2715212	Bacteroides sp. CBA7301
0	23	23	S	2528203	Bacteroides sp. A1C1
0	20	20	S	2785531	Bacteroides sp. HF-162
0	11	11	S	2709390	Bacteroides sp. ZJ-18
0	1	1	S	2162637	Bacteroides sp. PHL 2737
0	252	230	S	817	Bacteroides fragilis
0	18	18	S1	862962	Bacteroides fragilis 638R
0	4	4	S1	295405	Bacteroides fragilis YCH46
0	174	145	S	371601	Bacteroides xylanisolvens
0	29	29	S1	657309	Bacteroides xylanisolvens XB1A
0	122	122	S	47678	Bacteroides caccae
0	52	52	S	1796613	Bacteroides caecimuris
0	31	0	S	290053	Bacteroides helcogenes
0	31	31	S1	693979	Bacteroides helcogenes P 36-108
0	20	20	S	28111	Bacteroides eggerthii
0	20	20	S	28113	Bacteroides heparinolyticus
0	19	19	S	28119	Bacteroides zoogleoformans
0	5	0	S	151276	Bacteroides coprosuis
0	5	5	S1	679937	Bacteroides coprosuis DSM 18011
0.01	4261	0	F	2005525	Tannerellaceae
0.01	4248	1788	G	375288	Parabacteroides
0	1714	1674	S	823	Parabacteroides distasonis
0	40	40	S1	435591	Parabacteroides distasonis ATCC 8503
0	713	713	S	328812	Parabacteroides goldsteinii
0	33	0	G1	2649774	unclassified Parabacteroides
0	33	33	S	2025876	Parabacteroides sp. CT06
0	13	1	G	195950	Tannerella
0	11	0	G1	2620507	unclassified Tannerella
0	11	11	S	712710	Tannerella sp. oral taxon HOT-286
0	1	1	S	28112	Tannerella forsythia
0.01	4048	0	O1	333046	Bacteroidales incertae sedis
0.01	4048	1102	G	909656	Phocaeicola
0	2464	2463	S	821	Phocaeicola vulgatus
0	1	1	S1	435590	Bacteroides vulgatus ATCC 8482
0	418	376	S	357276	Phocaeicola dorei
0	42	42	S1	997877	Bacteroides dorei CL03T12C01
0	49	49	S	387090	Phocaeicola coprophilus
0	15	0	S	376805	Phocaeicola salanitronis
0	15	15	S1	667015	Phocaeicola salanitronis DSM 18170
0	786	0	F	171550	Rikenellaceae
0	786	64	G	239759	Alistipes
0	579	0	S	214856	Alistipes finegoldii
0	579	579	S1	679935	Alistipes finegoldii DSM 17242
0	52	52	S	2585118	Alistipes communis
0	35	0	S	328814	Alistipes shahii
0	35	35	S1	717959	Alistipes shahii WAL 8301
0	32	0	S	328813	Alistipes onderdonkii
0	32	32	S1	2585117	Alistipes onderdonkii subsp. vulgaris
0	14	14	S	626932	Alistipes indistinctus
0	4	4	S	2585119	Alistipes dispar
0	3	3	S	2364787	Alistipes megaguti
0	3	0	G1	2608932	unclassified Alistipes
0	3	3	S	2662363	Alistipes sp. dk3624
0	392	0	F	1853231	Odoribacteraceae
0	290	0	G	283168	Odoribacter
0	290	290	S	28118	Odoribacter splanchnicus
0	102	4	G	574697	Butyricimonas
0	83	83	S	544645	Butyricimonas virosa
0	15	15	S	2093856	Butyricimonas faecalis
0	190	12	F	2005473	Muribaculaceae
0	90	3	G	2518495	Duncaniella
0	68	68	G1	2649562	unclassified Duncaniella
0	19	19	S	2518971	Duncaniella dubosii
0	57	4	G	1918540	Muribaculum
0	30	30	S	1796646	Muribaculum intestinale
0	23	23	S	2530390	Muribaculum gordoncarteri
0	31	0	G	2815786	Sodaliphilus
0	31	31	S	2606626	Sodaliphilus pleomorphus
0	146	0	F	171552	Prevotellaceae
0	128	13	G	838	Prevotella
0	22	20	S	28131	Prevotella intermedia
0	2	2	S1	1122984	Prevotella intermedia ATCC 25611 = DSM 20706
0	20	20	S	165179	Prevotella copri
0	17	0	S	52227	Prevotella dentalis
0	17	17	S1	908937	Prevotella dentalis DSM 3688
0	12	12	S	28132	Prevotella melaninogenica
0	12	0	G1	2638335	unclassified Prevotella
0	8	8	S	2801997	Prevotella sp. WR041
0	4	0	S	652716	Prevotella sp. oral taxon 299
0	4	4	S1	575614	Prevotella sp. oral taxon 299 str. F0039
0	8	6	S	28129	Prevotella denticola
0	2	2	S1	767031	Prevotella denticola F0289
0	7	7	S	76123	Prevotella enoeca
0	6	0	S	589436	Prevotella fusca
0	6	6	S1	1236517	Prevotella fusca JCM 17724
0	3	0	S	839	Prevotella ruminicola
0	3	3	S1	264731	Prevotella ruminicola 23
0	3	3	S	28135	Prevotella oris
0	3	3	S	1177574	Prevotella jejuni
0	2	0	S	589437	Prevotella scopos
0	2	2	S1	1236518	Prevotella scopos JCM 17725
0	15	0	G	577309	Paraprevotella
0	15	0	S	454155	Paraprevotella xylaniphila
0	15	15	S1	762982	Paraprevotella xylaniphila YIT 11841
0	3	0	G	1283313	Alloprevotella
0	3	0	G1	2624623	unclassified Alloprevotella
0	3	3	S	2133944	Alloprevotella sp. E39
0	28	0	F	2005519	Barnesiellaceae
0	24	0	G	397864	Barnesiella
0	24	0	S	397865	Barnesiella viscericola
0	24	24	S1	880074	Barnesiella viscericola DSM 18177
0	4	0	G	1348911	Coprobacter
0	4	0	G1	2677116	unclassified Coprobacter
0	4	4	S	2751153	Coprobacter sp. 2CBH44
0	20	0	F	171551	Porphyromonadaceae
0	20	0	G	836	Porphyromonas
0	12	0	S	28123	Porphyromonas asaccharolytica
0	12	12	S1	879243	Porphyromonas asaccharolytica DSM 20707
0	7	7	S	837	Porphyromonas gingivalis
0	1	1	S	393921	Porphyromonas crevioricanis
0	14	0	F	2005520	Dysgonomonadaceae
0	6	0	G	294702	Proteiniphilum
0	6	6	S	1642647	Proteiniphilum saccharofermentans
0	4	0	G	156973	Dysgonomonas
0	4	3	G1	2630389	unclassified Dysgonomonas
0	1	1	S	2714927	Dysgonomonas sp. HDW5B
0	4	0	G	307628	Petrimonas
0	4	4	S	1642646	Petrimonas mucosa
0	7	0	F	2760872	Tenuifilaceae
0	7	0	G	2760873	Tenuifilum
0	7	7	S	2590900	Tenuifilum thalassicum
0	4	0	F	2005523	Paludibacteraceae
0	4	0	G	346096	Paludibacter
0	4	0	S	185300	Paludibacter propionicigenes
0	4	4	S1	694427	Paludibacter propionicigenes WB4
0	1	0	F	1970190	Salinivirgaceae
0	1	0	G	1970191	Salinivirga
0	1	1	S	1307839	Salinivirga cyanobacteriivorans
0	10	0	O	1970189	Marinilabiliales
0	6	0	F	1471398	Prolixibacteraceae
0	6	0	G	1471399	Draconibacterium
0	5	5	S	1168034	Draconibacterium orientale
0	1	0	G1	2624132	unclassified Draconibacterium
0	1	1	S	2706887	Draconibacterium sp. M1
0	4	0	F	1573805	Marinifilaceae
0	4	0	G	2060722	Labilibaculum
0	4	4	S	1717717	Labilibaculum antarcticum
0	614	0	C	117743	Flavobacteriia
0	614	7	O	200644	Flavobacteriales
0	350	11	F	49546	Flavobacteriaceae
0	96	7	G	237	Flavobacterium
0	46	1	G1	196869	unclassified Flavobacterium
0	9	9	S	1979344	Flavobacterium sp. MDT1-60
0	6	6	S	2294119	Flavobacterium sp. CJ74
0	5	5	S	935222	Flavobacterium sp. Sr18
0	5	5	S	2665645	Flavobacterium sp. SLB02
0	5	5	S	2724135	Flavobacterium sp. CLA17
0	4	4	S	2739062	Flavobacterium sp. M31R6
0	3	3	S	2816357	Flavobacterium sp. BB8
0	3	3	S	2249356	Flavobacterium sp. HYN0086
0	2	2	S	2478552	Flavobacterium sp. 140616W15
0	1	1	S	2775246	Flavobacterium sp. CS20
0	1	1	S	2748319	Flavobacterium sp. I3-2
0	1	1	S	2654325	Flavobacterium sp. xlx-214
0	7	7	S	996	Flavobacterium columnare
0	7	7	S	2201181	Flavobacterium sediminis
0	4	0	S	55197	Flavobacterium branchiophilum
0	4	4	S1	1034807	Flavobacterium branchiophilum FL-15
0	4	4	S	1492737	Flavobacterium gilvum
0	3	3	S	1355330	Flavobacterium faecale
0	3	3	S	986	Flavobacterium johnsoniae
0	2	0	S	312277	Flavobacterium indicum
0	2	2	S1	1094466	Flavobacterium indicum GPTSA100-9 = DSM 17447
0	2	2	S	2183896	Flavobacterium crocinum
0	2	2	S	2175091	Flavobacterium album
0	2	2	S	1678728	Flavobacterium kingsejongi
0	2	2	S	1763534	Flavobacterium crassostreae
0	1	1	S	1617283	Flavobacterium nitrogenifigens
0	1	1	S	2547394	Flavobacterium nackdongense
0	1	1	S	1306519	Flavobacterium commune
0	1	1	S	459526	Flavobacterium anhuiense
0	1	1	S	96345	Flavobacterium psychrophilum
0	43	15	G	1016	Capnocytophaga
0	19	2	G1	2640652	unclassified Capnocytophaga
0	14	14	S	1945657	Capnocytophaga sp. H2931
0	2	2	S	1316596	Capnocytophaga sp. oral taxon 878
0	1	1	S	2748316	Capnocytophaga sp. oral taxon 902
0	3	3	S	1019	Capnocytophaga sputigena
0	1	1	S	1017	Capnocytophaga gingivalis
0	1	0	S	1018	Capnocytophaga ochracea
0	1	1	S1	521097	Capnocytophaga ochracea DSM 7271
0	1	1	S	28188	Capnocytophaga canimorsus
0	1	1	S	28189	Capnocytophaga cynodegmi
0	1	1	S	1848904	Capnocytophaga stomatis
0	1	1	S	2708117	Capnocytophaga endodontalis
0	21	4	G	52959	Polaribacter
0	15	0	G1	196858	unclassified Polaribacter
0	4	4	S	754397	Polaribacter sp. SA4-10
0	3	3	S	2818493	Polaribacter sp. SM13
0	2	2	S	1855336	Polaribacter sp. KT25b
0	1	1	S	313598	Polaribacter sp. MED152
0	1	1	S	1312072	Polaribacter sp. SA4-12
0	1	1	S	1336804	Polaribacter sp. Hel1_33_78
0	1	1	S	2686361	Polaribacter sp. L3A8
0	1	1	S	2738844	Polaribacter sp. L12M9
0	1	1	S	2808900	Polaribacter sp. G4M1
0	1	1	S	985043	Polaribacter sejongensis
0	1	1	S	996801	Polaribacter reichenbachii
0	15	1	G	286104	Winogradskyella
0	7	0	G1	2615021	unclassified Winogradskyella
0	4	4	S	754409	Winogradskyella sp. PG-2
0	2	2	S	1936080	Winogradskyella sp. J14-2
0	1	1	S	754417	Winogradskyella sp. PC-19
0	3	3	S	2697010	Winogradskyella helgolandensis
0	2	2	S	2686077	Winogradskyella forsetii
0	2	2	S	2686078	Winogradskyella schleiferi
0	15	1	G	104267	Tenacibaculum
0	5	0	G1	2635139	unclassified Tenacibaculum
0	4	4	S	2358479	Tenacibaculum sp. DSM 106434
0	1	1	S	754423	Tenacibaculum sp. SZ-18
0	4	4	S	584609	Tenacibaculum jejuense
0	3	3	S	107401	Tenacibaculum maritimum
0	1	1	S	104268	Tenacibaculum mesophilum
0	1	1	S	669041	Tenacibaculum dicentrarchi
0	12	0	G	104264	Cellulophaga
0	8	0	S	59600	Cellulophaga algicola
0	8	8	S1	688270	Cellulophaga algicola DSM 14237
0	2	2	S	979	Cellulophaga lytica
0	2	0	G1	2634405	unclassified Cellulophaga
0	2	2	S	2686362	Cellulophaga sp. L1A9
0	12	1	G	252356	Maribacter
0	10	0	G1	2615042	unclassified Maribacter
0	4	4	S	2496865	Maribacter sp. MJ134
0	3	3	S	1644130	Maribacter sp. 1_2014MBL_MicDiv
0	3	3	S	1836467	Maribacter sp. T28
0	1	1	S	1178778	Maribacter cobaltidurans
0	11	0	G	49277	Psychroserpens
0	11	0	G1	2615011	unclassified Psychroserpens
0	11	11	S	2570561	Psychroserpens sp. NJDZ02
0	9	1	G	363408	Nonlabens
0	3	3	S	2496866	Nonlabens ponticola
0	3	0	G1	2615035	unclassified Nonlabens
0	3	3	S	2608253	Nonlabens sp. Ci31
0	2	0	S	328515	Nonlabens dokdonensis
0	2	2	S1	592029	Nonlabens dokdonensis DSW-6
0	8	0	G	336276	Olleya
0	6	0	G1	2615019	unclassified Olleya
0	6	6	S	2058135	Olleya sp. Bg11-27
0	2	2	S	639310	Olleya aquimaris
0	8	0	G	292691	Gramella
0	3	3	S	2126553	Gramella fulva
0	2	0	S	411153	Gramella forsetii
0	2	2	S1	411154	Gramella forsetii KT0803
0	1	0	S	1486245	Gramella flava
0	1	1	S1	1229726	Gramella flava JLT2011
0	1	1	S	1913577	Gramella salexigens
0	1	0	G1	2615027	unclassified Gramella
0	1	1	S	1250205	Gramella sp. MAR_2010_147
0	7	0	G	221065	Kordia
0	4	4	S	1218801	Kordia antarctica
0	3	0	G1	2685202	unclassified Kordia
0	3	3	S	2282170	Kordia sp. SMS9
0	7	0	G	225842	Formosa
0	4	0	G1	2644710	unclassified Formosa
0	2	2	S	1336794	Formosa sp. Hel1_33_131
0	1	1	S	1336795	Formosa sp. Hel3_A1_48
0	1	1	S	2686363	Formosa sp. L2A11
0	2	2	S	2594004	Formosa sediminum
0	1	0	S	320324	Formosa agariphila
0	1	1	S1	1347342	Formosa agariphila KMM 3901
0	6	0	G	2058174	Antarcticibacterium
0	3	3	S	2058175	Antarcticibacterium flavum
0	3	3	S	2585771	Antarcticibacterium arcticum
0	6	0	G	393005	Tamlana
0	4	0	G1	2614803	unclassified Tamlana
0	4	4	S	1630406	Tamlana sp. s12
0	2	2	S	2069432	Tamlana carrageenivorans
0	6	0	G	178469	Arenibacter
0	6	6	S	616991	Arenibacter algicola
0	6	0	G	290174	Aquimarina
0	6	0	G1	2627091	unclassified Aquimarina
0	2	2	S	1714848	Aquimarina sp. AD1
0	2	2	S	1714860	Aquimarina sp. BL5
0	1	1	S	1714849	Aquimarina sp. AD10
0	1	1	S	2736252	Aquimarina sp. TRL1
0	6	0	G	261827	Algibacter
0	3	3	S	1736674	Algibacter alginicilyticus
0	3	0	G1	2615009	unclassified Algibacter
0	2	2	S	2686365	Algibacter sp. L1A34
0	1	1	S	2686366	Algibacter sp. L3A6
0	5	1	G	76831	Myroides
0	2	2	S	480520	Myroides profundi
0	1	1	S	256	Myroides odoratus
0	1	1	S	702745	Myroides phaeus
0	5	0	G	291183	Lacinutrix
0	5	0	G1	2647285	unclassified Lacinutrix
0	3	3	S	2057808	Lacinutrix sp. Bg11-31
0	1	1	S	983544	Lacinutrix sp. 5H-3-7-4
0	1	1	S	2653681	Lacinutrix sp. WUR7
0	4	1	G	326319	Dokdonia
0	2	0	G1	2615033	unclassified Dokdonia
0	1	1	S	983548	Dokdonia sp. 4H-3-7-5
0	1	1	S	1239415	Dokdonia sp. PRO95
0	1	0	S	326320	Dokdonia donghaensis
0	1	1	S1	1300343	Dokdonia donghaensis DSW-1
0	3	0	G	2700084	Urechidicola
0	3	3	S	1850246	Urechidicola croceus
0	3	0	G	2045416	Oceanihabitans
0	3	0	G1	2631961	unclassified Oceanihabitans
0	3	3	S	2529032	Oceanihabitans sp. IOP_32
0	2	0	G	83612	Psychroflexus
0	1	0	S	57029	Psychroflexus torquis
0	1	1	S1	313595	Psychroflexus torquis ATCC 700755
0	1	0	G1	196864	unclassified Psychroflexus
0	1	1	S	2777186	Psychroflexus sp. ALD_RP9
0	2	0	G	1649495	Seonamhaeicola
0	2	0	G1	2622645	unclassified Seonamhaeicola
0	2	2	S	1936081	Seonamhaeicola sp. S2-3
0	2	0	G	1518147	Wenyingzhuangia
0	2	2	S	1790137	Wenyingzhuangia fucanilytica
0	2	0	G	1204360	Siansivirga
0	2	0	S	762954	Siansivirga zeaxanthinifaciens
0	2	2	S1	1454006	Siansivirga zeaxanthinifaciens CC-SAMT-1
0	2	0	G	1176327	Aureitalea
0	2	0	G1	2636237	unclassified Aureitalea
0	2	2	S	2094025	Aureitalea sp. RR4-38
0	2	0	G	111500	Muricauda
0	1	0	S	111501	Muricauda ruestringensis
0	1	1	S1	886377	Muricauda ruestringensis DSM 13258
0	1	0	G1	2615049	unclassified Muricauda
0	1	1	S	2698672	Muricauda sp. 501str8
0	1	0	G	444459	Flagellimonas
0	1	1	S	1383885	Flagellimonas maritima
0	1	0	G	2715289	Amniculibacterium
0	1	0	G1	2767187	unclassified Amniculibacterium
0	1	1	S	2767188	Amniculibacterium sp. G2-70
0	1	0	G	1287916	Euzebyella
0	1	1	S	1761453	Euzebyella marina
0	1	0	G	1209327	Flavivirga
0	1	1	S	1803846	Flavivirga eckloniae
0	1	0	G	762641	Muriicola
0	1	0	G1	2647561	unclassified Muriicola
0	1	1	S	2507538	Muriicola sp. MMS17-SY002
0	1	0	G	527198	Mariniflexile
0	1	0	G1	2643887	unclassified Mariniflexile
0	1	1	S	2027857	Mariniflexile sp. TRM1-10
0	1	0	G	283735	Leeuwenhoekiella
0	1	0	G1	2615029	unclassified Leeuwenhoekiella
0	1	1	S	2719912	Leeuwenhoekiella sp. ZYFB001
0	1	1	G	444051	Mesoflavibacter
0	1	0	G	379070	Gilvibacter
0	1	0	G1	2625242	unclassified Gilvibacter
0	1	1	S	754429	Gilvibacter sp. SZ-19
0	1	0	G	343334	Costertonia
0	1	1	S	343403	Costertonia aggregata
0	1	0	G	153265	Aequorivita
0	1	0	S	101385	Aequorivita sublithincola
0	1	1	S1	746697	Aequorivita sublithincola DSM 14238
0	1	0	G	244698	Gillisia
0	1	0	G1	2615025	unclassified Gillisia
0	1	1	S	1336796	Gillisia sp. Hel1_33_143
0	1	0	G	252306	Robiginitalea
0	1	0	S	252307	Robiginitalea biformata
0	1	1	S1	313596	Robiginitalea biformata HTCC2501
0	238	1	F	2762318	Weeksellaceae
0	213	14	F1	2782232	Chryseobacterium group
0	130	17	G	59732	Chryseobacterium
0	35	1	G1	2593645	unclassified Chryseobacterium
0	10	10	S	2478663	Chryseobacterium sp. 3008163
0	7	7	S	1932669	Chryseobacterium sp. JV274
0	3	3	S	1871047	Chryseobacterium sp.
0	3	3	S	2547600	Chryseobacterium sp. NBC 122
0	2	2	S	1721091	Chryseobacterium sp. IHB B 17019
0	2	2	S	2594269	Chryseobacterium sp. SNU WT5
0	2	2	S	2724619	Chryseobacterium sp. NEB161
0	1	1	S	878220	Chryseobacterium sp. StRB126
0	1	1	S	2487063	Chryseobacterium sp. G0162
0	1	1	S	2487064	Chryseobacterium sp. G0186
0	1	1	S	2487065	Chryseobacterium sp. G0201
0	1	1	S	2713414	Chryseobacterium sp. POL2
0	14	14	S	651561	Chryseobacterium arthrosphaerae
0	11	11	S	246	Chryseobacterium balustinum
0	7	7	S	250	Chryseobacterium gleum
0	6	6	S	2754694	Chryseobacterium manosquense
0	6	6	S	2497456	Chryseobacterium aureum
0	5	5	S	1124835	Chryseobacterium carnipullorum
0	5	5	S	253	Chryseobacterium indologenes
0	4	4	S	1241982	Chryseobacterium nakagawai
0	4	4	S	1685010	Chryseobacterium glaciei
0	3	3	S	1241978	Chryseobacterium bernardetii
0	3	3	S	1813611	Chryseobacterium cucumeris
0	2	2	S	558152	Chryseobacterium piperi
0	2	2	S	1265445	Chryseobacterium camelliae
0	2	2	S	1324352	Chryseobacterium gallinarum
0	2	2	S	1493872	Chryseobacterium shandongense
0	1	1	S	112234	Chryseobacterium joostei
0	1	1	S	254	Chryseobacterium indoltheticum
0	53	0	G	2782229	Epilithonimonas
0	49	49	S	2487072	Epilithonimonas vandammei
0	4	4	S	1241981	Chryseobacterium lactis
0	13	0	G	2782231	Kaistella
0	6	6	S	421525	Chryseobacterium haifense
0	3	3	S	266749	Kaistella jeonii
0	2	2	S	2038776	Kaistella flava (ex Peng et al. 2021)
0	1	1	S	266748	Kaistella antarctica
0	1	1	S	2487074	Kaistella daneshvariae
0	3	0	G	2782228	Planobacterium
0	3	3	S	536441	Chryseobacterium taklimakanense
0	10	0	G	501783	Cloacibacterium
0	10	10	S	237258	Cloacibacterium normanense
0	6	3	G	308865	Elizabethkingia
0	1	1	S	1117645	Elizabethkingia anophelis
0	1	1	S	1756149	Elizabethkingia bruuniana
0	1	1	S	1756150	Elizabethkingia ursingii
0	5	0	G	59734	Empedobacter
0	3	3	S	343874	Empedobacter falsenii
0	2	2	S	247	Empedobacter brevis
0	2	0	G	1433995	Cruoricaptor
0	2	2	S	1118202	Cruoricaptor ignavus
0	1	0	G	1778601	Apibacter
0	1	1	S	2500547	Apibacter raozihei
0	11	0	F	39782	Blattabacteriaceae
0	11	0	G	34098	Blattabacterium
0	11	11	S	1653831	Blattabacterium cuenoti
0	7	0	O1	313602	Flavobacteriales incertae sedis
0	5	0	G	336809	Candidatus Sulcia
0	5	5	S	336810	Candidatus Sulcia muelleri
0	2	0	G	1940138	Candidatus Walczuchella
0	2	2	S	1415657	Candidatus Walczuchella monophlebidarum
0	1	0	F	1853230	Crocinitomicaceae
0	1	0	G	332102	Fluviicola
0	1	0	S	191579	Fluviicola taffensis
0	1	1	S1	755732	Fluviicola taffensis DSM 16823
0	124	0	C	117747	Sphingobacteriia
0	124	0	O	200666	Sphingobacteriales
0	124	4	F	84566	Sphingobacteriaceae
0	38	6	G	423349	Mucilaginibacter
0	16	16	S	2305508	Mucilaginibacter celer
0	7	0	G1	2617802	unclassified Mucilaginibacter
0	4	4	S	2728022	Mucilaginibacter sp. F39-2
0	3	3	S	2703789	Mucilaginibacter sp. 14171R-50
0	3	3	S	862126	Mucilaginibacter ginsenosidivorax
0	2	2	S	2027860	Mucilaginibacter rubeus
0	2	2	S	2740462	Mucilaginibacter mali
0	1	1	S	398053	Mucilaginibacter ginsenosidivorans
0	1	1	S	652787	Mucilaginibacter mallensis
0	35	3	G	28453	Sphingobacterium
0	9	9	S	258	Sphingobacterium spiritivorum
0	6	6	S	28454	Sphingobacterium multivorum
0	5	5	S	259	Sphingobacterium thalpophilum
0	5	5	S	1010	Sphingobacterium mizutaii
0	5	0	G1	2609468	unclassified Sphingobacterium
0	2	2	S	743722	Sphingobacterium sp. 21
0	1	1	S	1933220	Sphingobacterium sp. B29
0	1	1	S	2557994	Sphingobacterium sp. CZ-2
0	1	1	S	2795738	Sphingobacterium sp. UDSM-2020
0	2	2	S	797291	Sphingobacterium lactis
0	30	0	G	84567	Pedobacter
0	15	3	G1	2628915	unclassified Pedobacter
0	3	3	S	2714940	Pedobacter sp. HDW13
0	2	2	S	1727164	Pedobacter sp. PACM 27299
0	2	2	S	2201271	Pedobacter sp. eg
0	2	2	S	2605747	Pedobacter sp. CJ43
0	2	2	S	2766984	Pedobacter sp. SW-16
0	1	1	S	2789740	Pedobacter sp. JBR3-12
0	4	0	S	984	Pedobacter heparinus
0	4	4	S1	485917	Pedobacter heparinus DSM 2366
0	3	3	S	336820	Pedobacter roseus
0	3	3	S	430522	Pedobacter steynii
0	2	2	S	188932	Pedobacter cryoconitis
0	2	2	S	363852	Pedobacter ginsengisoli
0	1	1	S	332999	Pedobacter suwonensis
0	6	0	G	376469	Olivibacter
0	6	0	G1	2632301	unclassified Olivibacter
0	5	5	S	2764720	Olivibacter sp. SDN3
0	1	1	S	2592345	Olivibacter sp. LS-1
0	6	0	G	1649482	Pseudopedobacter
0	6	0	S	151895	Pseudopedobacter saltans
0	6	6	S1	762903	Pseudopedobacter saltans DSM 12145
0	3	0	G	1773450	Anseongella
0	3	3	S	496056	Anseongella ginsenosidimutans
0	2	0	G	929509	Solitalea
0	2	0	S	995	Solitalea canadensis
0	2	2	S1	929556	Solitalea canadensis DSM 3403
0	114	0	C	768503	Cytophagia
0	114	3	O	768507	Cytophagales
0	45	1	F	1853232	Hymenobacteraceae
0	28	3	G	89966	Hymenobacter
0	16	1	G1	2615202	unclassified Hymenobacter
0	5	5	S	1484116	Hymenobacter sp. PAMC 26554
0	4	4	S	2761579	Hymenobacter sp. S2-20-2
0	1	1	S	1356852	Hymenobacter sp. APR13
0	1	1	S	1484118	Hymenobacter sp. PAMC 26628
0	1	1	S	2584940	Hymenobacter sp. DG01
0	1	1	S	2596915	Hymenobacter sp. NBH84
0	1	1	S	2675877	Hymenobacter sp. BRD67
0	1	1	S	2735321	Hymenobacter sp. TS19
0	3	3	S	1850093	Hymenobacter nivis
0	2	2	S	2607656	Hymenobacter busanensis
0	2	2	S	2615203	Hymenobacter baengnokdamensis
0	1	1	S	1411621	Hymenobacter sedentarius
0	1	0	S	1446467	Hymenobacter swuensis
0	1	1	S1	1227739	Hymenobacter swuensis DY53
0	11	0	G	323449	Pontibacter
0	7	0	G1	2648980	unclassified Pontibacter
0	7	7	S	2571030	Pontibacter sp. SGAir0037
0	2	2	S	2694930	Pontibacter pudoricolor
0	1	1	S	323450	Pontibacter actiniarum
0	1	1	S	388950	Pontibacter akesuensis
0	3	0	G	1379908	Rufibacter
0	2	2	S	512763	Rufibacter tibetensis
0	1	0	G1	2639626	unclassified Rufibacter
0	1	1	S	1379909	Rufibacter sp. DG15C
0	2	0	G	299566	Adhaeribacter
0	1	1	S	2086471	Adhaeribacter swui
0	1	1	S	2745197	Adhaeribacter radiodurans
0	28	1	F	89373	Cytophagaceae
0	15	0	G	107	Spirosoma
0	9	0	G1	2621999	unclassified Spirosoma
0	5	5	S	2520506	Spirosoma sp. KCTC 42546
0	3	3	S	2728024	Spirosoma sp. CJU-R4
0	1	1	S	2745947	Spirosoma sp. KUDC1026
0	2	2	S	1379870	Spirosoma radiotolerans
0	2	2	S	2735870	Spirosoma taeanense
0	1	1	S	564064	Spirosoma rigui
0	1	1	S	2692134	Spirosoma aureum
0	3	1	G	105	Runella
0	1	0	S	106	Runella slithyformis
0	1	1	S1	761193	Runella slithyformis DSM 19594
0	1	0	G1	2631759	unclassified Runella
0	1	1	S	2268026	Runella sp. SP2
0	2	0	G	455076	Rhodocytophaga
0	2	2	S	2704465	Rhodocytophaga rosea
0	2	0	G	2676247	Aquirufa
0	2	2	S	2516557	Aquirufa nivalisilvae
0	1	0	G	978	Cytophaga
0	1	0	S	985	Cytophaga hutchinsonii
0	1	1	S1	269798	Cytophaga hutchinsonii ATCC 33406
0	1	0	G	120831	Dyadobacter
0	1	0	S	94254	Dyadobacter fermentans
0	1	1	S1	471854	Dyadobacter fermentans DSM 18053
0	1	0	G	319458	Leadbetterella
0	1	0	S	316068	Leadbetterella byssophila
0	1	1	S1	649349	Leadbetterella byssophila DSM 17132
0	1	0	G	861914	Fibrella
0	1	0	G1	2620963	unclassified Fibrella
0	1	1	S	1834519	Fibrella sp. ES10-3-2-2
0	1	0	G	2173039	Arcticibacterium
0	1	1	S	1784714	Arcticibacterium luteifluviistationis
0	26	0	F	563798	Cyclobacteriaceae
0	10	0	G	232244	Belliella
0	10	0	S	232259	Belliella baltica
0	10	10	S1	866536	Belliella baltica DSM 15883
0	8	1	G	390846	Echinicola
0	2	0	S	390884	Echinicola vietnamensis
0	2	2	S1	926556	Echinicola vietnamensis DSM 17526
0	2	2	S	1795355	Echinicola strongylocentroti
0	2	0	G1	2621165	unclassified Echinicola
0	2	2	S	2781961	Echinicola sp. 20G
0	1	1	S	1807691	Echinicola rosea
0	3	0	G	68288	Cyclobacterium
0	2	2	S	320787	Cyclobacterium amurskyense
0	1	0	S	104	Cyclobacterium marinum
0	1	1	S1	880070	Cyclobacterium marinum DSM 745
0	3	0	G	280472	Aquiflexum
0	3	0	S	280473	Aquiflexum balticum
0	3	3	S1	758820	Aquiflexum balticum DSM 16537
0	2	0	G	246875	Algoriphagus
0	2	2	S	388413	Algoriphagus machipongonensis
0	5	0	F	2762306	Roseivirgaceae
0	5	0	G	290180	Roseivirga
0	5	5	S	1267423	Roseivirga pacifica
0	2	0	F	200667	Flammeovirgaceae
0	2	0	G	59739	Flammeovirga
0	1	1	S	2494373	Flammeovirga pectinis
0	1	0	G1	2637820	unclassified Flammeovirga
0	1	1	S	1191459	Flammeovirga sp. MY04
0	2	0	F	1501348	Amoebophilaceae
0	2	0	G	273135	Candidatus Cardinium
0	2	0	G1	2641185	unclassified Candidatus Cardinium
0	1	0	S	249402	Cardinium endosymbiont of Encarsia pergandiella
0	1	1	S1	1231626	Cardinium endosymbiont cEper1 of Encarsia pergandiella
0	1	1	S	650378	Cardinium endosymbiont of Sogatella furcifera
0	2	0	F	1937968	Bernardetiaceae
0	2	0	G	1937972	Bernardetia
0	2	0	S	999	Bernardetia litoralis
0	2	2	S1	880071	Bernardetia litoralis DSM 6794
0	1	0	F	2762301	Marivirgaceae
0	1	0	G	869806	Marivirga
0	1	0	S	1006	Marivirga tractuosa
0	1	1	S1	643867	Marivirga tractuosa DSM 4126
0	29	0	C	1853228	Chitinophagia
0	29	0	O	1853229	Chitinophagales
0	29	0	F	563835	Chitinophagaceae
0	15	0	G	79328	Chitinophaga
0	4	3	S	79329	Chitinophaga pinensis
0	1	1	S1	485918	Chitinophaga pinensis DSM 2588
0	4	0	G1	2619133	unclassified Chitinophaga
0	3	3	S	2604421	Chitinophaga sp. XS-30
0	1	1	S	2033437	Chitinophaga sp. MD30
0	3	3	S	2203219	Chitinophaga alhagiae
0	2	2	S	2029983	Chitinophaga caeni
0	2	2	S	2703787	Chitinophaga agri
0	5	0	G	1769012	Arachidicoccus
0	3	0	G1	2636138	unclassified Arachidicoccus
0	2	2	S	1850526	Arachidicoccus sp. BS20
0	1	1	S	2545455	Arachidicoccus sp. B3-10
0	1	1	S	496057	Arachidicoccus ginsenosidivorans
0	1	1	S	2341117	Arachidicoccus soli
0	2	0	G	1004301	Flavihumibacter
0	2	0	G1	2621068	unclassified Flavihumibacter
0	2	2	S	2676868	Flavihumibacter sp. SB-02
0	2	0	G	1860196	Pseudobacter
0	2	2	S	661488	Pseudobacter ginsenosidimutans
0	2	0	G	2698688	Paraflavitalea
0	2	2	S	2315862	Paraflavitalea soli
0	1	1	G	379899	Niabella
0	1	0	G	1874621	Panacibacter
0	1	1	S	1813871	Panacibacter ginsenosidivorans
0	1	0	G	2812019	Pseudocnuella
0	1	1	S	2502779	Pseudocnuella soli
0	12	0	O	1100069	Bacteroidetes Order II. Incertae sedis
0	12	0	F	563843	Rhodothermaceae
0	8	0	G	146918	Salinibacter
0	8	7	S	146919	Salinibacter ruber
0	1	1	S1	761659	Salinibacter ruber M8
0	4	0	G	29548	Rhodothermus
0	4	3	S	29549	Rhodothermus marinus
0	1	1	S1	762570	Rhodothermus marinus SG0.5JP17-172
0	6	0	C	1937959	Saprospiria
0	6	0	O	1936988	Saprospirales
0	4	0	F	1937961	Haliscomenobacteraceae
0	4	0	G	2349	Haliscomenobacter
0	4	0	S	2350	Haliscomenobacter hydrossis
0	4	4	S1	760192	Haliscomenobacter hydrossis DSM 1100
0	2	0	F	89374	Saprospiraceae
0	2	0	G	1007	Saprospira
0	2	0	S	1008	Saprospira grandis
0	2	2	S1	984262	Saprospira grandis str. Lewin
0	14	0	P	1090	Chlorobi
0	14	0	C	191410	Chlorobia
0	14	0	O	191411	Chlorobiales
0	14	3	F	191412	Chlorobiaceae
0	6	0	F1	274493	Chlorobium/Pelodictyon group
0	6	0	G	1091	Chlorobium
0	4	0	S	1096	Chlorobium phaeobacteroides
0	4	4	S1	331678	Chlorobium phaeobacteroides BS1
0	2	2	S	1094	Chlorobium phaeovibrioides
0	3	0	G	1101	Prosthecochloris
0	2	0	G1	2632826	unclassified Prosthecochloris
0	2	2	S	1974213	Prosthecochloris sp. HL-130-GSB
0	1	0	S	1102	Prosthecochloris aestuarii
0	1	1	S1	290512	Prosthecochloris aestuarii DSM 271
0	2	1	G	256319	Chlorobaculum
0	1	0	S	1097	Chlorobaculum tepidum
0	1	1	S1	194439	Chlorobaculum tepidum TLS
0	3	0	P	1134404	Ignavibacteriae
0	3	0	C	795747	Ignavibacteria
0	3	0	O	795748	Ignavibacteriales
0	2	0	F	1334117	Melioribacteraceae
0	2	0	G	1134403	Melioribacter
0	2	0	S	1134405	Melioribacter roseus
0	2	2	S1	1191523	Melioribacter roseus P3M-2
0	1	0	F	795749	Ignavibacteriaceae
0	1	0	G	795750	Ignavibacterium
0	1	0	S	591197	Ignavibacterium album
0	1	1	S1	945713	Ignavibacterium album JCM 16511
0	1	0	P	1936987	Balneolaeota
0	1	0	P1	2489366	unclassified Balneolaeota
0	1	0	G	2489367	Candidatus Cyclonatronum
0	1	1	S	1457365	Candidatus Cyclonatronum proteinivorum
0	8	0	P	142182	Gemmatimonadetes
0	8	0	C	219685	Gemmatimonadetes
0	8	0	O	219686	Gemmatimonadales
0	8	0	F	219687	Gemmatimonadaceae
0	5	0	G	1706036	Gemmatirosa
0	5	5	S	861299	Gemmatirosa kalamazoonesis
0	3	0	G	173479	Gemmatimonas
0	3	0	G1	2646123	unclassified Gemmatimonas
0	3	3	S	2732249	Gemmatimonas sp. TET16
0	3	0	P	65842	Fibrobacteres
0	3	0	C	204430	Fibrobacteria
0	3	0	O	218872	Fibrobacterales
0	3	0	F	204431	Fibrobacteraceae
0	3	0	G	832	Fibrobacter
0	3	0	S	833	Fibrobacter succinogenes
0	3	0	S1	834	Fibrobacter succinogenes subsp. succinogenes
0	3	3	S2	59374	Fibrobacter succinogenes subsp. succinogenes S85
0.01	5632	0	P	32066	Fusobacteria
0.01	5632	0	C	203490	Fusobacteriia
0.01	5632	7	O	203491	Fusobacteriales
0.01	5472	3	F	203492	Fusobacteriaceae
0.01	5464	106	G	848	Fusobacterium
0.01	5274	0	S	850	Fusobacterium mortiferum
0.01	5274	5274	S1	469616	Fusobacterium mortiferum ATCC 9817
0	21	21	S	856	Fusobacterium varium
0	21	0	G1	2648384	unclassified Fusobacterium
0	21	21	S	2764326	Fusobacterium sp. NSJ-57
0	15	1	S	851	Fusobacterium nucleatum
0	4	4	S1	76857	Fusobacterium nucleatum subsp. polymorphum
0	4	3	S1	76859	Fusobacterium nucleatum subsp. animalis
0	1	1	S2	457405	Fusobacterium nucleatum subsp. animalis 7_1
0	4	3	S1	155615	Fusobacterium nucleatum subsp. vincentii
0	1	1	S2	469602	Fusobacterium nucleatum subsp. vincentii 3_1_27
0	2	2	S1	76856	Fusobacterium nucleatum subsp. nucleatum
0	12	8	S	861	Fusobacterium ulcerans
0	4	4	S1	469617	Fusobacterium ulcerans ATCC 49185
0	6	0	S	849	Fusobacterium gonidiaformans
0	6	6	S1	469615	Fusobacterium gonidiaformans ATCC 25563
0	5	3	S	859	Fusobacterium necrophorum
0	2	2	S1	143387	Fusobacterium necrophorum subsp. funduliforme
0	3	3	S	2663009	Fusobacterium pseudoperiodonticum
0	1	0	S	1583098	Fusobacterium hwasookii
0	1	1	S1	1307442	Fusobacterium hwasookii ChDC F174
0	5	0	G	167639	Ilyobacter
0	5	0	S	167642	Ilyobacter polytropus
0	5	5	S1	572544	Ilyobacter polytropus DSM 2926
0	153	1	F	1129771	Leptotrichiaceae
0	117	0	G	168808	Sneathia
0	117	117	S	187101	Sneathia vaginalis
0	30	3	G	32067	Leptotrichia
0	13	13	S	157687	Leptotrichia wadei
0	6	1	G1	2633022	unclassified Leptotrichia
0	4	4	S	712357	Leptotrichia sp. oral taxon 212
0	1	1	S	712368	Leptotrichia sp. oral taxon 498
0	4	4	S	157691	Leptotrichia shahii
0	2	2	S	109328	Leptotrichia trevisanii
0	1	0	S	40542	Leptotrichia buccalis
0	1	1	S1	523794	Leptotrichia buccalis C-1013-b
0	1	1	S	157688	Leptotrichia hofstadii
0	3	0	G	32068	Sebaldella
0	3	0	S	826	Sebaldella termitidis
0	3	3	S1	526218	Sebaldella termitidis ATCC 33386
0	1	0	G	34104	Streptobacillus
0	1	1	S	34105	Streptobacillus moniliformis
0	1	0	G	2755140	Pseudoleptotrichia
0	1	1	S	157692	Pseudoleptotrichia goodfellowii
0	496	1	D1	1783257	PVC group
0	376	0	P	74201	Verrucomicrobia
0	348	0	C	203494	Verrucomicrobiae
0	348	0	O	48461	Verrucomicrobiales
0	341	0	F	1647988	Akkermansiaceae
0	341	0	G	239934	Akkermansia
0	340	340	S	239935	Akkermansia muciniphila
0	1	1	S	1679444	Akkermansia glycaniphila
0	7	0	F	203557	Verrucomicrobiaceae
0	3	0	G	2735	Verrucomicrobium
0	2	0	S	2736	Verrucomicrobium spinosum
0	2	2	S1	240016	Verrucomicrobium spinosum DSM 4136 = JCM 18804
0	1	0	G1	2625155	unclassified Verrucomicrobium
0	1	1	S	1882831	Verrucomicrobium sp. GAS474
0	2	0	G	518753	Luteolibacter
0	2	2	S	2728835	Luteolibacter luteus
0	2	0	G	1348508	Roseimicrobium
0	2	0	G1	2711230	unclassified Roseimicrobium
0	2	2	S	2711231	Roseimicrobium sp. ORNL1
0	19	0	C	414999	Opitutae
0	18	0	O	415000	Opitutales
0	18	2	F	134623	Opitutaceae
0	7	0	G	2576890	Nibricoccus
0	7	7	S	2576891	Nibricoccus aquaticus
0	4	0	G	178440	Opitutus
0	3	0	G1	2649488	unclassified Opitutus
0	3	3	S	1882749	Opitutus sp. GAS368
0	1	0	S	107709	Opitutus terrae
0	1	1	S1	452637	Opitutus terrae PB90-1
0	4	0	G	2028344	Ereboglobus
0	4	4	S	1796921	Ereboglobus luteus
0	1	0	G	1961799	Lacunisphaera
0	1	1	S	1838286	Lacunisphaera limnophila
0	1	0	O	415001	Puniceicoccales
0	1	0	F	415002	Puniceicoccaceae
0	1	0	G	442430	Coraliomargarita
0	1	0	S	395922	Coraliomargarita akajimensis
0	1	1	S1	583355	Coraliomargarita akajimensis DSM 45221
0	4	0	P1	326457	Verrucomicrobia incertae sedis
0	4	0	G	1541670	Methylacidimicrobium
0	4	0	G1	2730358	unclassified Methylacidimicrobium
0	2	2	S	2730359	Methylacidimicrobium sp. AP8
0	2	2	S	2796139	Methylacidimicrobium sp. B4
0	3	0	C	1955630	Methylacidiphilae
0	3	0	O	717963	Methylacidiphilales
0	3	0	F	717964	Methylacidiphilaceae
0	3	1	G	511745	Methylacidiphilum
0	2	0	G1	2628272	unclassified Methylacidiphilum
0	1	1	S	2795384	Methylacidiphilum sp. IT5
0	1	1	S	2795386	Methylacidiphilum sp. IT6
0	2	0	C	134549	Spartobacteria
0	2	0	G	134550	Candidatus Xiphinematobacter
0	2	0	G1	2648876	unclassified Candidatus Xiphinematobacter
0	2	2	S	1704307	Candidatus Xiphinematobacter sp. Idaho Grape
0	101	0	P	203682	Planctomycetes
0	93	1	C	203683	Planctomycetia
0	32	0	O	2691354	Pirellulales
0	19	0	F	2691357	Pirellulaceae
0	5	0	G	2795973	Stieleria
0	3	3	S	2527979	Stieleria neptunia
0	2	2	S	2795974	Stieleria maiorica
0	4	0	G	2714594	Bremerella
0	4	4	S	2527984	Bremerella volcania
0	3	0	G	1579506	Roseimaritima
0	3	3	S	980254	Roseimaritima ulvae
0	2	0	G	123	Pirellula
0	2	0	S	125	Pirellula staleyi
0	2	2	S1	530564	Pirellula staleyi DSM 6068
0	2	0	G	2795775	Lignipirellula
0	2	2	S	2528010	Lignipirellula cremea
0	2	1	G	2795779	Rosistilla
0	1	1	S	2527990	Rosistilla oblonga
0	1	0	G	2005380	Mariniblastus
0	1	1	S	980251	Mariniblastus fucicola
0	13	0	F	2691359	Lacipirellulaceae
0	5	0	G	2795782	Botrimarina
0	5	5	S	2528022	Botrimarina mediterranea
0	5	0	G	2795783	Pirellulimonas
0	5	5	S	2528009	Pirellulimonas nuda
0	2	0	G	1400386	Bythopirellula
0	2	2	S	1400387	Bythopirellula goksoyri
0	1	0	G	2691417	Lacipirellula
0	1	1	S	2650471	Lacipirellula parvula
0	29	0	O	112	Planctomycetales
0	29	2	F	126	Planctomycetaceae
0	9	1	G	1649453	Gimesia
0	5	5	S	2527964	Gimesia aquarii
0	1	1	S	122	Gimesia maris
0	1	1	S	2527971	Gimesia algae
0	1	1	S	2527976	Gimesia fumaroli
0	5	0	G	118	Planctomyces
0	5	0	G1	2648843	unclassified Planctomyces
0	3	3	S	1636152	Planctomyces sp. SH-PL62
0	2	2	S	1632864	Planctomyces sp. SH-PL14
0	3	0	G	2714737	Alienimonas
0	3	3	S	2527989	Alienimonas californiensis
0	2	0	G	2795774	Polystyrenella
0	2	2	S	2528007	Polystyrenella longa
0	2	0	G	2795780	Symmachiella
0	2	2	S	2527995	Symmachiella dynata
0	2	0	G	2795865	Thalassoglobus
0	2	2	S	2527994	Thalassoglobus polymorphus
0	1	0	G	1649490	Rubinisphaera
0	1	0	S	119	Rubinisphaera brasiliensis
0	1	1	S1	756272	Rubinisphaera brasiliensis DSM 5305
0	1	0	G	2714592	Crateriforma
0	1	1	S	2527996	Crateriforma conspicua
0	1	0	G	2795777	Maioricimonas
0	1	1	S	2528026	Maioricimonas rarisocia
0	1	0	G	2795778	Caulifigura
0	1	1	S	2527983	Caulifigura coniformis
0	22	0	O	2691355	Gemmatales
0	22	2	F	1914233	Gemmataceae
0	7	0	G	2051044	Tuwongella
0	7	7	S	692036	Tuwongella immobilis
0	6	0	G	113	Gemmata
0	4	4	S	114	Gemmata obscuriglobus
0	2	2	S	1210884	Gemmata massiliana
0	6	0	G	2774146	Frigoriglobus
0	6	6	S	2774151	Frigoriglobus tundricola
0	1	0	G	2807415	Urbifossiella
0	1	1	S	2528023	Urbifossiella limnaea
0	9	0	O	2691356	Isosphaerales
0	9	0	F	1763524	Isosphaeraceae
0	4	0	G	1511635	Aquisphaera
0	4	4	S	406548	Aquisphaera giovannonii
0	2	0	G	127	Isosphaera
0	2	0	S	128	Isosphaera pallida
0	2	2	S1	575540	Isosphaera pallida ATCC 43644
0	1	0	G	466152	Singulisphaera
0	1	0	S	466153	Singulisphaera acidiphila
0	1	1	S1	886293	Singulisphaera acidiphila DSM 18658
0	1	0	G	1763521	Paludisphaera
0	1	1	S	1387353	Paludisphaera borealis
0	1	0	G	2680020	Tautonia
0	1	1	S	2527974	Tautonia plasticadhaerens
0	8	0	C	666505	Phycisphaerae
0	6	0	O	666506	Phycisphaerales
0	6	0	F	666507	Phycisphaeraceae
0	5	0	G	666508	Phycisphaera
0	5	0	S	547188	Phycisphaera mikurensis
0	5	5	S1	1142394	Phycisphaera mikurensis NBRC 102666
0	1	0	G	2803301	Poriferisphaera
0	1	1	S	2528020	Poriferisphaera corsica
0	1	0	O	1771349	Tepidisphaerales
0	1	0	F	1771355	Tepidisphaeraceae
0	1	0	G	2807511	Humisphaera
0	1	1	S	2807512	Humisphaera borealis
0	1	0	O	2483366	Sedimentisphaerales
0	1	0	F	2483367	Sedimentisphaeraceae
0	1	0	G	2483368	Sedimentisphaera
0	1	1	S	1940790	Sedimentisphaera cyanobacteriorum
0	15	0	P	204428	Chlamydiae
0	15	2	C	204429	Chlamydiia
0	8	0	O	51291	Chlamydiales
0	8	0	F	809	Chlamydiaceae
0	8	0	F1	1113537	Chlamydia/Chlamydophila group
0	8	0	G	810	Chlamydia
0	2	0	S	83557	Chlamydia caviae
0	2	2	S1	227941	Chlamydia caviae GPIC
0	2	0	S	1457141	Chlamydia avium
0	2	2	S1	1229831	Chlamydia avium 10DC88
0	1	1	S	83554	Chlamydia psittaci
0	1	1	S	83555	Chlamydia abortus
0	1	1	S	85991	Chlamydia pecorum
0	1	0	G1	2641215	unclassified Chlamydia
0	1	1	S	1967783	Chlamydia sp. S15-834C
0	5	0	O	1963360	Parachlamydiales
0	3	0	F	92712	Simkaniaceae
0	3	0	G	34093	Simkania
0	3	0	S	83561	Simkania negevensis
0	3	3	S1	331113	Simkania negevensis Z
0	2	0	F	92713	Parachlamydiaceae
0	1	0	G	83551	Parachlamydia
0	1	0	S	83552	Parachlamydia acanthamoebae
0	1	1	S1	765952	Parachlamydia acanthamoebae UV-7
0	1	0	G	282132	Candidatus Protochlamydia
0	1	1	S	389348	Candidatus Protochlamydia naegleriophila
0	2	0	P	134625	Kiritimatiellaeota
0	2	0	C	1921781	Kiritimatiellae
0	2	0	O	1921782	Kiritimatiellales
0	2	0	F	1921783	Kiritimatiellaceae
0	2	0	G	1921784	Kiritimatiella
0	2	2	S	1307763	Kiritimatiella glycovorans
0	1	0	P	67812	Candidatus Omnitrophica
0	1	0	G	2789201	Candidatus Vampirococcus
0	1	1	S	1930593	Candidatus Vampirococcus archaeovorus
0	139	0	P	203691	Spirochaetes
0	139	0	C	203692	Spirochaetia
0	108	0	O	136	Spirochaetales
0	90	0	F	137	Spirochaetaceae
0	66	1	G	157	Treponema
0	24	0	G1	2638727	unclassified Treponema
0	23	23	S	2787628	Treponema sp. RCC2812
0	1	1	S	120683	Treponema sp. OMZ 804
0	14	14	S	162	Treponema phagedenis
0	7	7	S	221027	Treponema putidum
0	4	0	S	167	Treponema succinifaciens
0	4	4	S1	869209	Treponema succinifaciens DSM 2489
0	3	3	S	158	Treponema denticola
0	3	0	S	81028	Treponema brennaborense
0	3	3	S1	906968	Treponema brennaborense DSM 12168
0	3	0	S	150829	Treponema azotonutricium
0	3	3	S1	545695	Treponema azotonutricium ZAS-9
0	2	0	S	88058	Treponema primitia
0	2	2	S1	545694	Treponema primitia ZAS-2
0	1	0	S	53419	Treponema socranskii
0	1	1	S1	69713	Treponema socranskii subsp. buccale
0	1	1	S	58231	Treponema medium
0	1	1	S	138851	Treponema parvum
0	1	1	S	409322	Treponema pedis
0	1	1	S	744515	Treponema ruminis
0	9	0	G	1616789	Salinispira
0	9	9	S	1307761	Salinispira pacifica
0	7	0	G	399320	Sphaerochaeta
0	6	0	S	1131703	Sphaerochaeta globosa
0	6	6	S1	158189	Sphaerochaeta globosa str. Buddy
0	1	0	S	273376	Sphaerochaeta coccoides
0	1	1	S1	760011	Sphaerochaeta coccoides DSM 17374
0	5	0	G	2792240	Thiospirochaeta
0	5	5	S	252967	Thiospirochaeta perfilievii
0	2	0	G	146	Spirochaeta
0	2	0	S	154	Spirochaeta thermophila
0	2	2	S1	869211	Spirochaeta thermophila DSM 6578
0	1	0	G	1911556	Sediminispirochaeta
0	1	0	S	55206	Sediminispirochaeta smaragdinae
0	1	1	S1	573413	Sediminispirochaeta smaragdinae DSM 11293
0	18	0	F	1643685	Borreliaceae
0	12	1	G	138	Borrelia
0	5	0	G1	2649934	unclassified Borrelia
0	5	5	S	2608247	Borrelia sp. A-FGy1
0	2	2	S	142	Borrelia turicatae
0	1	0	S	144	Borrelia coriaceae
0	1	1	S1	1408429	Borrelia coriaceae ATCC 43381
0	1	0	S	29520	Borrelia crocidurae
0	1	1	S1	1155096	Borrelia crocidurae str. Achema
0	1	0	S	44449	Borrelia recurrentis
0	1	1	S1	412418	Borrelia recurrentis A1
0	1	1	S	47466	Borrelia miyamotoi
0	6	1	G	64895	Borreliella
0	2	1	S	139	Borreliella burgdorferi
0	1	1	S1	521007	Borreliella burgdorferi N40
0	2	2	S	1964448	Candidatus Borrelia tachyglossi
0	1	1	S	29519	Borreliella garinii
0	16	0	O	1643686	Brachyspirales
0	16	0	F	143786	Brachyspiraceae
0	16	2	G	29521	Brachyspira
0	6	2	S	52584	Brachyspira pilosicoli
0	3	3	S1	1133568	Brachyspira pilosicoli B2904
0	1	1	S1	759914	Brachyspira pilosicoli 95/1000
0	3	3	S	159	Brachyspira hyodysenteriae
0	3	0	S	84378	Brachyspira murdochii
0	3	3	S1	526224	Brachyspira murdochii DSM 12563
0	1	0	S	84377	Brachyspira intermedia
0	1	1	S1	1045858	Brachyspira intermedia PWS/A
0	1	1	S	1287055	Brachyspira hampsonii
0	15	0	O	1643688	Leptospirales
0	15	0	F	170	Leptospiraceae
0	14	0	G	171	Leptospira
0	6	6	S	173	Leptospira interrogans
0	3	3	S	1137606	Leptospira mayottensis
0	2	0	S	172	Leptospira biflexa
0	2	2	S1	145259	Leptospira biflexa serovar Patoc
0	2	2	S	2564040	Leptospira tipperaryensis
0	1	1	S	28183	Leptospira santarosai
0	1	0	G	338321	Turneriella
0	1	0	S	29510	Turneriella parva
0	1	1	S1	869212	Turneriella parva DSM 21527
0	41	0	P	508458	Synergistetes
0	41	0	C	649775	Synergistia
0	41	0	O	649776	Synergistales
0	41	0	F	649777	Synergistaceae
0	32	0	G	508459	Cloacibacillus
0	32	32	S	1197717	Cloacibacillus porcorum
0	3	0	G	49894	Acetomicrobium
0	3	0	S	97477	Acetomicrobium mobile
0	3	3	S1	891968	Acetomicrobium mobile DSM 13181
0	3	0	G	81461	Thermanaerovibrio
0	2	0	S	81462	Thermanaerovibrio acidaminovorans
0	2	2	S1	525903	Thermanaerovibrio acidaminovorans DSM 6589
0	1	0	S	108007	Thermanaerovibrio velox
0	1	1	S1	926567	Thermanaerovibrio velox DSM 12556
0	2	0	G	81411	Aminomonas
0	2	0	S	81412	Aminomonas paucivorans
0	2	2	S1	584708	Aminomonas paucivorans DSM 12260
0	1	0	G	428711	Jonquetella
0	1	0	S	428712	Jonquetella anthropi
0	1	1	S1	885272	Jonquetella anthropi DSM 22815
0	25	0	P	200918	Thermotogae
0	25	0	C	188708	Thermotogae
0	15	0	O	2419	Thermotogales
0	8	0	F	1643950	Fervidobacteriaceae
0	5	0	G	2420	Thermosipho
0	2	2	S	46541	Thermosipho melanesiensis
0	2	1	G1	2676525	unclassified Thermosipho (in: Bacteria)
0	1	1	S	2814656	Thermosipho sp. FR-w03
0	1	0	S	2421	Thermosipho africanus
0	1	1	S1	484019	Thermosipho africanus TCF52B
0	3	0	G	2422	Fervidobacterium
0	2	1	S	93466	Fervidobacterium pennivorans
0	1	1	S1	771875	Fervidobacterium pennivorans DSM 9078
0	1	0	S	2424	Fervidobacterium nodosum
0	1	1	S1	381764	Fervidobacterium nodosum Rt17-B1
0	7	0	F	188709	Thermotogaceae
0	4	1	G	1643951	Pseudothermotoga
0	2	0	S	57487	Pseudothermotoga hypogea
0	2	2	S1	1123384	Pseudothermotoga hypogea DSM 11164 = NBRC 106472
0	1	0	S	119394	Pseudothermotoga thermarum
0	1	1	S1	688269	Pseudothermotoga thermarum DSM 5069
0	3	3	G	2335	Thermotoga
0	7	0	O	1643947	Petrotogales
0	7	0	F	1643949	Petrotogaceae
0	3	0	G	1511648	Defluviitoga
0	3	3	S	1006576	Defluviitoga tunisiensis
0	2	0	G	28236	Petrotoga
0	2	0	S	69499	Petrotoga mobilis
0	2	2	S1	403833	Petrotoga mobilis SJ95
0	1	1	G	160798	Marinitoga
0	1	0	G	2778400	Tepiditoga
0	1	1	S	2108365	Tepiditoga spiralis
0	2	0	O	1643946	Kosmotogales
0	2	0	F	1643948	Kosmotogaceae
0	1	0	G	651456	Kosmotoga
0	1	1	S	1330330	Kosmotoga pacifica
0	1	0	G	1184396	Mesotoga
0	1	1	S	1236046	Mesotoga infera
0	1	0	O	1769716	Mesoaciditogales
0	1	0	F	1769717	Mesoaciditogaceae
0	1	0	G	1769718	Athalassotoga
0	1	1	S	1441386	Athalassotoga saccharophila
0	17	0	P	57723	Acidobacteria
0	15	0	C	204432	Acidobacteriia
0	13	0	O	204433	Acidobacteriales
0	13	2	F	204434	Acidobacteriaceae
0	6	0	G	33973	Acidobacterium
0	6	0	S	33075	Acidobacterium capsulatum
0	6	6	S1	240015	Acidobacterium capsulatum ATCC 51196
0	2	0	G	940557	Granulicella
0	1	0	S	940614	Granulicella mallensis
0	1	1	S1	682795	Granulicella mallensis MP5ACTX8
0	1	0	G1	2621151	unclassified Granulicella
0	1	1	S	2602070	Granulicella sp. WH15
0	1	0	G	388463	Edaphobacter
0	1	0	G1	2637509	unclassified Edaphobacter
0	1	1	S	2703788	Edaphobacter sp. 12200R-103
0	1	0	G	392733	Terriglobus
0	1	1	S	392734	Terriglobus roseus
0	1	0	G	2608728	Acidisarcina
0	1	1	S	2211140	Acidisarcina polymorpha
0	2	0	O	332160	Bryobacterales
0	1	0	F	332161	Solibacteraceae
0	1	0	G	332162	Candidatus Solibacter
0	1	0	S	332163	Candidatus Solibacter usitatus
0	1	1	S1	234267	Candidatus Solibacter usitatus Ellin6076
0	1	0	F	1962910	Bryobacteraceae
0	1	0	G	1649475	Paludibaculum
0	1	1	S	1473598	Paludibaculum fermentans
0	2	0	C	1813735	Vicinamibacteria
0	2	0	F	2211325	Vicinamibacteraceae
0	2	0	G	2004797	Luteitalea
0	2	2	S	1855912	Luteitalea pratensis
0	9	0	P	200783	Aquificae
0	9	0	C	187857	Aquificae
0	9	0	O	32069	Aquificales
0	6	1	F	64898	Aquificaceae
0	3	0	G	75905	Thermocrinis
0	1	1	S	75906	Thermocrinis ruber
0	1	0	S	136094	Thermocrinis albus
0	1	1	S1	638303	Thermocrinis albus DSM 14484
0	1	1	S	381751	Thermocrinis minervae
0	1	0	G	939	Hydrogenobacter
0	1	0	G1	2647298	unclassified Hydrogenobacter
0	1	1	S	1632019	Hydrogenobacter sp. T-8
0	1	0	G	168657	Hydrogenobaculum
0	1	1	G1	2622382	unclassified Hydrogenobaculum
0	3	0	F	224027	Hydrogenothermaceae
0	2	0	G	212790	Sulfurihydrogenibium
0	2	0	S	309806	Sulfurihydrogenibium azorense
0	2	2	S1	204536	Sulfurihydrogenibium azorense Az-Fu1
0	1	0	G	182899	Persephonella
0	1	0	S	309805	Persephonella marina
0	1	1	S1	123214	Persephonella marina EX-H1
0	8	0	P	200940	Thermodesulfobacteria
0	8	0	C	67799	Thermodesulfobacteria
0	8	0	O	188710	Thermodesulfobacteriales
0	8	0	F	188711	Thermodesulfobacteriaceae
0	3	0	G	1740	Thermodesulfobacterium
0	2	0	S	1741	Thermodesulfobacterium commune
0	2	2	S1	289377	Thermodesulfobacterium commune DSM 2178
0	1	0	G1	2638574	unclassified Thermodesulfobacterium
0	1	1	S	2234087	Thermodesulfobacterium sp. TA1
0	3	0	G	241192	Thermodesulfatator
0	3	0	S	171695	Thermodesulfatator indicus
0	3	3	S1	667014	Thermodesulfatator indicus DSM 15286
0	1	0	G	444090	Caldimicrobium
0	1	1	S	1653476	Caldimicrobium thiodismutans
0	1	0	G	2033601	Thermosulfuriphilus
0	1	1	S	1936021	Thermosulfuriphilus ammonigenes
0	7	0	P	40117	Nitrospirae
0	7	0	C	203693	Nitrospira
0	7	0	O	189778	Nitrospirales
0	7	1	F	189779	Nitrospiraceae
0	4	0	G	1234	Nitrospira
0	2	2	S	1715989	Candidatus Nitrospira inopinata
0	1	1	S	42253	Nitrospira moscoviensis
0	1	1	S	1325564	Nitrospira japonica
0	2	0	G	179	Leptospirillum
0	1	0	G1	261386	Leptospirillum sp. Group III
0	1	1	S	178606	Leptospirillum ferriphilum
0	1	0	G1	655606	Leptospirillum sp. Group I
0	1	0	S	180	Leptospirillum ferrooxidans
0	1	1	S1	1162668	Leptospirillum ferrooxidans C2-3
0	5	0	D1	2323	Bacteria incertae sedis
0	5	0	D2	1783234	Bacteria candidate phyla
0	4	0	D3	95901	Candidatus Dependentiae
0	4	0	C	2497643	Candidatus Babeliae
0	4	0	O	2497644	Candidatus Babeliales
0	4	0	F	2497645	Candidatus Babeliaceae
0	4	0	G	1551504	Candidatus Babela
0	4	4	S	673862	Candidatus Babela massiliensis
0	1	0	P	67810	Candidatus Bipolaricaulota
0	1	0	G	2250122	Candidatus Bipolaricaulis
0	1	1	S	2026885	Candidatus Bipolaricaulis anaerobius
0	4	0	P	200930	Deferribacteres
0	4	0	C	68337	Deferribacteres
0	4	0	O	191393	Deferribacterales
0	4	0	F	191394	Deferribacteraceae
0	1	0	G	2351	Flexistipes
0	1	0	S	2352	Flexistipes sinusarabici
0	1	1	S1	717231	Flexistipes sinusarabici DSM 4947
0	1	0	G	53572	Deferribacter
0	1	0	S	197162	Deferribacter desulfuricans
0	1	1	S1	639282	Deferribacter desulfuricans SSM1
0	1	0	G	117999	Denitrovibrio
0	1	0	S	118000	Denitrovibrio acetiphilus
0	1	1	S1	522772	Denitrovibrio acetiphilus DSM 12809
0	1	0	G	545865	Calditerrivibrio
0	1	0	S	477976	Calditerrivibrio nitroreducens
0	1	1	S1	768670	Calditerrivibrio nitroreducens DSM 19672
0	4	0	P	74152	Elusimicrobia
0	2	0	C	447830	Endomicrobia
0	2	0	O	1783344	Endomicrobiales
0	2	0	F	1783343	Endomicrobiaceae
0	2	0	G	1408194	Endomicrobium
0	2	2	S	1408281	Endomicrobium proavitum
0	2	0	C	641853	Elusimicrobia
0	2	0	O	641854	Elusimicrobiales
0	2	0	F	641876	Elusimicrobiaceae
0	2	0	G	423604	Elusimicrobium
0	2	0	S	423605	Elusimicrobium minutum
0	2	2	S1	445932	Elusimicrobium minutum Pei191
0	3	0	P	200938	Chrysiogenetes
0	3	0	C	118001	Chrysiogenetes
0	3	0	O	189769	Chrysiogenales
0	3	0	F	189770	Chrysiogenaceae
0	3	0	G	393029	Desulfurispirillum
0	3	0	S	936456	Desulfurispirillum indicum
0	3	3	S1	653733	Desulfurispirillum indicum S5
0	3	0	P	1930617	Calditrichaeota
0	3	0	C	1962850	Calditrichae
0	3	0	O	1962852	Calditrichales
0	3	0	F	1962854	Calditrichaceae
0	3	0	G	187144	Caldithrix
0	3	0	S	187145	Caldithrix abyssi
0	3	3	S1	880073	Caldithrix abyssi DSM 13497
0	1	0	P	68297	Dictyoglomi
0	1	0	C	203486	Dictyoglomia
0	1	0	O	203487	Dictyoglomales
0	1	0	F	203488	Dictyoglomaceae
0	1	0	G	13	Dictyoglomus
0	1	0	S	513050	Dictyoglomus turgidum
0	1	1	S1	515635	Dictyoglomus turgidum DSM 6724
0	461	1	D	2157	Archaea
0	418	5	P	28890	Euryarchaeota
0	343	1	P1	2283794	Methanomada group
0	333	0	C	183925	Methanobacteria
0	333	0	O	2158	Methanobacteriales
0	333	0	F	2159	Methanobacteriaceae
0	320	2	G	2172	Methanobrevibacter
0	315	240	S	2173	Methanobrevibacter smithii
0	75	75	S1	420247	Methanobrevibacter smithii ATCC 35061
0	1	0	S	83816	Methanobrevibacter ruminantium
0	1	1	S1	634498	Methanobrevibacter ruminantium M1
0	1	1	S	230361	Methanobrevibacter millerae
0	1	1	S	294671	Methanobrevibacter olleyae
0	8	0	G	2316	Methanosphaera
0	8	8	S	2317	Methanosphaera stadtmanae
0	4	0	G	2160	Methanobacterium
0	2	2	S	2162	Methanobacterium formicicum
0	2	2	S	877455	Methanobacterium lacus
0	1	1	G	145260	Methanothermobacter
0	9	0	C	183939	Methanococci
0	9	0	O	2182	Methanococcales
0	5	0	F	2183	Methanococcaceae
0	5	0	G	2184	Methanococcus
0	2	2	S	39152	Methanococcus maripaludis
0	1	0	S	2187	Methanococcus vannielii
0	1	1	S1	406327	Methanococcus vannielii SB
0	1	0	S	2188	Methanococcus voltae
0	1	1	S1	456320	Methanococcus voltae A3
0	1	0	S	42879	Methanococcus aeolicus
0	1	1	S1	419665	Methanococcus aeolicus Nankai-3
0	4	0	F	196117	Methanocaldococcaceae
0	3	0	G	196118	Methanocaldococcus
0	2	0	S	73913	Methanocaldococcus vulcanius
0	2	2	S1	579137	Methanocaldococcus vulcanius M7
0	1	0	S	67760	Methanocaldococcus infernus
0	1	1	S1	573063	Methanocaldococcus infernus ME
0	1	0	G	196119	Methanotorris
0	1	0	S	2189	Methanotorris igneus
0	1	1	S1	880724	Methanotorris igneus Kol 5
0	68	0	P1	2290931	Stenosarchaea group
0	40	0	C	183963	Halobacteria
0	19	0	O	1644055	Haloferacales
0	12	0	F	1644056	Haloferacaceae
0	3	0	G	60846	Halogeometricum
0	3	3	S	60847	Halogeometricum borinquense
0	3	0	G	293431	Haloquadratum
0	3	3	S	293091	Haloquadratum walsbyi
0	2	2	G	2251	Haloferax
0	2	0	G	376170	Haloplanus
0	2	2	S	1816183	Haloplanus rallus
0	2	0	G	1911573	Haloprofundus
0	2	0	G1	2629969	unclassified Haloprofundus
0	2	2	S	2572921	Haloprofundus sp. MHR1
0	7	0	F	1963271	Halorubraceae
0	6	0	G	56688	Halorubrum
0	4	0	G1	2642239	unclassified Halorubrum
0	1	1	S	634157	Halorubrum sp. PV6
0	1	1	S	1853699	Halorubrum sp. CBA1229
0	1	1	S	2497325	Halorubrum sp. BOL3-1
0	1	1	S	2739057	Halorubrum sp. RHB-C
0	1	1	S	29284	Halorubrum trapanicum
0	1	1	S	337243	Halorubrum ezzemoulense
0	1	0	G	1075397	Halolamina
0	1	0	G1	2634974	unclassified Halolamina
0	1	1	S	1853690	Halolamina sp. CBA1230
0	16	0	O	2235	Halobacteriales
0	13	0	F	1963268	Haloarculaceae
0	5	0	G	171163	Halosimplex
0	3	3	S	869886	Halosimplex pelagicum
0	1	1	S	869889	Halosimplex rubrum
0	1	1	S	1198301	Halosimplex litoreum
0	4	0	G	63743	Natronomonas
0	2	0	S	416273	Natronomonas moolapensis
0	2	2	S1	268739	Natronomonas moolapensis 8.8.11
0	1	0	S	2257	Natronomonas pharaonis
0	1	1	S1	348780	Natronomonas pharaonis DSM 2160
0	1	0	G1	2634096	unclassified Natronomonas
0	1	1	S	1710540	Natronomonas sp. YPL13
0	3	3	G	203135	Halomicrobium
0	1	0	G	146825	Halorhabdus
0	1	0	S	146826	Halorhabdus utahensis
0	1	1	S1	519442	Halorhabdus utahensis DSM 12940
0	3	0	F	2236	Halobacteriaceae
0	3	0	G	2239	Halobacterium
0	2	2	S	1407499	Halobacterium hubeiense
0	1	0	G1	2668073	unclassified Halobacterium
0	1	1	S	2812551	Halobacterium sp. GSL-19
0	5	0	O	1644060	Natrialbales
0	5	0	F	1644061	Natrialbaceae
0	2	1	G	88723	Natrinema
0	1	1	S	88724	Natrinema versiforme
0	1	0	G	29287	Natronococcus
0	1	0	S	29288	Natronococcus occultus
0	1	1	S1	694430	Natronococcus occultus SP4
0	1	0	G	134813	Natronorubrum
0	1	1	S	61858	Natronorubrum bangense
0	1	0	G	1269201	Salinarchaeum
0	1	0	G1	2621923	unclassified Salinarchaeum
0	1	1	S	1333523	Salinarchaeum sp. Harcht-Bsk1
0	28	0	C	224756	Methanomicrobia
0	18	0	O	94695	Methanosarcinales
0	16	0	F	2206	Methanosarcinaceae
0	13	3	G	2207	Methanosarcina
0	3	2	S	2208	Methanosarcina barkeri
0	1	1	S1	1434107	Methanosarcina barkeri 3
0	3	2	G1	2644672	unclassified Methanosarcina
0	1	1	S	1434099	Methanosarcina sp. Kolksee
0	2	2	S	2209	Methanosarcina mazei
0	1	0	S	170861	Methanosarcina lacustris
0	1	1	S1	1434111	Methanosarcina lacustris Z-7289
0	1	0	S	418008	Methanosarcina horonobensis
0	1	1	S1	1434110	Methanosarcina horonobensis HB-1 = JCM 15518
0	2	0	G	2175	Methanohalophilus
0	2	2	S	39664	Methanohalophilus portucalensis
0	1	0	G	2220	Methanolobus
0	1	1	S	536044	Methanolobus zinderi
0	2	0	F	143067	Methanotrichaceae
0	2	0	G	2222	Methanothrix
0	1	0	S	2224	Methanothrix thermoacetophila
0	1	1	S1	349307	Methanothrix thermoacetophila PT
0	1	0	S	301375	Methanosaeta harundinacea
0	1	1	S1	1110509	Methanosaeta harundinacea 6Ac
0	7	0	O	2191	Methanomicrobiales
0	4	0	F	196137	Methanospirillaceae
0	4	0	G	2202	Methanospirillum
0	4	0	S	2203	Methanospirillum hungatei
0	4	4	S1	323259	Methanospirillum hungatei JF-1
0	2	0	F	2194	Methanomicrobiaceae
0	1	0	G	45989	Methanoculleus
0	1	0	S	83986	Methanoculleus bourgensis
0	1	1	S1	1201294	Methanoculleus bourgensis MS2
0	1	0	G	230355	Methanolacinia
0	1	0	S	54120	Methanolacinia petrolearia
0	1	1	S1	679926	Methanolacinia petrolearia DSM 11571
0	1	0	F	1198451	Methanoregulaceae
0	1	0	G	395331	Methanoregula
0	1	0	S	882104	Methanoregula formicica
0	1	1	S1	593750	Methanoregula formicica SMSP
0	3	0	O	570264	Methanocellales
0	3	0	F	570265	Methanocellaceae
0	3	3	G	570266	Methanocella
0	2	0	C	183968	Thermococci
0	2	0	O	2258	Thermococcales
0	2	0	F	2259	Thermococcaceae
0	1	1	G	2263	Thermococcus
0	1	0	G	83867	Palaeococcus
0	1	0	S	971279	Palaeococcus pacificus
0	1	1	S1	1343739	Palaeococcus pacificus DY20341
0	32	0	D1	1783275	TACK group
0	20	0	P	28889	Crenarchaeota
0	20	0	C	183924	Thermoprotei
0	11	0	O	2281	Sulfolobales
0	11	0	F	118883	Sulfolobaceae
0	8	0	G	12914	Acidianus
0	3	3	S	282676	Acidianus manzaensis
0	3	0	S	312539	Acidianus sulfidivorans
0	3	3	S1	619593	Acidianus sulfidivorans JP7
0	2	2	S	41673	Acidianus brierleyi
0	2	0	G	2284	Sulfolobus
0	2	1	G1	2641160	unclassified Sulfolobus
0	1	1	S	2663020	Sulfolobus sp. E11-6
0	1	0	G	2100760	Saccharolobus
0	1	1	S	2287	Saccharolobus solfataricus
0	6	0	O	2266	Thermoproteales
0	6	0	F	2267	Thermoproteaceae
0	4	0	G	2276	Pyrobaculum
0	3	3	S	1104324	Pyrobaculum ferrireducens
0	1	0	S	181486	Pyrobaculum calidifontis
0	1	1	S1	410359	Pyrobaculum calidifontis JCM 11548
0	2	0	G	2270	Thermoproteus
0	1	0	S	2271	Thermoproteus tenax
0	1	1	S1	768679	Thermoproteus tenax Kra 1
0	1	0	S	184117	Thermoproteus uzoniensis
0	1	1	S1	999630	Thermoproteus uzoniensis 768-20
0	2	0	O	114380	Desulfurococcales
0	2	0	F	2272	Desulfurococcaceae
0	1	0	G	2273	Desulfurococcus
0	1	0	S	94694	Desulfurococcus amylolyticus
0	1	1	S1	768672	Desulfurococcus amylolyticus DSM 16532
0	1	0	G	54253	Thermosphaera
0	1	0	S	54254	Thermosphaera aggregans
0	1	1	S1	633148	Thermosphaera aggregans DSM 11486
0	1	0	O	685948	Fervidicoccales
0	1	0	F	685949	Fervidicoccaceae
0	1	0	G	685950	Fervidicoccus
0	1	0	S	683846	Fervidicoccus fontis
0	1	1	S1	1163730	Fervidicoccus fontis Kam940
0	12	0	P	651137	Thaumarchaeota
0	6	0	C	1643678	Nitrososphaeria
0	3	0	O	1033996	Nitrososphaerales
0	3	0	F	1033997	Nitrososphaeraceae
0	3	0	G	1826864	Candidatus Nitrosocosmicus
0	2	2	S	1798806	Candidatus Nitrosocosmicus franklandus
0	1	1	S	1826872	Candidatus Nitrosocosmicus hydrocola
0	3	0	O	1968909	Candidatus Nitrosocaldales
0	3	0	F	1968910	Candidatus Nitrosocaldaceae
0	3	3	G	498374	Candidatus Nitrosocaldus
0	4	0	O	31932	Nitrosopumilales
0	4	0	F	338190	Nitrosopumilaceae
0	3	0	G	338191	Nitrosopumilus
0	2	2	S	1959104	Nitrosopumilus oxyclinae
0	1	1	S	1229909	Candidatus Nitrosopumilus sediminis
0	1	0	G	1007082	Nitrosarchaeum
0	1	0	G1	2641124	unclassified Nitrosarchaeum
0	1	1	S	2259673	Nitrosarchaeum sp. AC2
0	1	0	P1	651142	Thaumarchaeota incertae sedis
0	1	0	G	1825023	Candidatus Nitrosotenuis
0	1	1	S	1846278	Candidatus Nitrosotenuis aquarius
0	1	0	C	2798274	Conexivisphaeria
0	1	0	O	2798275	Conexivisphaerales
0	1	0	F	2798276	Conexivisphaeraceae
0	1	0	G	2613912	Conexivisphaera
0	1	1	S	1874277	Conexivisphaera calida
0	6	0	P	2283796	Candidatus Thermoplasmatota
0	6	0	C	183967	Thermoplasmata
0	4	0	O	1235850	Methanomassiliicoccales
0	3	0	F	2517203	Candidatus Methanomethylophilaceae
0	3	0	G	1291539	Candidatus Methanomethylophilus
0	3	3	S	1291540	Candidatus Methanomethylophilus alvus
0	1	1	F	1577788	Methanomassiliicoccaceae
0	2	0	O	2301	Thermoplasmatales
0	1	0	F	46630	Picrophilaceae
0	1	0	G	46631	Picrophilus
0	1	0	S	82076	Picrophilus torridus
0	1	1	S1	263820	Picrophilus torridus DSM 9790
0	1	0	F	90142	Ferroplasmaceae
0	1	0	G	74968	Ferroplasma
0	1	0	S	97393	Ferroplasma acidarmanus
0	1	1	S1	333146	Ferroplasma acidarmanus fer1
0	3	0	D1	1935183	Asgard group
0	3	0	P	1655434	Candidatus Lokiarchaeota
0	3	0	G	2732160	Candidatus Prometheoarchaeum
0	3	3	S	2594042	Candidatus Prometheoarchaeum syntrophicum
0	1	0	D1	1783276	DPANN group
0	1	0	P	1801631	Candidatus Micrarchaeota
0	1	0	G	2490204	Candidatus Mancarchaeum
0	1	1	S	1920749	Candidatus Mancarchaeum acidiphilum
1.47	932313	0	R1	2787854	other entries
1.47	932313	932313	R2	28384	other sequences
0.22	140945	0	D	10239	Viruses
0.22	140725	0	D1	2731341	Duplodnaviria
0.22	140725	0	D2	2731360	Heunggongvirae
0.22	140717	0	P	2731618	Uroviricota
0.22	140717	0	C	2731619	Caudoviricetes
0.22	140717	8	O	28883	Caudovirales
0.22	138174	0	F	10744	Podoviridae
0.22	138167	1	F1	2732588	Rakietenvirinae
0.22	138114	0	G	2732589	Andhravirus
0.22	138114	0	S	2732591	Staphylococcus virus Andhra
0.22	138114	138114	S1	1958907	Staphylococcus phage Andhra
0	52	0	G	680287	Rosenblumvirus
0	52	0	S	2732597	Staphylococcus virus CSA13
0	52	52	S1	2108359	Staphylococcus phage CSA13
0	7	2	F1	196895	unclassified Podoviridae
0	4	4	S	2708562	Streptomyces phage JXY1
0	1	1	S	1131315	Erwinia phage PEp14
0	2478	0	F	10699	Siphoviridae
0	2240	0	G	1623283	Chivirus
0	2240	0	G1	1909389	unclassified Chivirus
0	2240	2240	S	2500149	Salmonella phage TS13
0	179	0	G	2560142	Gorganvirus
0	179	0	S	2560650	Proteus virus Isfahan
0	179	179	S1	1969841	Proteus phage VB_PmiS-Isfahan
0	37	0	F1	196894	unclassified Siphoviridae
0	34	34	S	2742114	Salmonella phage SAP012
0	1	1	S	45764	Mycobacterium phage DS6A
0	1	1	S	1805457	Mycobacterium phage Bipper
0	1	1	S	190478	Clostridium phage phi3626
0	18	0	G	2560124	Efquatrovirus
0	18	0	S	2560427	Enterococcus virus LY0322
0	18	18	S1	2172042	Enterococcus phage LY0322
0	1	0	G	1623306	Timquatrovirus
0	1	1	S	1034152	Mycobacterium virus Anaya
0	1	1	G	2733208	Samwavirus
0	1	0	G	1982150	Gilesvirus
0	1	0	S	1982151	Mycobacterium virus Giles
0	1	1	S1	480808	Mycobacterium phage Giles
0	1	1	G	186764	Fromanvirus
0	54	0	F	10662	Myoviridae
0	48	0	G	2733134	Taranisvirus
0	48	0	S	2734146	Faecalibacterium virus Taranis
0	48	48	S1	2070186	Faecalibacterium phage FP_Taranis
0	2	1	F1	196896	unclassified Myoviridae
0	1	1	S	754075	Vibrio phage 11895-B1
0	1	0	G	2733138	Toutatisvirus
0	1	0	S	2734150	Faecalibacterium virus Toutatis
0	1	1	S1	2070187	Faecalibacterium phage FP_Toutatis
0	1	0	G	2560094	Asteriusvirus
0	1	0	S	2560436	Escherichia virus 121Q
0	1	1	S1	1555202	Escherichia phage 121Q
0	1	0	G	2560190	Noxifervirus
0	1	0	S	2560671	Pseudomonas virus Noxifer
0	1	1	S1	2006684	Pseudomonas phage Noxifer
0	1	0	G	2560176	Mimasvirus
0	1	0	S	2560400	Cronobacter virus GAP32
0	1	1	S1	1141136	Cronobacter phage vB_CsaM_GAP32
0	2	0	F	2731643	Autographiviridae
0	2	0	F1	2731653	Studiervirinae
0	2	2	G	110456	Teseptimavirus
0	1	0	F	2560065	Herelleviridae
0	1	0	F1	2560070	Bastillevirinae
0	1	1	G	1911929	Caeruleovirus
0	8	0	P	2731361	Peploviricota
0	8	0	C	2731363	Herviviricetes
0	8	0	O	548681	Herpesvirales
0	8	0	F	10292	Herpesviridae
0	7	0	F1	10357	Betaherpesvirinae
0	7	1	G	40272	Roseolovirus
0	5	5	S	32604	Human betaherpesvirus 6B
0	1	1	S	10372	Human betaherpesvirus 7
0	1	0	F1	10293	Alphaherpesvirinae
0	1	0	G	10319	Varicellovirus
0	1	1	S	80341	Equid alphaherpesvirus 3
0	172	0	D1	2731342	Monodnaviria
0	120	0	K	2732091	Sangervirae
0	120	0	P	2732412	Phixviricota
0	120	0	C	2732413	Malgrandaviricetes
0	120	0	O	2732414	Petitvirales
0	120	0	F	10841	Microviridae
0	120	2	F1	1910950	Bullavirinae
0	84	22	G	1910952	Gequatrovirus
0	34	0	S	1986034	Escherichia virus G4
0	23	23	S1	489829	Enterobacteria phage ID18 sensu lato
0	11	11	S1	10843	Escherichia phage G4
0	26	0	S	1910969	Escherichia virus Talmos
0	26	26	S1	511969	Escherichia phage ID2 Moscow/ID/2001
0	2	0	S	1910968	Escherichia virus ID52
0	2	2	S1	338108	Escherichia phage ID52
0	34	11	G	1910951	Alphatrevirus
0	14	0	S	1945584	Escherichia virus ID21
0	14	14	S1	338101	Escherichia phage ID21
0	3	0	S	1945585	Escherichia virus NC28
0	3	3	S1	338106	Escherichia phage NC28
0	2	0	S	1945586	Escherichia virus NC29
0	2	2	S1	338110	Escherichia phage NC29
0	2	0	S	1945588	Escherichia virus ID62
0	2	2	S1	338107	Escherichia phage ID62
0	1	0	S	1945582	Escherichia virus WA45
0	1	1	S1	338105	Escherichia phage WA45
0	1	0	S	1945589	Escherichia virus alpha3
0	1	1	S1	10849	Escherichia phage alpha3
0	52	0	K	2732092	Shotokuvirae
0	52	0	P	2732415	Cossaviricota
0	52	0	C	2732421	Papovaviricetes
0	52	0	O	2732533	Zurhausenvirales
0	52	0	F	151340	Papillomaviridae
0	52	0	F1	2169595	Firstpapillomavirinae
0	51	0	G	333750	Alphapapillomavirus
0	30	30	S	333767	Alphapapillomavirus 3
0	7	7	S	337043	Alphapapillomavirus 4
0	5	0	S	337048	Alphapapillomavirus 1
0	5	5	S1	333763	Human papillomavirus type 32
0	5	0	S	337049	Alphapapillomavirus 11
0	5	5	S1	333764	Human papillomavirus type 34
0	2	0	S	337050	Alphapapillomavirus 6
0	2	2	S1	333765	Human papillomavirus type 53
0	1	1	S	10570	Alphapapillomavirus 12
0	1	0	S	337044	Alphapapillomavirus 5
0	1	1	S1	333762	Human papillomavirus type 26
0	1	0	G	936057	Rhopapillomavirus
0	1	0	S	1961785	Rhopapillomavirus 2
0	1	1	S1	1435497	Trichechus manatus papillomavirus 4
0	26	0	D1	2559587	Riboviria
0	22	0	K	2732397	Pararnavirae
0	22	0	P	2732409	Artverviricota
0	22	0	C	2732514	Revtraviricetes
0	22	0	O	2169561	Ortervirales
0	22	0	F	11632	Retroviridae
0	20	0	F1	327045	Orthoretrovirinae
0	15	0	G	11646	Lentivirus
0	15	15	S	11676	Human immunodeficiency virus 1
0	5	0	G	153135	Gammaretrovirus
0	5	0	S	369960	Porcine type-C oncovirus
0	5	0	S1	61673	Porcine endogenous retrovirus
0	5	5	S2	168238	Porcine endogenous retrovirus E
0	2	0	F1	35276	unclassified Retroviridae
0	1	0	F2	206036	Avian retroviruses
0	1	1	S	93465	Avian endogenous retrovirus EAV-HP
0	1	0	F2	206037	Human endogenous retroviruses
0	1	0	S	45617	Human endogenous retrovirus K
0	1	1	S1	166122	Human endogenous retrovirus K113
0	3	0	K	2732396	Orthornavirae
0	3	0	P	2497569	Negarnaviricota
0	3	0	P1	2497570	Haploviricotina
0	3	0	C	2497574	Monjiviricetes
0	3	0	O	11157	Mononegavirales
0	2	0	F	11270	Rhabdoviridae
0	2	0	G	1985687	Curiovirus
0	1	0	S	1985688	Curionopolis curiovirus
0	1	1	S1	490110	Curionopolis virus
0	1	0	S	1985689	Iriri curiovirus
0	1	1	S1	1620893	Iriri virus
0	1	0	F	2501985	Xinmoviridae
0	1	0	G	1884455	Anphevirus
0	1	0	S	2501936	Odonate anphevirus
0	1	1	S1	1923191	Hubei rhabdo-like virus 7
0	1	0	D2	2585030	unclassified Riboviria
0	1	0	D3	1922348	unclassified RNA viruses ShiM-2016
0	1	1	S	1923635	Wenzhou picorna-like virus 48
0	12	0	D1	2732004	Varidnaviria
0	12	0	K	2732005	Bamfordvirae
0	11	0	P	2732007	Nucleocytoviricota
0	6	0	C	2732523	Megaviricetes
0	3	0	O	2732555	Pimascovirales
0	2	0	F	10486	Iridoviridae
0	2	0	F1	2017757	Betairidovirinae
0	2	0	G	10487	Iridovirus
0	2	2	S	176652	Invertebrate iridescent virus 6
0	1	0	F	944644	Marseilleviridae
0	1	0	G	1513458	Marseillevirus
0	1	0	G1	1813598	unclassified Marseillevirus
0	1	1	S	1955558	Noumeavirus
0	2	0	O	2732554	Imitervirales
0	2	0	F	549779	Mimiviridae
0	2	0	G	315393	Mimivirus
0	2	0	G1	2501774	unclassified Mimivirus
0	2	2	S	1094892	Megavirus chiliensis
0	1	0	O	2732524	Algavirales
0	1	0	F	10501	Phycodnaviridae
0	1	0	G	181083	Chlorovirus
0	1	1	S	381899	Paramecium bursaria Chlorella virus A1
0	5	0	C	2732525	Pokkesviricetes
0	5	0	O	2732527	Chitovirales
0	5	0	F	10240	Poxviridae
0	3	0	F1	10241	Chordopoxvirinae
0	2	0	G	2733301	Vespertilionpoxvirus
0	2	2	S	1329402	Eptesipox virus
0	1	0	G	10282	Yatapoxvirus
0	1	0	S	99000	Tanapox virus
0	1	1	S1	132475	Yaba-like disease virus
0	2	0	F1	10284	Entomopoxvirinae
0	2	0	G	10286	Betaentomopoxvirus
0	1	1	S	28321	Amsacta moorei entomopoxvirus
0	1	0	S	1993631	Choristoneura rosaceana entomopoxvirus
0	1	1	S1	1293539	Choristoneura rosaceana entomopoxvirus 'L'
0	1	0	P	2732008	Preplasmiviricota
0	1	0	C	2732529	Tectiliviricetes
0	1	0	O	2732559	Rowavirales
0	1	0	F	10508	Adenoviridae
0	1	0	G	10509	Mastadenovirus
0	1	0	S	130369	Porcine mastadenovirus A
0	1	1	S1	35265	Porcine adenovirus 3
0	3	0	F	10442	Baculoviridae
0	2	0	G	558017	Betabaculovirus
0	1	1	S	1750712	Cnaphalocrocis medinalis granulovirus
0	1	1	S	98383	Plutella xylostella granulovirus
0	1	1	G	558016	Alphabaculovirus
0	2	0	D1	12429	unclassified viruses
0	2	0	D2	2204151	unclassified DNA viruses
0	2	0	D3	51368	unclassified dsDNA viruses
0	2	0	G	2060084	Pandoravirus
0	1	1	S	1349409	Pandoravirus dulcis
0	1	1	S	2107708	Pandoravirus neocaledonia
0	1	0	F	1285590	Hytrosaviridae
0	1	0	G	1285591	Glossinavirus
0	1	0	S	2747309	Glossina hytrosavirus
0	1	1	S1	379529	Glossina pallidipes salivary gland hypertrophy virus
0	1	0	F	687329	Anelloviridae
0	1	0	G	227307	Gyrovirus
0	1	1	S	12618	Chicken anemia virus
0	1	0	F	1511852	Nudiviridae
0	1	0	G	1511853	Alphanudivirus
0	1	1	S	432587	Gryllus bimaculatus nudivirus
0	1	0	F	196937	Nimaviridae
0	1	0	G	249585	Whispovirus
0	1	1	S	342409	White spot syndrome virus
0	1	0	D1	186616	environmental samples
0	1	1	S	1868660	uncultured Mediterranean phage

### Sheet: 071_report
Percentage of fragments covered by the clade rooted at this taxon	Number of fragments covered by the clade rooted at this taxon		(U)nclassified, (R)oot, (D)omain, (K)ingdom, (P)hylum, (C)lass, (O)rder, (F)amily, (G)enus, or (S)pecies	NCBI taxonomic ID number	Scientific name
0.44	425418	425418	U	0	unclassified
99.56	96737096	2332307	R	1	root
91.46	88862842	164700	R1	131567	cellular organisms
90.72	88142654	0	D	2759	Eukaryota
90.72	88142654	0	D1	33154	Opisthokonta
90.72	88142654	0	K	33208	Metazoa
90.72	88142654	0	K1	6072	Eumetazoa
90.72	88142654	0	K2	33213	Bilateria
90.72	88142654	0	K3	33511	Deuterostomia
90.72	88142654	0	P	7711	Chordata
90.72	88142654	0	P1	89593	Craniata
90.72	88142654	0	P2	7742	Vertebrata
90.72	88142654	0	P3	7776	Gnathostomata
90.72	88142654	0	P4	117570	Teleostomi
90.72	88142654	0	P5	117571	Euteleostomi
90.72	88142654	0	P6	8287	Sarcopterygii
90.72	88142654	0	C	1338369	Dipnotetrapodomorpha
90.72	88142654	0	C1	32523	Tetrapoda
90.72	88142654	0	C2	32524	Amniota
90.72	88142654	0	C	40674	Mammalia
90.72	88142654	0	C1	32525	Theria
90.72	88142654	0	C2	9347	Eutheria
90.72	88142654	0	C3	1437010	Boreoeutheria
90.72	88142654	0	C4	314146	Euarchontoglires
90.72	88142654	0	O	9443	Primates
90.72	88142654	0	O1	376913	Haplorrhini
90.72	88142654	0	O2	314293	Simiiformes
90.72	88142654	0	O3	9526	Catarrhini
90.72	88142654	0	O4	314295	Hominoidea
90.72	88142654	0	F	9604	Hominidae
90.72	88142654	0	F1	207598	Homininae
90.72	88142654	0	G	9605	Homo
90.72	88142654	88142654	S	9606	Homo sapiens
0.57	555380	17847	D	2	Bacteria
0.53	517695	1514	D1	1783272	Terrabacteria group
0.36	350425	17	P	1239	Firmicutes
0.36	349527	96	C	91061	Bacilli
0.36	346272	36	O	1385	Bacillales
0.36	345115	2	F	90964	Staphylococcaceae
0.36	345081	47	G	1279	Staphylococcus
0.35	344035	344035	S	29382	Staphylococcus cohnii
0	326	326	S	1280	Staphylococcus aureus
0	244	244	S	1288	Staphylococcus xylosus
0	159	159	S	1286	Staphylococcus simulans
0	107	107	S	1282	Staphylococcus epidermidis
0	58	57	S	1290	Staphylococcus hominis
0	1	1	S1	145391	Staphylococcus hominis subsp. hominis
0	41	41	S	28035	Staphylococcus lugdunensis
0	9	9	S	1283	Staphylococcus haemolyticus
0	7	7	S	29388	Staphylococcus capitis
0	5	5	S	170573	Staphylococcus pettenkoferi
0	4	4	S	214473	Staphylococcus nepalensis
0	4	4	S	29378	Staphylococcus arlettae
0	4	4	S	45972	Staphylococcus pasteuri
0	3	0	G1	91994	unclassified Staphylococcus
0	2	2	S	2583989	Staphylococcus sp. 17KM0847
0	1	1	S	1912064	Staphylococcus sp. MI 10-1553
0	3	3	S	46127	Staphylococcus felis
0	3	3	S	308354	Staphylococcus simiae
0	3	1	G1	2815305	Staphylococcus intermedius group
0	1	1	S	53344	Staphylococcus delphini
0	1	1	S	283734	Staphylococcus pseudintermedius
0	3	3	S	1292	Staphylococcus warneri
0	2	2	S	33028	Staphylococcus saccharolyticus
0	2	2	S	2044912	Staphylococcus debuckii
0	2	2	S	246432	Staphylococcus equorum
0	1	1	S	1281	Staphylococcus carnosus
0	1	1	S	29385	Staphylococcus saprophyticus
0	1	1	S	2781774	Staphylococcus lloydii
0	1	1	S	1654388	Staphylococcus schweitzeri
0	1	1	S	1284	Staphylococcus hyicus
0	1	1	S	155085	Staphylococcus lutrae
0	1	1	S	1295	Staphylococcus schleiferi
0	1	1	S	29379	Staphylococcus auricularis
0	1	1	S	46126	Staphylococcus chromogenes
0	1	1	S	29380	Staphylococcus caprae
0	23	0	G	2803850	Mammaliicoccus
0	16	16	S	1296	Mammaliicoccus sciuri
0	2	2	S	71237	Mammaliicoccus vitulinus
0	2	2	S	150056	Mammaliicoccus fleurettii
0	2	2	S	643214	Mammaliicoccus stepanovicii
0	1	1	S	42858	Mammaliicoccus lentus
0	4	1	G	69965	Macrococcus
0	1	1	S	69966	Macrococcus caseolyticus
0	1	1	S	1855823	Macrococcus canis
0	1	0	G1	2619255	unclassified Macrococcus
0	1	1	S	1898474	Macrococcus sp. IME1552
0	3	0	G	227979	Jeotgalicoccus
0	3	3	S	1461582	Jeotgalicoccus saudimassiliensis
0	1	0	G	45669	Salinicoccus
0	1	1	S	407035	Salinicoccus halodurans
0	1	0	G	1955413	Abyssicoccus
0	1	1	S	1817405	Abyssicoccus albus
0	951	8	F	186817	Bacillaceae
0	736	85	G	1386	Bacillus
0	524	21	G1	86661	Bacillus cereus group
0	477	6	S	1428	Bacillus thuringiensis
0	464	0	S1	180854	Bacillus thuringiensis serovar huazhongensis
0	464	464	S2	527030	Bacillus thuringiensis serovar huazhongensis BGSC 4BD1
0	4	4	S1	257985	Bacillus thuringiensis serovar andalousiensis
0	1	1	S1	1417985	Bacillus thuringiensis LM1212
0	1	1	S1	1440	Bacillus thuringiensis serovar alesti
0	1	1	S1	527019	Bacillus thuringiensis IBL 200
0	15	11	S	1396	Bacillus cereus
0	2	2	S1	526986	Bacillus cereus Rock3-44
0	1	1	S1	526974	Bacillus cereus BDRD-ST24
0	1	1	S1	526973	Bacillus cereus m1293
0	3	3	S	1405	Bacillus mycoides
0	3	3	S	2026191	Bacillus luti
0	2	2	S	64104	Bacillus pseudomycoides
0	2	2	S	580165	Bacillus cytotoxicus
0	1	1	S	2026186	Bacillus paranthracis
0	50	3	G1	653685	Bacillus subtilis group
0	36	0	G2	1938374	Bacillus amyloliquefaciens group
0	35	35	S	492670	Bacillus velezensis
0	1	1	S	1390	Bacillus amyloliquefaciens
0	2	2	S	1402	Bacillus licheniformis
0	2	2	S	1423	Bacillus subtilis
0	2	1	S	1452	Bacillus atrophaeus
0	1	1	S1	1239783	Bacillus atrophaeus UCMB-5137
0	2	2	S	72361	Bacillus vallismortis
0	2	2	S	119858	Bacillus sonorensis
0	1	0	S	96241	Bacillus spizizenii
0	1	1	S1	1052585	Bacillus subtilis subsp. spizizenii TU-B-10
0	34	0	G1	185979	unclassified Bacillus (in: Bacteria)
0	6	6	S	1565991	Bacillus sp. X1(2014)
0	5	5	S	2567941	Bacillus sp. DSL-17
0	5	5	S	1581038	Bacillus sp. FJAT-22090
0	3	3	S	352858	Bacillus sp. Y1
0	3	3	S	2760090	Bacillus sp. PAMC26568
0	2	2	S	2587848	Bacillus sp. THAF10
0	2	2	S	1071080	Bacillus sp. SB49
0	2	2	S	2709784	Bacillus sp. KH172YL63
0	1	1	S	2821409	Bacillus sp. LJBV19
0	1	1	S	2592382	Bacillus sp. M4U3P1
0	1	1	S	1705566	Bacillus sp. FJAT-18017
0	1	1	S	2666127	Bacillus sp. N3536
0	1	1	S	2683680	Bacillus sp. ms-22
0	1	1	S	1071078	Bacillus sp. NSP9.1
0	8	8	S	1408	Bacillus pumilus
0	5	5	S	38875	Bacillus oleronius
0	3	0	S	1413	Bacillus cellulosilyticus
0	3	3	S1	649639	Bacillus cellulosilyticus DSM 2522
0	3	3	S	1397	Bacillus circulans
0	3	3	S	46224	Bacillus sporothermodurans
0	2	2	S	1670641	Bacillus ciccensis
0	2	0	G1	1792192	Bacillus altitudinis complex
0	2	2	S	293387	Bacillus altitudinis
0	2	2	S	561879	Bacillus safensis
0	2	2	S	1783501	Bacillus freudenreichii
0	2	2	S	33932	Bacillus cohnii
0	2	2	S	1479	Bacillus smithii
0	2	2	S	1664069	Bacillus glycinifermentans
0	1	1	S	1476025	Bacillus vini
0	1	1	S	1441095	Bacillus gobiensis
0	1	1	S	1547283	Bacillus weihaiensis
0	1	1	S	218284	Bacillus vietnamensis
0	1	0	S	324767	Bacillus infantis
0	1	1	S1	1367477	Bacillus infantis NRRL B-14911
0	1	1	S	189381	Bacillus marisflavi
0	1	0	S	1471	Bacillus methanolicus
0	1	1	S1	796606	Bacillus methanolicus MGA3
0	101	5	G	2800373	Priestia
0	92	92	S	1404	Priestia megaterium
0	2	2	S	1402861	Priestia filamentosa
0	1	1	S	86664	Priestia flexa
0	1	1	S	412384	Priestia aryabhattai
0	17	0	G	400634	Lysinibacillus
0	9	0	G1	2636778	unclassified Lysinibacillus
0	6	6	S	2070463	Lysinibacillus sp. SGAir0095
0	3	3	S	2590012	Lysinibacillus sp. FJAT-51161
0	6	6	S	28031	Lysinibacillus fusiformis
0	1	1	S	1421	Lysinibacillus sphaericus
0	1	1	S	2086577	Lysinibacillus timonensis
0	16	2	G	84406	Virgibacillus
0	5	5	S	1482	Virgibacillus halodenitrificans
0	5	5	S	163877	Virgibacillus necropolis
0	4	1	G1	2620237	unclassified Virgibacillus
0	2	2	S	2700081	Virgibacillus sp. MSP4-1
0	1	1	S	1911587	Virgibacillus sp. 6R
0	12	1	G	2675234	Alkalihalobacillus
0	3	3	S	86665	Alkalihalobacillus halodurans
0	2	2	S	79880	Alkalihalobacillus clausii
0	2	0	S	79885	Alkalihalobacillus pseudofirmus
0	2	2	S1	398511	Bacillus pseudofirmus OF4
0	2	2	S	199441	Alkalihalobacillus krulwichiae
0	1	0	S	300825	Alkalihalobacillus lehensis
0	1	1	S1	1246626	Bacillus lehensis G1
0	1	1	S	2598861	Alkalihalobacillus miscanthi
0	7	1	G	129337	Geobacillus
0	3	2	S	33940	Geobacillus thermodenitrificans
0	1	1	S1	420246	Geobacillus thermodenitrificans NG80-2
0	1	1	S	1422	Geobacillus stearothermophilus
0	1	1	S	129338	Geobacillus subterraneus
0	1	0	G1	2642459	unclassified Geobacillus
0	1	1	S	1963025	Geobacillus sp. 46C-IIa
0	7	0	G	182709	Oceanobacillus
0	5	0	S	746691	Oceanobacillus kimchii
0	5	5	S1	1238184	Oceanobacillus kimchii X50
0	2	2	S	2052660	Oceanobacillus zhaokaii
0	5	0	G	45667	Halobacillus
0	4	4	S	402384	Halobacillus mangrovi
0	1	1	S	45668	Halobacillus litoralis
0	5	0	G	2675229	Peribacillus
0	2	2	S	228899	Peribacillus asahii
0	1	0	S	1478	Peribacillus simplex
0	1	1	S1	1349754	Peribacillus simplex NBRC 15720 = DSM 1321
0	1	1	S	264697	Peribacillus muralis
0	1	1	S	421767	Peribacillus butanolivorans
0	4	0	G	200903	Paraliobacillus
0	4	4	S	2213194	Paraliobacillus zengyii
0	4	0	G	2675232	Neobacillus
0	2	2	S	1193713	Neobacillus mesonae
0	1	1	S	1215031	Neobacillus thermocopriae
0	1	1	S	1740721	Neobacillus cucumis
0	3	0	G	2675233	Metabacillus
0	2	0	G1	2675274	unclassified Metabacillus
0	1	1	S	2745198	Metabacillus sp. KUDC1714
0	1	1	S	2806989	Metabacillus sp. cB07
0	1	1	S	152268	Metabacillus litoralis
0	3	0	G	2804231	Lederbergia
0	3	3	S	1467	Lederbergia lentus
0	2	0	G	2685905	Salicibibacter
0	2	0	G1	2698411	unclassified Salicibibacter
0	1	1	S	2743000	Salicibibacter sp. NKC5-3
0	1	1	S	2743001	Salicibibacter sp. NKC21-4
0	2	0	G	2817139	Weizmannia
0	2	2	S	1398	Weizmannia coagulans
0	2	0	G	1906945	Parageobacillus
0	1	1	S	153151	Parageobacillus toebii
0	1	1	S	1295642	Parageobacillus genomosp. 1
0	2	0	G	704093	Anaerobacillus
0	2	2	S	1532552	Anaerobacillus isosaccharinicus
0	2	0	G	150247	Anoxybacillus
0	1	1	S	247480	Anoxybacillus caldiproteolyticus
0	1	1	S	294699	Anoxybacillus amylolyticus
0	2	0	G	289201	Pontibacillus
0	2	0	G1	2628296	unclassified Pontibacillus
0	2	2	S	2777185	Pontibacillus sp. ALD_SL1
0	2	0	G	459532	Terribacillus
0	2	2	S	386490	Terribacillus goriensis
0	1	0	G	1055323	Aeribacillus
0	1	1	S	33936	Aeribacillus pallidus
0	1	0	G	74385	Gracilibacillus
0	1	0	G1	2625209	unclassified Gracilibacillus
0	1	1	S	2663022	Gracilibacillus sp. SCU50
0	1	0	G	175304	Lentibacillus
0	1	0	G1	2614679	unclassified Lentibacillus
0	1	1	S	2518176	Lentibacillus sp. CBA3610
0	1	0	G	2675231	Mesobacillus
0	1	1	S	129985	Mesobacillus jeotgali
0	1	0	G	2675230	Cytobacillus
0	1	1	S	859143	Cytobacillus kochii
0	1	0	G	2651279	Pradoshia
0	1	0	G1	2651280	unclassified Pradoshia
0	1	1	S	2651284	Pradoshia sp. D12
0	1	0	G	1329200	Fictibacillus
0	1	1	S	255247	Fictibacillus arsenicus
0	1	0	G	1276290	Caldibacillus
0	1	1	S	35841	Caldibacillus thermoamylovorans
0	1	0	G	1221880	Psychrobacillus
0	1	1	S	2283160	Psychrobacillus glaciei
0	103	0	F	186822	Paenibacillaceae
0	84	10	G	44249	Paenibacillus
0	20	0	G1	185978	unclassified Paenibacillus
0	4	4	S	1906272	Paenibacillus sp. JZ16
0	3	3	S	1536770	Paenibacillus sp. FSL R5-0345
0	3	3	S	1695218	Paenibacillus sp. 32O-W
0	2	2	S	1536773	Paenibacillus sp. FSL R7-0331
0	1	1	S	2810347	Paenibacillus sp. TB2019
0	1	1	S	58172	Paenibacillus sp.
0	1	1	S	2777984	Paenibacillus sp. JNUCC-32
0	1	1	S	2748863	Paenibacillus sp. E222
0	1	1	S	2565926	Paenibacillus sp. HB172198
0	1	1	S	2211212	Paenibacillus sp. DCT19
0	1	1	S	324057	Paenibacillus sp. JDR-2
0	1	1	S	1536774	Paenibacillus sp. FSL H7-0357
0	11	9	S	1406	Paenibacillus polymyxa
0	1	1	S1	349520	Paenibacillus polymyxa E681
0	1	1	S1	886882	Paenibacillus polymyxa SC2
0	6	6	S	2707005	Paenibacillus lutimineralis
0	5	5	S	253703	Paenibacillus antarcticus
0	4	4	S	414771	Paenibacillus donghaensis
0	4	3	S	61624	Paenibacillus mucilaginosus
0	1	1	S1	1036673	Paenibacillus mucilaginosus KNP414
0	3	3	S	1763538	Paenibacillus crassostreae
0	2	2	S	248903	Paenibacillus xylanilyticus
0	2	2	S	162209	Paenibacillus naphthalenovorans
0	2	1	S	1464	Paenibacillus larvae
0	1	1	S1	1477	Paenibacillus larvae subsp. pulvifaciens
0	1	1	S	2509456	Paenibacillus protaetiae
0	1	0	S	683737	Paenibacillus uliginis
0	1	1	S1	1313296	Paenibacillus uliginis N3/975
0	1	1	S	1126833	Paenibacillus beijingensis
0	1	0	S	365617	Paenibacillus sabinae
0	1	1	S1	1268072	Paenibacillus sabinae T27
0	1	1	S	198119	Paenibacillus barcinonensis
0	1	1	S	189426	Paenibacillus odorifer
0	1	0	G1	2044880	Paenibacillus sonchi group
0	1	0	S	483937	Paenibacillus riograndensis
0	1	1	S1	1073571	Paenibacillus riograndensis SBR5
0	1	1	S	160799	Paenibacillus borealis
0	1	0	S	159743	Paenibacillus terrae
0	1	1	S1	985665	Paenibacillus terrae HPL-003
0	1	1	S	128574	Paenibacillus brasilensis
0	1	1	S	79263	Paenibacillus chitinolyticus
0	1	1	S	2704462	Paenibacillus lycopersici
0	1	1	S	59893	Paenibacillus peoriae
0	1	1	S	1338368	Paenibacillus lentus
0	1	1	S	49283	Paenibacillus thiaminolyticus
0	9	1	G	55080	Brevibacillus
0	3	0	G1	2684853	unclassified Brevibacillus
0	2	2	S	2496837	Brevibacillus sp. SCSIO 07484
0	1	1	S	2778370	Brevibacillus sp. JNUCC-41
0	2	2	S	1465	Brevibacillus laterosporus
0	2	2	S	54913	Brevibacillus formosus
0	1	1	S	54911	Brevibacillus choshinensis
0	5	0	G	456492	Saccharibacillus
0	5	5	S	2583377	Saccharibacillus brassicae
0	3	0	G	329857	Cohnella
0	3	0	G1	2636738	unclassified Cohnella
0	2	2	S	2598458	Cohnella sp. KS 22
0	1	1	S	2728023	Cohnella sp. MFER-1
0	2	0	G	76632	Thermobacillus
0	2	0	S	377615	Thermobacillus composti
0	2	2	S1	717605	Thermobacillus composti KWC4
0	32	0	F	186818	Planococcaceae
0	11	0	G	1372	Planococcus
0	3	3	S	414778	Planococcus donghaensis
0	2	2	S	1215089	Planococcus halocryophilus
0	2	0	G1	2662419	unclassified Planococcus
0	1	1	S	1526927	Planococcus sp. PAMC 21323
0	1	1	S	2058136	Planococcus sp. MB-3u-03
0	1	1	S	192421	Planococcus maritimus
0	1	1	S	1038856	Planococcus plakortidis
0	1	1	S	1302659	Planococcus versutus
0	1	1	S	1499687	Planococcus massiliensis
0	10	0	G	1569	Sporosarcina
0	4	1	G1	2647733	unclassified Sporosarcina
0	1	1	S	1930764	Sporosarcina sp. P33
0	1	1	S	2283194	Sporosarcina sp. PTS2304
0	1	1	S	2818390	Sporosarcina sp. Te-1
0	3	3	S	1571	Sporosarcina ureae
0	2	2	S	298596	Sporosarcina ureilytica
0	1	1	S	1474	Sporosarcina pasteurii
0	4	0	G	651660	Paenisporosarcina
0	4	4	S	417367	Paenisporosarcina antarctica
0	2	0	G	157226	Jeotgalibacillus
0	2	2	S	1508404	Jeotgalibacillus malaysiensis
0	2	0	G	648802	Rummeliibacillus
0	2	2	S	241244	Rummeliibacillus stabekisii
0	1	0	G	1649	Kurthia
0	1	1	S	1650	Kurthia zopfii
0	1	0	G	160795	Ureibacillus
0	1	1	S	367743	Ureibacillus thermophilus
0	1	0	G	648800	Solibacillus
0	1	0	S	76853	Solibacillus silvestris
0	1	1	S1	1002809	Solibacillus silvestris StLB046
0	15	0	O1	539002	Bacillales incertae sedis
0	8	0	O2	539742	Bacillales Family XII. Incertae Sedis
0	8	2	G	33986	Exiguobacterium
0	4	4	S	340146	Exiguobacterium mexicanum
0	1	1	S	41170	Exiguobacterium acetylicum
0	1	0	S	132920	Exiguobacterium antarcticum
0	1	1	S1	1087448	Exiguobacterium antarcticum B7
0	7	0	O2	539738	Bacillales Family XI. Incertae Sedis
0	7	0	G	1378	Gemella
0	4	4	S	1379	Gemella haemolysans
0	2	2	S	84135	Gemella sanguinis
0	1	1	S	29391	Gemella morbillorum
0	13	0	F	186820	Listeriaceae
0	12	0	G	1637	Listeria
0	9	8	S	1639	Listeria monocytogenes
0	1	1	S1	882097	Listeria monocytogenes SLCC2376
0	1	1	S	1643	Listeria welshimeri
0	1	1	S	1006155	Listeria weihenstephanensis
0	1	0	G1	2642072	unclassified Listeria
0	1	1	S	1844999	Listeria sp. PSOL-1
0	1	0	G	2755	Brochothrix
0	1	1	S	2756	Brochothrix thermosphacta
0	5	0	F	186823	Alicyclobacillaceae
0	3	0	G	29330	Alicyclobacillus
0	2	0	G1	2622400	unclassified Alicyclobacillus
0	2	2	S	2606450	Alicyclobacillus sp. TC
0	1	0	S	405212	Alicyclobacillus acidocaldarius
0	1	0	S1	1388	Alicyclobacillus acidocaldarius subsp. acidocaldarius
0	1	1	S2	1048834	Alicyclobacillus acidocaldarius subsp. acidocaldarius Tc-4-1
0	1	0	G	1129704	Kyrpidia
0	1	1	S	2055160	Kyrpidia spormannii
0	1	0	G	1502725	Effusibacillus
0	1	0	G1	2677223	unclassified Effusibacillus
0	1	1	S	2743772	Effusibacillus sp. skT53
0	2	0	F	186824	Thermoactinomycetaceae
0	1	0	G	2023	Thermoactinomyces
0	1	1	S	2026	Thermoactinomyces vulgaris
0	1	0	G	1677050	Novibacillus
0	1	1	S	1471761	Novibacillus thermophilus
0	3159	14	O	186826	Lactobacillales
0	2600	1	F	81852	Enterococcaceae
0	2589	65	G	1350	Enterococcus
0	1874	1865	S	1351	Enterococcus faecalis
0	3	3	S1	565651	Enterococcus faecalis ARO1/DG
0	3	3	S1	699186	Enterococcus faecalis R712
0	3	3	S1	1206105	Enterococcus faecalis D32
0	629	628	S	1352	Enterococcus faecium
0	1	1	S1	1158600	Enterococcus faecium ATCC 8459 = NRRL B-2354
0	4	4	S	37734	Enterococcus casseliflavus
0	3	3	S	33945	Enterococcus avium
0	3	3	S	53345	Enterococcus durans
0	3	3	S	53346	Enterococcus mundtii
0	2	2	S	2005703	Enterococcus wangshanyuanii
0	1	1	S	1354	Enterococcus hirae
0	1	1	S	44008	Enterococcus cecorum
0	1	1	S	118060	Enterococcus rotai
0	1	1	S	160453	Enterococcus gilvus
0	1	1	S	417368	Enterococcus thailandicus
0	1	0	G1	2608891	unclassified Enterococcus
0	1	1	S	2057791	Enterococcus sp. CR-Ec1
0	7	0	G	2737	Vagococcus
0	3	3	S	633807	Vagococcus penaei
0	2	2	S	519472	Vagococcus teuberi
0	1	1	S	2714946	Vagococcus coleopterorum
0	1	1	S	2714947	Vagococcus hydrophili
0	2	0	G	33969	Melissococcus
0	2	2	S	33970	Melissococcus plutonius
0	1	0	G	51668	Tetragenococcus
0	1	1	S	51669	Tetragenococcus halophilus
0	410	2	F	1300	Streptococcaceae
0	360	94	G	1301	Streptococcus
0	98	87	S	28037	Streptococcus mitis
0	11	11	S1	365659	Streptococcus mitis B6
0	35	27	S	1303	Streptococcus oralis
0	3	3	S1	1077464	Streptococcus oralis subsp. tigurinus
0	3	3	S1	1891914	Streptococcus oralis subsp. oralis
0	1	1	S1	927666	Streptococcus oralis Uo5
0	1	1	S1	1458253	Streptococcus oralis subsp. dentisani
0	32	1	S	1309	Streptococcus mutans
0	31	31	S1	511691	Streptococcus mutans NN2025
0	26	24	S	1313	Streptococcus pneumoniae
0	1	1	S1	189423	Streptococcus pneumoniae 670-6B
0	1	1	S1	488221	Streptococcus pneumoniae 70585
0	18	4	G1	2608887	unclassified Streptococcus
0	3	3	S	712633	Streptococcus sp. oral taxon 431
0	3	3	S	2610896	Streptococcus sp. LPB0220
0	3	3	S	2598453	Streptococcus sp. 116-D4
0	2	2	S	1902136	Streptococcus sp. NPS 308
0	1	1	S	712623	Streptococcus sp. oral taxon 061
0	1	1	S	1316412	Streptococcus sp. HSISS3
0	1	1	S	2576376	Streptococcus sp. 1643
0	9	0	S	257758	Streptococcus pseudopneumoniae
0	9	9	S1	1054460	Streptococcus pseudopneumoniae IS7493
0	7	7	S	1433513	Streptococcus gwangjuense
0	6	0	G1	119603	Streptococcus dysgalactiae group
0	5	4	S	1334	Streptococcus dysgalactiae
0	1	1	S1	119602	Streptococcus dysgalactiae subsp. equisimilis
0	1	1	S	1336	Streptococcus equi
0	4	3	S	1307	Streptococcus suis
0	1	1	S1	1340847	Streptococcus suis T15
0	4	4	S	1302	Streptococcus gordonii
0	4	4	S	1335	Streptococcus equinus
0	3	2	S	1308	Streptococcus thermophilus
0	1	1	S1	1433289	Streptococcus thermophilus M17PTZA496
0	3	0	G1	671232	Streptococcus anginosus group
0	2	2	S	1328	Streptococcus anginosus
0	1	1	S	76860	Streptococcus constellatus
0	3	3	S	1349	Streptococcus uberis
0	2	1	S	1311	Streptococcus agalactiae
0	1	1	S1	1309807	Streptococcus agalactiae ILRI005
0	2	2	S	113107	Streptococcus australis
0	2	2	S	1304	Streptococcus salivarius
0	1	1	S	361101	Streptococcus pseudoporcinus
0	1	1	S	1341	Streptococcus ratti
0	1	1	S	1340	Streptococcus porcinus
0	1	1	S	400065	Streptococcus merionis
0	1	0	S	1318	Streptococcus parasanguinis
0	1	1	S1	760570	Streptococcus parasanguinis ATCC 15912
0	1	1	S	2490633	Streptococcus periodonticum
0	1	1	S	102684	Streptococcus infantarius
0	1	1	S	1111760	Streptococcus troglodytae
0	48	14	G	1357	Lactococcus
0	30	27	S	1358	Lactococcus lactis
0	3	3	S1	1360	Lactococcus lactis subsp. lactis
0	2	2	S	1359	Lactococcus cremoris
0	2	2	S	1363	Lactococcus garvieae
0	108	2	F	33958	Lactobacillaceae
0	28	0	G	2742598	Limosilactobacillus
0	26	26	S	1613	Limosilactobacillus fermentum
0	2	2	S	1598	Limosilactobacillus reuteri
0	21	2	G	1578	Lactobacillus
0	3	3	S	1596	Lactobacillus gasseri
0	3	3	S	47770	Lactobacillus crispatus
0	2	1	S	1584	Lactobacillus delbrueckii
0	1	1	S1	83684	Lactobacillus delbrueckii subsp. delbrueckii
0	2	0	G1	2620435	unclassified Lactobacillus
0	1	1	S	2108362	Lactobacillus sp. D1501
0	1	1	S	2695882	Lactobacillus sp. 3B(2020)
0	2	2	S	1218493	Lactobacillus kullabergensis
0	1	1	S	1604	Lactobacillus amylovorus
0	1	1	S	33959	Lactobacillus johnsonii
0	1	1	S	109790	Lactobacillus jensenii
0	1	1	S	267818	Lactobacillus kefiranofaciens
0	1	1	S	1587	Lactobacillus helveticus
0	1	1	S	2269374	Lactobacillus terrae
0	1	1	S	1579	Lactobacillus acidophilus
0	8	2	G	1243	Leuconostoc
0	3	1	S	1245	Leuconostoc mesenteroides
0	2	2	S1	33967	Leuconostoc mesenteroides subsp. mesenteroides
0	1	1	S	33968	Leuconostoc pseudomesenteroides
0	1	1	S	1511761	Leuconostoc suionicum
0	1	0	G1	2685106	unclassified Leuconostoc
0	1	1	S	979982	Leuconostoc sp. C2
0	8	0	G	2767886	Levilactobacillus
0	7	7	S	1580	Levilactobacillus brevis
0	1	1	S	267363	Levilactobacillus zymae
0	6	2	G	2759736	Lacticaseibacillus
0	3	3	S	47715	Lacticaseibacillus rhamnosus
0	1	1	S	1597	Lacticaseibacillus paracasei
0	6	0	G	2767885	Latilactobacillus
0	5	5	S	28038	Latilactobacillus curvatus
0	1	1	S	1599	Latilactobacillus sakei
0	5	0	G	46255	Weissella
0	4	4	S	1629	Weissella viridescens
0	1	1	S	1249	Weissella paramesenteroides
0	5	0	G	2767887	Ligilactobacillus
0	3	2	S	1624	Ligilactobacillus salivarius
0	1	1	S1	362948	Lactobacillus salivarius UCC118
0	2	2	S	1601	Ligilactobacillus agilis
0	4	0	G	2767842	Lactiplantibacillus
0	4	4	S	1590	Lactiplantibacillus plantarum
0	3	0	G	2767888	Liquorilactobacillus
0	2	2	S	82688	Liquorilactobacillus nagelii
0	1	1	S	468911	Liquorilactobacillus hordei
0	3	0	G	2767879	Companilactobacillus
0	1	1	S	392416	Companilactobacillus crustorum
0	1	1	S	938155	Companilactobacillus futsaii
0	1	1	S	1007676	Companilactobacillus ginsenosidimutans
0	2	0	G	2767893	Lentilactobacillus
0	1	1	S	1588	Lentilactobacillus hilgardii
0	1	1	S	1138822	Lentilactobacillus curieae
0	2	0	G	2767890	Paucilactobacillus
0	1	0	S	293371	Paucilactobacillus oligofermentans
0	1	1	S1	1423778	Lactobacillus oligofermentans DSM 15707 = LMG 22743
0	1	1	S	1296540	Paucilactobacillus nenjiangensis
0	1	0	G	2767878	Bombilactobacillus
0	1	1	S	1303590	Bombilactobacillus bombi
0	1	0	G	2767877	Apilactobacillus
0	1	1	S	2419772	Apilactobacillus bombintestini
0	1	0	G	2767889	Loigolactobacillus
0	1	0	S	1610	Loigolactobacillus coryniformis
0	1	0	S1	115541	Loigolactobacillus coryniformis subsp. coryniformis
0	1	1	S2	913848	Lactobacillus coryniformis subsp. coryniformis KCTC 3167 = DSM 20001
0	1	1	G	46254	Oenococcus
0	1	0	G	1253	Pediococcus
0	1	1	S	51663	Pediococcus damnosus
0	20	0	F	186828	Carnobacteriaceae
0	11	0	G	29393	Dolosigranulum
0	11	11	S	29394	Dolosigranulum pigrum
0	6	0	G	2747	Carnobacterium
0	3	3	S	2751	Carnobacterium maltaromaticum
0	2	0	G1	257487	unclassified Carnobacterium
0	1	1	S	48221	Carnobacterium sp.
0	1	1	S	1564681	Carnobacterium sp. CP1
0	1	1	S	2748	Carnobacterium divergens
0	3	0	G	1470540	Jeotgalibaca
0	2	2	S	708126	Jeotgalibaca dankookensis
0	1	1	S	2496265	Jeotgalibaca ciconiae
0	7	0	F	186827	Aerococcaceae
0	7	0	G	1375	Aerococcus
0	4	0	S	1376	Aerococcus urinae
0	4	4	S1	866775	Aerococcus urinae ACS-120-V-Col10a
0	1	1	S	51665	Aerococcus urinaeequi
0	1	1	S	87541	Aerococcus christensenii
0	1	1	S	128944	Aerococcus urinaehominis
0	448	0	C	186801	Clostridia
0	402	0	O	186802	Eubacteriales
0	214	0	F	31979	Clostridiaceae
0	196	20	G	1485	Clostridium
0	31	18	S	1491	Clostridium botulinum
0	5	5	S1	1408284	Clostridium botulinum Prevot_594
0	3	3	S1	929506	Clostridium botulinum BKT015925
0	2	0	S1	36826	Clostridium botulinum A
0	2	2	S2	498214	Clostridium botulinum A3 str. Loch Maree
0	2	2	S1	1415774	Clostridium botulinum 202F
0	1	0	S1	36831	Clostridium botulinum F
0	1	1	S2	441772	Clostridium botulinum F str. Langeland
0	26	0	G1	2614128	unclassified Clostridium
0	6	6	S	2507159	Clostridium sp. JN-9
0	4	4	S	755731	Clostridium sp. BNL1100
0	4	4	S	2779445	Clostridium sp. 'deep sea'
0	3	3	S	641107	Clostridium sp. DL-VIII
0	3	3	S	1042156	Clostridium sp. SY8519
0	3	3	S	2212991	Clostridium sp. AWRP
0	2	2	S	2320868	Clostridium sp. CT4
0	1	1	S	2483110	Clostridium sp. JN-1
0	11	9	S	36745	Clostridium saccharoperbutylacetonicum
0	2	0	S1	1335640	Clostridium saccharoperbutylacetonicum N1-4
0	2	2	S2	931276	Clostridium saccharoperbutylacetonicum N1-4(HMT)
0	10	9	S	1502	Clostridium perfringens
0	1	1	S1	883064	Clostridium perfringens F262
0	9	2	S	1501	Clostridium pasteurianum
0	7	7	S1	86416	Clostridium pasteurianum BC1
0	8	8	S	1216932	Clostridium bornimense
0	7	7	S	1492	Clostridium butyricum
0	7	3	S	1513	Clostridium tetani
0	3	3	S1	212717	Clostridium tetani E88
0	1	1	S1	1231072	Clostridium tetani 12124569
0	5	5	S	1488	Clostridium acetobutylicum
0	5	5	S	2068654	Clostridium fermenticellae
0	5	2	S	1561	Clostridium baratii
0	3	3	S1	1415775	Clostridium baratii str. Sullivan
0	4	4	S	1519	Clostridium tyrobutyricum
0	4	4	S	1534	Clostridium kluyveri
0	4	0	S	1542	Clostridium novyi
0	4	4	S1	386415	Clostridium novyi NT
0	4	4	S	36845	Clostridium intestinale
0	4	4	S	94869	Clostridium gasigenes
0	3	3	S	1494	Clostridium cochlearium
0	3	3	S	46867	Clostridium chauvoei
0	2	1	S	1520	Clostridium beijerinckii
0	1	1	S1	1428454	Clostridium beijerinckii NRRL B-598
0	2	0	S	1493	Clostridium cellulovorans
0	2	2	S1	573061	Clostridium cellulovorans 743B
0	2	2	S	1716543	Clostridium thermarum
0	2	2	S	1497	Clostridium formicaceticum
0	2	0	S	238834	Clostridium estertheticum
0	2	2	S1	1552	Clostridium estertheticum subsp. estertheticum
0	2	0	S	217159	Clostridium carboxidivorans
0	2	2	S1	536227	Clostridium carboxidivorans P7
0	2	2	S	182773	Clostridium isatidis
0	2	2	S	169679	Clostridium saccharobutylicum
0	2	2	S	84022	Clostridium aceticum
0	2	2	S	1504	Clostridium septicum
0	2	2	S	1548	Clostridium scatologenes
0	1	0	S	84023	Clostridium autoethanogenum
0	1	1	S1	1341692	Clostridium autoethanogenum DSM 10061
0	1	1	S	223919	Clostridium diolis
0	1	1	S	332101	Clostridium drakei
0	1	1	S	29341	Clostridium argentinense
0	4	0	G	114627	Alkaliphilus
0	2	0	S	208226	Alkaliphilus metalliredigens
0	2	2	S1	293826	Alkaliphilus metalliredigens QYMF
0	2	0	S	461876	Alkaliphilus oremlandii
0	2	2	S1	350688	Alkaliphilus oremlandii OhILAs
0	3	0	G	44258	Caloramator
0	3	0	G1	2629145	unclassified Caloramator
0	3	3	S	2576307	Caloramator sp. E03
0	3	0	G	390805	Geosporobacter
0	3	3	S	1424294	Geosporobacter ferrireducens
0	2	0	G	1266	Sarcina
0	2	0	G1	2619470	unclassified Sarcina
0	2	2	S	2726954	Sarcina sp. JB2
0	2	0	G	49082	Candidatus Arthromitus
0	2	0	G1	2638829	unclassified Candidatus Arthromitus
0	2	2	S	1508644	Candidatus Arthromitus sp. SFB-mouse-NL
0	2	0	G	171003	Caloranaerobacter
0	2	2	S	116090	Caloranaerobacter azorensis
0	2	0	G	1848399	Crassaminicella
0	2	0	G1	2633479	unclassified Crassaminicella
0	2	2	S	2599308	Crassaminicella sp. SY095
0	65	0	F	186803	Lachnospiraceae
0	11	3	G	572511	Blautia
0	5	0	G1	2648079	unclassified Blautia
0	3	3	S	2479767	Blautia sp. SC05B48
0	2	2	S	2779518	Blautia sp. LZLJ-3
0	1	0	S	1322	Blautia hansenii
0	1	1	S1	537007	Blautia hansenii DSM 20583
0	1	1	S	33035	Blautia producta
0	1	1	S	1912897	Blautia argi
0	9	0	G	1843210	Anaerocolumna
0	4	4	S	2696063	Anaerocolumna sedimenticola
0	3	3	S	433286	Anaerocolumna cellulosilytica
0	2	0	G1	2642604	unclassified Anaerocolumna
0	2	2	S	2736602	Anaerocolumna sp. CTTW
0	8	0	G	207244	Anaerostipes
0	5	5	S	105841	Anaerostipes caccae
0	2	2	S	649756	Anaerostipes hadrus
0	1	1	S	1229621	Anaerostipes rhamnosivorans
0	6	0	G	1506553	Lachnoclostridium
0	4	4	S	29347	[Clostridium] scindens
0	1	0	S	66219	Lachnoclostridium phytofermentans
0	1	1	S1	357809	Lachnoclostridium phytofermentans ISDg
0	1	1	S	1871021	Lachnoclostridium phocaeense
0	5	0	G	2719313	Enterocloster
0	3	3	S	208479	Enterocloster bolteae
0	2	2	S	1531	Enterocloster clostridioformis
0	4	0	G	2719231	Lacrimispora
0	2	0	S	29370	Lacrimispora sphenoides
0	2	2	S1	1297793	[Clostridium] sphenoides JCM 1415
0	2	2	S	84030	Lacrimispora saccharolytica
0	4	0	G	2316020	Mediterraneibacter
0	3	0	S	33039	[Ruminococcus] torques
0	3	3	S1	657313	[Ruminococcus] torques L2-14
0	1	1	S	33038	[Ruminococcus] gnavus
0	4	0	G	1663717	Herbinix
0	4	4	S	1679721	Herbinix luporum
0	3	0	G	841	Roseburia
0	2	1	S	166486	Roseburia intestinalis
0	1	1	S1	718255	Roseburia intestinalis XB6B4
0	1	1	S	301301	Roseburia hominis
0	2	0	G	1164882	Lachnoanaerobaculum
0	2	2	S	617123	Lachnoanaerobaculum umeaense
0	2	0	G	698776	Cellulosilyticum
0	1	0	S	29360	Cellulosilyticum lentocellum
0	1	1	S1	642492	Cellulosilyticum lentocellum DSM 5427
0	1	0	G1	2643091	unclassified Cellulosilyticum
0	1	1	S	2497860	Cellulosilyticum sp. WCF-2
0	2	0	G	33042	Coprococcus
0	2	2	S	116085	Coprococcus catus
0	2	0	G	2569097	Anaerobutyricum
0	2	2	S	39488	Anaerobutyricum hallii
0	2	0	G	830	Butyrivibrio
0	2	2	S	831	Butyrivibrio fibrisolvens
0	1	0	G	2039240	Anaerotignum
0	1	0	S	28446	Anaerotignum propionicum
0	1	1	S1	991789	Anaerotignum propionicum DSM 1682
0	62	0	F	186804	Peptostreptococcaceae
0	27	0	G	1870884	Clostridioides
0	27	27	S	1496	Clostridioides difficile
0	15	0	G	186831	Acetoanaerobium
0	15	15	S	1511	Acetoanaerobium sticklandii
0	7	0	G	2743582	Peptacetobacter
0	7	7	S	89152	Peptacetobacter hiranonis
0	6	0	G	1849828	Paeniclostridium
0	6	6	S	1505	Paeniclostridium sordellii
0	3	0	G	1501226	Romboutsia
0	2	2	S	1115758	Romboutsia ilealis
0	1	1	S	1507512	Romboutsia hominis
0	2	0	G	44259	Filifactor
0	2	0	S	143361	Filifactor alocis
0	2	2	S1	546269	Filifactor alocis ATCC 35896
0	2	0	G	1849822	Paraclostridium
0	2	2	S	1490	Paraclostridium bifermentans
0	23	1	F	216572	Oscillospiraceae
0	4	0	G	946234	Flavonifractor
0	4	4	S	292800	Flavonifractor plautii
0	4	0	G	1508657	Ruminiclostridium
0	4	4	S	2488810	Ruminiclostridium herbifermentans
0	3	0	G	35829	Acetivibrio
0	2	1	S	1515	Acetivibrio thermocellus
0	1	1	S1	203119	Hungateiclostridium thermocellum ATCC 27405
0	1	1	S	1677857	Acetivibrio saccincola
0	3	0	G	1637257	Mageeibacillus
0	3	0	S	884684	Mageeibacillus indolicus
0	3	3	S1	699246	Mageeibacillus indolicus UPII9-5
0	3	0	G	2304691	Thermoclostridium
0	3	2	S	1510	Thermoclostridium stercorarium
0	1	0	S1	160385	Thermoclostridium stercorarium subsp. leptospartum
0	1	1	S2	1346611	Thermoclostridium stercorarium subsp. leptospartum DSM 9219
0	2	0	G	1263	Ruminococcus
0	1	1	S	1160721	Ruminococcus bicirculans
0	1	0	G1	2608920	unclassified Ruminococcus
0	1	1	S	2564099	Ruminococcus sp. JE7A12
0	1	0	G	459786	Oscillibacter
0	1	0	S	351091	Oscillibacter valericigenes
0	1	1	S1	693746	Oscillibacter valericigenes Sjm18-20
0	1	0	G	1738645	Caproiciproducens
0	1	0	G1	2643836	unclassified Caproiciproducens
0	1	1	S	2721621	Caproiciproducens sp. 7D4C2
0	1	0	G	2304693	Pseudoclostridium
0	1	1	S	84032	Pseudoclostridium thermosuccinogenes
0	13	0	F	186807	Peptococcaceae
0	6	0	G	79206	Desulfosporosinus
0	3	0	S	79209	Desulfosporosinus meridiei
0	3	3	S1	768704	Desulfosporosinus meridiei DSM 13257
0	1	0	S	1563	Desulfosporosinus orientis
0	1	1	S1	768706	Desulfosporosinus orientis DSM 765
0	1	0	S	339862	Desulfosporosinus youngiae
0	1	1	S1	768710	Desulfosporosinus youngiae DSM 17734
0	1	0	S	885581	Desulfosporosinus acidiphilus
0	1	1	S1	646529	Desulfosporosinus acidiphilus SJ4
0	2	0	G	1562	Desulfotomaculum
0	1	0	S	1565	Desulfotomaculum nigrificans
0	1	1	S1	868595	Desulfotomaculum nigrificans CO-1-SRB
0	1	0	S	59610	Desulfotomaculum reducens
0	1	1	S1	349161	Desulfotomaculum reducens MI-1
0	2	0	G	36853	Desulfitobacterium
0	1	1	S	49338	Desulfitobacterium hafniense
0	1	0	S	142877	Desulfitobacterium metallireducens
0	1	1	S1	871968	Desulfitobacterium metallireducens DSM 15288
0	2	0	G	2282742	Desulfofarcimen
0	2	0	S	58138	Desulfofarcimen acetoxidans
0	2	2	S1	485916	Desulfofarcimen acetoxidans DSM 771
0	1	0	G	56112	Dehalobacter
0	1	1	G1	2635733	unclassified Dehalobacter
0	9	0	O1	538999	Eubacteriales incertae sedis
0	3	0	G	2039302	Monoglobus
0	3	3	S	1981510	Monoglobus pectinilyticus
0	2	0	F	539000	Clostridiales Family XVII. Incertae Sedis
0	2	0	G	73918	Thermaerobacter
0	2	0	G1	2619059	unclassified Thermaerobacter
0	2	2	S	2546351	Thermaerobacter sp. FW80
0	2	0	F	543314	Clostridiales Family XIII. Incertae Sedis
0	1	0	G	86331	Mogibacterium
0	1	1	S	114527	Mogibacterium diversum
0	1	0	G	2060094	Aminipila
0	1	0	G1	2623050	unclassified Aminipila
0	1	1	S	2697030	Aminipila sp. CBA3637
0	1	0	G	1392389	Intestinimonas
0	1	1	S	1297617	Intestinimonas butyriciproducens
0	1	0	G	2717089	Massilistercora
0	1	1	S	2086584	Massilistercora timonensis
0	6	0	F	186806	Eubacteriaceae
0	4	2	G	1730	Eubacterium
0	1	1	S	1736	Eubacterium limosum
