## Supplemental Dataset S1 for "Unbiased sequencing of *Mycobacterium tuberculosis* urinary cell-free DNA reveals extremely short fragment lengths" (part 2 of 3)

### Sheet: 071_report (continued)
Percentage of fragments covered by the clade rooted at this taxon	Number of fragments covered by the clade rooted at this taxon		(U)nclassified, (R)oot, (D)omain, (K)ingdom, (P)hylum, (C)lass, (O)rder, (F)amily, (G)enus, or (S)pecies	NCBI taxonomic ID number	Scientific name
0	1	0	G1	2624479	unclassified Eubacterium
0	1	1	S	2764325	Eubacterium sp. NSJ-61
0	2	0	G	33951	Acetobacterium
0	2	0	S	33952	Acetobacterium woodii
0	2	2	S1	931626	Acetobacterium woodii DSM 1030
0	4	0	F	68298	Syntrophomonadaceae
0	4	0	G	2293313	Candidatus Syntrophocurvum
0	4	4	S	2293317	Candidatus Syntrophocurvum alkaliphilum
0	3	0	F	2603322	Vallitaleaceae
0	3	0	G	2603323	Petrocella
0	3	3	S	2173034	Petrocella atlantisensis
0	2	0	F	990719	Christensenellaceae
0	2	0	G	990721	Christensenella
0	2	0	G1	2649046	unclassified Christensenella
0	2	2	S	2086585	Christensenella sp. Marseille-P3954
0	1	0	F	31984	Heliobacteriaceae
0	1	0	G	79598	Heliorestis
0	1	1	S	356322	Heliorestis convoluta
0	30	0	O	68295	Thermoanaerobacterales
0	19	0	F	543371	Thermoanaerobacterales Family III. Incertae Sedis
0	12	4	G	44000	Caldicellulosiruptor
0	2	0	S	413888	Caldicellulosiruptor hydrothermalis
0	2	2	S1	632292	Caldicellulosiruptor hydrothermalis 108
0	2	0	S	413889	Caldicellulosiruptor kronotskyensis
0	2	2	S1	632348	Caldicellulosiruptor kronotskyensis 2002
0	1	0	S	31899	Caldicellulosiruptor bescii
0	1	1	S1	521460	Caldicellulosiruptor bescii DSM 6725
0	1	0	S	44001	Caldicellulosiruptor saccharolyticus
0	1	1	S1	351627	Caldicellulosiruptor saccharolyticus DSM 8903
0	1	0	S	717609	Caldicellulosiruptor obsidiansis
0	1	1	S1	608506	Caldicellulosiruptor obsidiansis OB47
0	1	1	S	1222016	Caldicellulosiruptor changbaiensis
0	7	0	G	28895	Thermoanaerobacterium
0	4	2	S	1517	Thermoanaerobacterium thermosaccharolyticum
0	1	1	S1	580327	Thermoanaerobacterium thermosaccharolyticum DSM 571
0	1	1	S1	698948	Thermoanaerobacterium thermosaccharolyticum M0795
0	3	3	S	47490	Thermoanaerobacterium aotearoense
0	8	0	F	186814	Thermoanaerobacteraceae
0	3	3	G	1754	Thermoanaerobacter
0	2	0	G	129957	Carboxydothermus
0	2	0	S	129958	Carboxydothermus hydrogenoformans
0	2	2	S1	246194	Carboxydothermus hydrogenoformans Z-2901
0	2	0	G	249529	Caldanaerobacter
0	2	0	S	911092	Caldanaerobacter subterraneus
0	2	0	S1	119072	Caldanaerobacter subterraneus subsp. tengcongensis
0	2	2	S2	273068	Caldanaerobacter subterraneus subsp. tengcongensis MB4
0	1	0	F1	42857	Moorella group
0	1	0	G	42837	Ammonifex
0	1	0	S	42838	Ammonifex degensii
0	1	1	S1	429009	Ammonifex degensii KC4
0	2	0	F	227387	Thermodesulfobiaceae
0	2	0	G	227388	Thermodesulfobium
0	2	2	S	1794699	Thermodesulfobium acidiphilum
0	1	0	F	543372	Thermoanaerobacterales Family IV. Incertae Sedis
0	1	0	G	252965	Mahella
0	1	0	S	252966	Mahella australiensis
0	1	1	S1	697281	Mahella australiensis 50-1 BON
0	10	0	O	53433	Halanaerobiales
0	8	0	F	972	Halanaerobiaceae
0	6	0	G	46466	Halocella
0	6	0	G1	2640322	unclassified Halocella
0	6	6	S	2382161	Halocella sp. SP3-1
0	1	0	G	2330	Halanaerobium
0	1	1	S	656519	Halanaerobium hydrogeniformans
0	1	0	G	32636	Halothermothrix
0	1	0	S	31909	Halothermothrix orenii
0	1	1	S1	373903	Halothermothrix orenii H 168
0	2	0	F	53434	Halobacteroidaceae
0	1	0	G	28186	Acetohalobium
0	1	0	S	28187	Acetohalobium arabaticum
0	1	1	S1	574087	Acetohalobium arabaticum DSM 5501
0	1	0	G	42417	Halobacteroides
0	1	0	S	42422	Halobacteroides halobius
0	1	1	S1	748449	Halobacteroides halobius DSM 5150
0	3	0	O	485256	Natranaerobiales
0	3	0	F	485255	Natranaerobiaceae
0	3	0	G	375928	Natranaerobius
0	3	0	S	375929	Natranaerobius thermophilus
0	3	3	S1	457570	Natranaerobius thermophilus JW/NM-WN-LF
0	2	0	O	2770089	Thermosediminibacterales
0	2	0	F	2770092	Tepidanaerobacteraceae
0	1	0	G	499228	Tepidanaerobacter
0	1	0	S	499229	Tepidanaerobacter acetatoxydans
0	1	1	S1	1209989	Tepidanaerobacter acetatoxydans Re1
0	1	0	G	2770094	Biomaibacter
0	1	1	S	2316383	Biomaibacter acetigenes
0	1	0	O	2786987	Koleobacterales
0	1	0	F	2786988	Koleobacteraceae
0	1	0	G	2786989	Koleobacter
0	1	1	S	2751313	Koleobacter methoxysyntrophicus
0	373	0	C	909932	Negativicutes
0	359	0	O	1843489	Veillonellales
0	359	0	F	31977	Veillonellaceae
0	359	25	G	29465	Veillonella
0	249	214	S	29466	Veillonella parvula
0	35	35	S1	1316254	Veillonella parvula HSIVP1
0	55	55	S	39778	Veillonella dispar
0	24	24	S	2682456	Veillonella nakazawae
0	4	4	S	39777	Veillonella atypica
0	2	2	S	248315	Veillonella rodentium
0	13	0	O	909929	Selenomonadales
0	10	0	F	1843490	Sporomusaceae
0	9	0	G	365348	Pelosinus
0	7	0	G1	2629460	unclassified Pelosinus
0	7	7	S	484770	Pelosinus sp. UFO1
0	2	0	S	365349	Pelosinus fermentans
0	2	2	S1	1192197	Pelosinus fermentans JBW45
0	1	0	G	2093783	Methylomusa
0	1	1	S	1930071	Methylomusa anaerophila
0	3	0	F	1843491	Selenomonadaceae
0	2	0	G	970	Selenomonas
0	2	0	G1	2637378	unclassified Selenomonas
0	1	1	S	713030	Selenomonas sp. oral taxon 136
0	1	1	S	1884263	Selenomonas sp. oral taxon 920
0	1	0	G	158846	Megamonas
0	1	1	S	437897	Megamonas funiformis
0	1	0	O	1843488	Acidaminococcales
0	1	0	F	909930	Acidaminococcaceae
0	1	0	G	33024	Phascolarctobacterium
0	1	1	S	33025	Phascolarctobacterium faecium
0	45	0	C	1737404	Tissierellia
0	37	0	O	1737405	Tissierellales
0	30	2	F	1570339	Peptoniphilaceae
0	11	0	G	150022	Finegoldia
0	11	4	S	1260	Finegoldia magna
0	4	4	S1	334413	Finegoldia magna ATCC 29328
0	3	3	S1	525282	Finegoldia magna ATCC 53516
0	11	3	G	165779	Anaerococcus
0	3	3	S	33037	Anaerococcus vaginalis
0	3	3	S	1287640	Anaerococcus obesiensis
0	2	2	S	1870984	Anaerococcus mediterraneensis
0	2	0	G	162289	Peptoniphilus
0	2	2	S	54005	Peptoniphilus harei
0	2	0	G	543311	Parvimonas
0	2	2	S	33033	Parvimonas micra
0	2	0	G	1161127	Murdochiella
0	2	2	S	1852373	Murdochiella vaginalis
0	7	0	F	1737406	Tissierellaceae
0	4	0	G	1354809	Keratinibaculum
0	4	4	S	1278232	Keratinibaculum paraultunense
0	2	0	G	2692382	Gudongella
0	2	2	S	1582259	Gudongella oleilytica
0	1	0	G	2794837	Schnuerera
0	1	0	S	45497	Schnuerera ultunensis
0	1	1	S1	1288971	[Clostridium] ultunense Esp
0	8	0	C1	1737407	Tissierellia incertae sedis
0	6	0	G	190972	Sedimentibacter
0	6	0	G1	2649220	unclassified Sedimentibacter
0	6	6	S	2816908	Sedimentibacter sp. zth1
0	2	0	G	1582879	Ezakiella
0	2	2	S	1852374	Ezakiella massiliensis
0	13	0	C	526524	Erysipelotrichia
0	13	0	O	526525	Erysipelotrichales
0	12	3	F	128827	Erysipelotrichaceae
0	4	0	G	1505663	Erysipelatoclostridium
0	2	2	S	1522	[Clostridium] innocuum
0	2	2	S	1547	Erysipelatoclostridium ramosum
0	3	0	G	1647	Erysipelothrix
0	2	0	G1	2624170	unclassified Erysipelothrix
0	1	1	S	2714928	Erysipelothrix sp. HDW6A
0	1	1	S	2714930	Erysipelothrix sp. HDW6C
0	1	1	S	225084	Erysipelothrix inopinata
0	1	0	G	1573534	Faecalitalea
0	1	0	S	39483	Faecalitalea cylindroides
0	1	1	S1	717960	Faecalitalea cylindroides T2-87
0	1	0	G	2749267	Amedibacterium
0	1	1	S	2583452	Amedibacterium intestinale
0	1	0	F	2810281	Turicibacteraceae
0	1	0	G	191303	Turicibacter
0	1	0	G1	2638206	unclassified Turicibacter
0	1	1	S	1712675	Turicibacter sp. H121
0	2	0	P1	84086	unclassified Firmicutes sensu stricto
0	2	2	S	243899	endosymbiont 'TC1' of Trimyema compressum
0.17	165417	0	P	201174	Actinobacteria
0.17	165399	113	C	1760	Actinomycetia
0.16	151275	0	O	85011	Streptomycetales
0.16	151275	5	F	2062	Streptomycetaceae
0.16	151253	58	G	1883	Streptomyces
0.16	150859	0	S	1916	Streptomyces lividans
0.16	150859	150859	S1	1200984	Streptomyces lividans 1326
0	108	15	G1	2593676	unclassified Streptomyces
0	5	5	S	2750011	Streptomyces sp. Rer75
0	5	5	S	2714844	Streptomyces sp. JB150
0	5	5	S	2585716	Streptomyces sp. C8S0
0	3	3	S	2078691	Streptomyces sp. CB01881
0	3	3	S	862751	Streptomyces sp. SirexAA-E
0	3	3	S	659352	Streptomyces sp. SN-593
0	3	3	S	1522758	Streptomyces sp. ADI95-16
0	3	3	S	2136173	Streptomyces sp. So13.3
0	3	3	S	1821625	Streptomyces sp. VN1
0	3	3	S	1855352	Streptomyces sp. TLI_053
0	3	3	S	234612	Streptomyces sp. TN58
0	2	2	S	1736046	Streptomyces sp. SM18
0	2	2	S	2692234	Streptomyces sp. GS7
0	2	2	S	1841249	Streptomyces sp. RTd22
0	2	2	S	2135430	Streptomyces sp. P3
0	2	2	S	2730915	Streptomyces sp. Z423-1
0	2	2	S	2059884	Streptomyces sp. CMB-StM0423
0	2	2	S	2742134	Streptomyces sp. NA03103
0	2	2	S	2721244	Streptomyces sp. RPA4-2
0	2	2	S	444103	Streptomyces sp. CNQ-509
0	2	2	S	2582831	Streptomyces sp. SUK 48
0	2	2	S	2768069	Streptomyces sp. CRXT-Y-14
0	2	2	S	2768068	Streptomyces sp. CRPJ-33
0	2	2	S	2768066	Streptomyces sp. CRXT-G-22
0	2	2	S	646637	Streptomyces sp. M2
0	2	2	S	2203210	Streptomyces sp. WAC 06738
0	1	1	S	2692233	Streptomyces sp. HF10
0	1	1	S	2797636	Streptomyces sp. ZYC-3
0	1	1	S	2607753	Streptomyces sp. INR7
0	1	1	S	2662065	Streptomyces sp. SYP-A7193
0	1	1	S	1938841	Streptomyces sp. 2323.1
0	1	1	S	206662	Streptomyces sp. FR-008
0	1	1	S	2684468	Streptomyces sp. QHH-9511
0	1	1	S	2797167	Streptomyces sp. HSG2
0	1	1	S	1849967	Streptomyces sp. SAT1
0	1	1	S	2305220	Streptomyces sp. W1SF4
0	1	1	S	1837283	Streptomyces sp. S8
0	1	1	S	2742136	Streptomyces sp. NA04227
0	1	1	S	2750025	Streptomyces sp. CB00271
0	1	1	S	1188315	Streptomyces sp. AgN23
0	1	1	S	2721173	Streptomyces sp. DSM 40868
0	1	1	S	1262452	Streptomyces sp. 769
0	1	1	S	2726118	Streptomyces sp. jing01
0	1	1	S	2202000	Streptomyces sp. NEAU-S7GS2
0	1	1	S	1265601	Streptomyces sp. PAMC 26508
0	1	1	S	2751189	Streptomyces sp. NEAU-sy36
0	1	1	S	2705439	Streptomyces sp. S4.7
0	1	1	S	465541	Streptomyces sp. Mg1
0	1	1	S	1561022	Streptomyces sp. CCM_MD2014
0	1	1	S	1577075	Streptomyces sp. PBH53
0	92	92	S	1977088	Streptomyces ficellus
0	8	8	S	68570	Streptomyces albulus
0	6	0	G1	1477431	Streptomyces albidoflavus group
0	4	4	S	1886	Streptomyces albidoflavus
0	2	2	S	42239	Streptomyces sampsonii
0	6	6	S	2014920	Streptomyces capitiformicae
0	4	4	S	68270	Streptomyces spectabilis
0	4	4	S	73044	Streptomyces seoulensis
0	3	3	S	54571	Streptomyces venezuelae
0	3	3	S	66871	Streptomyces aureoverticillatus
0	3	3	S	1437453	Streptomyces leeuwenhoekii
0	3	3	S	1929477	Streptomyces solisilvae
0	3	0	S	68192	Streptomyces cyaneogriseus
0	3	3	S1	477245	Streptomyces cyaneogriseus subsp. noncyanogenus
0	3	3	S	36818	Streptomyces subrutilus
0	3	3	S	1905	Streptomyces exfoliatus
0	3	3	S	42881	Streptomyces chromofuscus
0	3	3	S	83656	Streptomyces tsukubensis
0	2	0	S	35621	Streptomyces mobaraensis
0	2	2	S1	1223523	Streptomyces mobaraensis NBRC 13819 = DSM 40847
0	2	1	S	193462	Streptomyces niveus
0	1	1	S1	1352941	Streptomyces niveus NCIMB 11891
0	2	0	S	285450	Streptomyces roseochromogenus
0	2	0	S1	149682	Streptomyces roseochromogenus subsp. oscitans
0	2	2	S2	1352936	Streptomyces roseochromogenus subsp. oscitans DS 12.976
0	2	0	S	348043	Streptomyces davaonensis
0	2	2	S1	1214101	Streptomyces davaonensis JCM 4913
0	2	2	S	188770	Streptomyces koyangensis
0	2	2	S	132473	Streptomyces alboniger
0	2	0	G1	629295	Streptomyces griseus group
0	2	0	G2	1482596	Streptomyces griseus subgroup
0	1	0	S	1911	Streptomyces griseus
0	1	0	S1	67263	Streptomyces griseus subsp. griseus
0	1	1	S2	455632	Streptomyces griseus subsp. griseus NBRC 13350
0	1	0	G3	2770005	unclassified Streptomyces griseus subgroup
0	1	1	S	2759525	Streptomyces sp. M54
0	2	2	S	83291	Streptomyces armeniacus
0	2	2	S	47763	Streptomyces lydicus
0	2	0	S	68280	Streptomyces violaceusniger
0	2	2	S1	653045	Streptomyces violaceusniger Tu 4113
0	2	0	S	1226757	Streptomyces rapamycinicus
0	2	2	S1	1343740	Streptomyces rapamycinicus NRRL 5491
0	2	2	S	68209	Streptomyces globosus
0	2	2	S	1827580	Streptomyces nigra
0	2	0	S	1914	Streptomyces lavendulae
0	2	2	S1	58340	Streptomyces lavendulae subsp. lavendulae
0	2	2	S	67267	Streptomyces alboflavus
0	2	2	S	2282738	Streptomyces paludis
0	2	2	S	1901	Streptomyces clavuligerus
0	2	2	S	67351	Streptomyces californicus
0	2	2	S	2710756	Streptomyces bathyalis
0	2	2	S	2763006	Streptomyces buecherae
0	1	1	S	68249	Streptomyces pactum
0	1	1	S	68223	Streptomyces katrae
0	1	1	S	80860	Streptomyces cyanogenus
0	1	1	S	68210	Streptomyces glomeroaurantiacus
0	1	1	S	67345	Streptomyces prasinus
0	1	1	S	116188	Streptomyces coeruleorubidus
0	1	1	S	146923	Streptomyces parvulus
0	1	1	S	362257	Streptomyces vietnamensis
0	1	0	S	1038928	Streptomyces xinghaiensis
0	1	1	S1	1038929	Streptomyces xinghaiensis S187
0	1	1	S	1169025	Streptomyces pratensis
0	1	1	S	1176198	Streptomyces harbinensis
0	1	1	S	1355015	Streptomyces pluripotens
0	1	1	S	1413221	Streptomyces ferrugineus
0	1	1	S	1535768	Streptomyces lunaelactis
0	1	1	S	1690221	Streptomyces spongiicola
0	1	1	S	2174846	Streptomyces tirandamycinicus
0	1	1	S	2184053	Streptomyces cadmiisoli
0	1	1	S	2496836	Streptomyces cyaneochromogenes
0	1	1	S	2599401	Streptomyces qinzhouensis
0	1	1	S	1967	Streptomyces kanamyceticus
0	1	1	S	53451	Streptomyces rutgersensis
0	1	1	S	47716	Streptomyces olivaceus
0	1	1	S	45398	Streptomyces griseoviridis
0	1	1	S	40318	Streptomyces nodosus
0	1	1	S	38300	Streptomyces pristinaespiralis
0	1	1	S	33900	Streptomyces murinus
0	1	1	S	1971	Streptomyces noursei
0	1	1	S	1969	Streptomyces chartreusis
0	1	1	S	67304	Streptomyces griseorubiginosus
0	1	0	S	1950	Streptomyces peucetius
0	1	0	S1	55158	Streptomyces peucetius subsp. caesius
0	1	1	S2	316280	Streptomyces peucetius subsp. caesius ATCC 27952
0	1	1	S	1932	Streptomyces tendae
0	1	0	S	1930	Streptomyces scabiei
0	1	1	S1	680198	Streptomyces scabiei 87.22
0	1	1	S	1927	Streptomyces rimosus
0	1	1	S	1907	Streptomyces glaucescens
0	1	1	S	1893	Streptomyces atratus
0	1	1	S	1889	Streptomyces ambofaciens
0	1	1	S	1888	Streptomyces albus
0	1	1	S	67305	Streptomyces hawaiiensis
0	1	1	S	67296	Streptomyces finlayi
0	1	1	S	58346	Streptomyces platensis
0	1	1	S	66425	Streptomyces luteoverticillatus
0	15	0	G	2063	Kitasatospora
0	8	0	G1	2633591	unclassified Kitasatospora
0	4	4	S	2018025	Kitasatospora sp. MMS16-BH015
0	4	4	S	2742135	Kitasatospora sp. NA04385
0	3	0	S	2066	Kitasatospora setae
0	3	3	S1	452652	Kitasatospora setae KM-6054
0	3	3	S	68173	Kitasatospora albolonga
0	1	1	S	1894	Kitasatospora aureofaciens
0	2	0	G	228398	Streptacidiphilus
0	1	1	S	2126346	Streptacidiphilus bronchialis
0	1	0	G1	2643834	unclassified Streptacidiphilus
0	1	1	S	2704468	Streptacidiphilus sp. P02-A3a
0.01	13553	31	O	85007	Corynebacteriales
0.01	13310	91	F	1762	Mycobacteriaceae
0.01	13188	425	G	1763	Mycobacterium
0.01	11122	9302	G1	77643	Mycobacterium tuberculosis complex
0	1751	836	S	1773	Mycobacterium tuberculosis
0	852	852	S1	115862	Mycobacterium tuberculosis variant caprae
0	4	2	S1	1765	Mycobacterium tuberculosis variant bovis
0	2	2	S2	33892	Mycobacterium tuberculosis variant bovis BCG
0	3	3	S1	1334050	Mycobacterium tuberculosis TRS4
0	2	2	S1	1346770	Mycobacterium tuberculosis PanR0407
0	2	2	S1	1334052	Mycobacterium tuberculosis TRS6
0	2	2	S1	1334055	Mycobacterium tuberculosis TRS9
0	2	2	S1	1334056	Mycobacterium tuberculosis TRS10
0	2	2	S1	1352571	Mycobacterium tuberculosis PanR0503
0	2	2	S1	1334063	Mycobacterium tuberculosis TRS17
0	2	2	S1	882098	Mycobacterium tuberculosis S96-129
0	2	2	S1	1334072	Mycobacterium tuberculosis TRS26
0	2	2	S1	1334076	Mycobacterium tuberculosis 1821ADB35
0	2	2	S1	1334079	Mycobacterium tuberculosis 1821ADB38
0	2	2	S1	1334081	Mycobacterium tuberculosis 1821ADB41
0	2	2	S1	1334082	Mycobacterium tuberculosis 1821ADB42
0	2	2	S1	33894	Mycobacterium tuberculosis variant africanum
0	2	2	S1	83331	Mycobacterium tuberculosis CDC1551
0	2	2	S1	1334084	Mycobacterium tuberculosis 1821ADB45
0	2	2	S1	1352596	Mycobacterium tuberculosis PanR0908
0	1	1	S1	1346778	Mycobacterium tuberculosis PanR0315
0	1	1	S1	1334048	Mycobacterium tuberculosis TRS2
0	1	1	S1	1806	Mycobacterium tuberculosis variant microti
0	1	1	S1	1352575	Mycobacterium tuberculosis PanR0603
0	1	1	S1	1352573	Mycobacterium tuberculosis PanR0601
0	1	1	S1	1346773	Mycobacterium tuberculosis PanR0403
0	1	1	S1	1334057	Mycobacterium tuberculosis TRS11
0	1	1	S1	1346775	Mycobacterium tuberculosis PanR0401
0	1	1	S1	1334060	Mycobacterium tuberculosis TRS14
0	1	1	S1	1334061	Mycobacterium tuberculosis TRS15
0	1	1	S1	1346787	Mycobacterium tuberculosis PanR0304
0	1	1	S1	1334067	Mycobacterium tuberculosis TRS21
0	1	1	S1	1334068	Mycobacterium tuberculosis TRS22
0	1	1	S1	1334070	Mycobacterium tuberculosis TRS24
0	1	1	S1	1334073	Mycobacterium tuberculosis TRS27
0	1	1	S1	1334075	Mycobacterium tuberculosis TRS29
0	1	1	S1	1334077	Mycobacterium tuberculosis 1821ADB36
0	1	1	S1	1266446	Mycobacterium tuberculosis PanR0704
0	1	1	S1	1334047	Mycobacterium tuberculosis TRS1
0	1	1	S1	1352580	Mycobacterium tuberculosis PanR0609
0	1	1	S1	1352581	Mycobacterium tuberculosis PanR0610
0	1	1	S1	1352582	Mycobacterium tuberculosis PanR0611
0	1	1	S1	1010836	Mycobacterium tuberculosis BT1
0	1	1	S1	1352597	Mycobacterium tuberculosis PanR0909
0	69	27	S	78331	Mycobacterium canettii
0	18	18	S1	1205674	Mycobacterium canettii CIPT 140070010
0	18	18	S1	1205677	Mycobacterium canettii CIPT 140070017
0	3	3	S1	1246634	Mycobacterium canettii CIPT 140070007
0	1	1	S1	1205675	Mycobacterium canettii CIPT 140070008
0	1	1	S1	1246119	Mycobacterium canettii CIPT 140070002
0	1	1	S1	1246120	Mycobacterium canettii CIPT 140070005
0	1510	0	G1	2642494	unclassified Mycobacterium
0	1507	1507	S	2675523	Mycobacterium sp. DL440
0	1	1	S	1545728	Mycobacterium sp. EPa45
0	1	1	S	1920667	Mycobacterium sp. WY10
0	1	1	S	1936029	Mycobacterium sp. MS1601
0	77	77	S	1768	Mycobacterium kansasii
0	16	16	S	1769	Mycobacterium leprae
0	8	2	G1	2249310	Mycobacterium simiae complex
0	2	2	S	120959	Mycobacterium kubicae
0	2	2	S	185642	Mycobacterium parmense
0	1	1	S	220927	Mycobacterium saskatchewanense
0	1	1	S	470076	Mycobacterium stomatepiae
0	4	4	S	398694	Mycobacterium shinjukuense
0	4	1	G1	120793	Mycobacterium avium complex (MAC)
0	2	0	S	1764	Mycobacterium avium
0	1	1	S1	243243	Mycobacterium avium 104
0	1	1	S1	439334	Mycobacterium avium subsp. hominissuis
0	1	1	S	701042	Mycobacterium marseillense
0	3	3	S	2094119	Mycobacterium basiliense
0	3	3	S	486698	Mycobacterium riyadhense
0	3	0	S	29311	Mycobacterium haemophilum
0	3	3	S1	1202450	Mycobacterium haemophilum DSM 44634
0	2	2	S	1778	Mycobacterium gordonae
0	2	1	S	1781	Mycobacterium marinum
0	1	1	S1	1131442	Mycobacterium marinum E11
0	2	2	S	590652	Mycobacterium paraseoulense
0	2	2	S	1775	Mycobacterium cookii
0	1	1	S	39689	Mycobacterium gallinarum
0	1	1	S	43348	Mycobacterium branderi
0	1	1	S	44010	Mycobacterium conspicuum
0	1	1	S	169765	Mycobacterium lacus
0	1	1	S	1389713	Mycobacterium paragordonae
0	22	2	G	1866885	Mycolicibacterium
0	2	2	S	1771	Mycolicibacterium phlei
0	2	2	S	117567	Mycolicibacterium frederiksbergense
0	2	2	S	1791	Mycolicibacterium aurum
0	2	2	S	1431246	Mycolicibacterium anyangense
0	2	2	S	1249101	Mycolicibacterium celeriflavum
0	1	1	S	85693	Mycolicibacterium monacense
0	1	1	S	134601	Mycolicibacterium goodii
0	1	1	S	212765	Mycolicibacterium madagascariense
0	1	1	S	216929	Mycolicibacterium psychrotolerans
0	1	1	S	39691	Mycolicibacterium moriokaense
0	1	1	S	258505	Mycolicibacterium fluoranthenivorans
0	1	1	S	319707	Mycolicibacterium aubagnense
0	1	0	S	1810	Mycolicibacterium vaccae
0	1	1	S1	1354275	Mycolicibacterium vaccae 95051
0	1	1	S	1286180	Mycolicibacterium sediminis
0	1	1	S	1534349	Mycolicibacterium helvum
0	5	0	G	670516	Mycobacteroides
0	2	2	S	1774	Mycobacteroides chelonae
0	1	1	S	36809	Mycobacteroides abscessus
0	1	1	S	83262	Mycobacteroides immunogenum
0	1	1	S	404941	Mycobacteroides salmoniphilum
0	2	1	G	1073531	Mycolicibacter
0	1	1	S	875328	Mycolicibacter sinensis
0	1	0	G	697025	Hoyosella
0	1	0	S	639313	Hoyosella subflava
0	1	1	S1	443218	Hoyosella subflava DQS3-9A1
0	1	0	G	2126281	Mycolicibacillus
0	1	1	S	1069220	Mycolicibacillus koreensis
0	154	0	F	1653	Corynebacteriaceae
0	154	16	G	1716	Corynebacterium
0	56	56	S	38304	Corynebacterium tuberculostearicum
0	19	12	S	38289	Corynebacterium jeikeium
0	7	7	S1	306537	Corynebacterium jeikeium K411
0	11	0	G1	2624378	unclassified Corynebacterium
0	3	3	S	702967	Corynebacterium sp. NML98-0116
0	2	2	S	2768834	Corynebacterium sp. zg-320
0	1	1	S	2820399	Corynebacterium sp. 1864
0	1	1	S	2778078	Corynebacterium sp. FDAARGOS 1242
0	1	1	S	2763010	Corynebacterium sp. zg-917
0	1	1	S	2754725	Corynebacterium sp. Marseille-Q3630
0	1	1	S	2709394	Corynebacterium sp. ZJ-599
0	1	1	S	2709392	Corynebacterium sp. MC1420
0	8	8	S	161899	Corynebacterium singulare
0	5	5	S	401472	Corynebacterium ureicelerivorans
0	5	5	S	169292	Corynebacterium aurimucosum
0	5	5	S	1979527	Corynebacterium kefirresidentii
0	3	3	S	38301	Corynebacterium minutissimum
0	2	2	S	1717	Corynebacterium diphtheriae
0	2	2	S	156978	Corynebacterium imitans
0	2	2	S	161879	Corynebacterium kroppenstedtii
0	2	2	S	43990	Corynebacterium segmentosum
0	2	2	S	1737425	Corynebacterium provencense
0	1	1	S	43769	Corynebacterium propinquum
0	1	1	S	2488819	Corynebacterium endometrii
0	1	1	S	156976	Corynebacterium riegelii
0	1	0	S	225326	Corynebacterium halotolerans
0	1	1	S1	1121362	Corynebacterium halotolerans YIM 70093 = DSM 44683
0	1	1	S	146827	Corynebacterium simulans
0	1	0	S	1230998	Corynebacterium frankenforstense
0	1	1	S1	1437875	Corynebacterium frankenforstense DSM 45800
0	1	0	S	1231000	Corynebacterium lactis
0	1	1	S1	1408189	Corynebacterium lactis RW2-5
0	1	1	S	65058	Corynebacterium ulcerans
0	1	0	S	203263	Corynebacterium aquilae
0	1	1	S1	1431546	Corynebacterium aquilae DSM 44791
0	1	1	S	43771	Corynebacterium urealyticum
0	1	1	S	43768	Corynebacterium matruchotii
0	1	1	S	2506452	Corynebacterium suranareeae
0	1	1	S	187491	Corynebacterium glaucum
0	1	1	S	36808	Corynebacterium bovis
0	1	1	S	38290	Corynebacterium macginleyi
0	1	1	S	1724	Corynebacterium renale
0	46	0	F	85025	Nocardiaceae
0	31	11	G	1817	Nocardia
0	5	0	G1	2637762	unclassified Nocardia
0	5	5	S	2755382	Nocardia sp. WCH-YHL-001
0	3	1	S	37326	Nocardia brasiliensis
0	2	2	S1	1133849	Nocardia brasiliensis ATCC 700358
0	3	3	S	455432	Nocardia terpenica
0	2	2	S	135487	Nocardia cyriacigeorgica
0	2	2	S	480035	Nocardia wallacei
0	1	1	S	1823	Nocardia otitidiscaviarum
0	1	0	S	37329	Nocardia farcinica
0	1	1	S1	247156	Nocardia farcinica IFM 10152
0	1	0	S	37330	Nocardia nova
0	1	1	S1	1415166	Nocardia nova SH22a
0	1	1	S	37332	Nocardia seriolae
0	1	1	S	2382165	Nocardia yunnanensis
0	15	3	G	1827	Rhodococcus
0	6	0	G1	192944	unclassified Rhodococcus
0	1	1	S	1990687	Rhodococcus sp. S2-17
0	1	1	S	2742603	Rhodococcus sp. W8901
0	1	1	S	1805827	Rhodococcus sp. MTM3W5.2
0	1	1	S	1653478	Rhodococcus sp. PBTS 1
0	1	1	S	1653479	Rhodococcus sp. PBTS 2
0	1	1	S	2663121	Rhodococcus sp. WAY2
0	2	2	S	1830	Rhodococcus ruber
0	1	1	S	1829	Rhodococcus rhodochrous
0	1	1	S	37919	Rhodococcus opacus
0	1	1	S	43767	Rhodococcus hoagii
0	1	1	S	300028	Rhodococcus triatomae
0	3	0	F	85028	Tsukamurellaceae
0	3	0	G	2060	Tsukamurella
0	2	2	S	57704	Tsukamurella tyrosinosolvens
0	1	1	S	2061	Tsukamurella paurometabola
0	3	0	F	2805586	Lawsonellaceae
0	3	0	G	1847725	Lawsonella
0	3	3	S	1528099	Lawsonella clevelandensis
0	2	0	F	85026	Gordoniaceae
0	2	0	G	2053	Gordonia
0	1	1	S	1004901	Gordonia iterans
0	1	0	G1	2657482	unclassified Gordonia
0	1	1	S	337191	Gordonia sp. KTR9
0	2	0	F	85029	Dietziaceae
0	2	1	G	37914	Dietzia
0	1	1	S	546160	Dietzia lutea
0	2	0	O1	697024	Corynebacteriales incertae sedis
0	2	0	G	741759	Tomitella
0	2	0	G1	2645312	unclassified Tomitella
0	2	2	S	2760083	Tomitella sp. HY172
0	152	1	O	85006	Micrococcales
0	74	2	F	85023	Microbacteriaceae
0	34	3	G	33882	Microbacterium
0	15	15	S	104336	Microbacterium foliorum
0	10	1	G1	2609290	unclassified Microbacterium
0	2	2	S	1714373	Microbacterium sp. No. 7
0	2	2	S	367477	Microbacterium sp. XT11
0	1	1	S	2782168	Microbacterium sp. WY121
0	1	1	S	2782167	Microbacterium sp. A18JL200
0	1	1	S	2769067	Microbacterium sp. HY60
0	1	1	S	2014534	Microbacterium sp. PM5
0	1	1	S	2489212	Microbacterium sp. RG1
0	2	2	S	273677	Microbacterium oleivorans
0	1	1	S	36805	Microbacterium aurum
0	1	1	S	57043	Microbacterium esteraromaticum
0	1	1	S	2614638	Microbacterium caowuchunii
0	1	1	S	162426	Microbacterium hominis
0	6	0	G	33877	Agromyces
0	3	0	G1	2639701	unclassified Agromyces
0	3	3	S	2592652	Agromyces sp. KACC 19306
0	2	2	S	2509455	Agromyces protaetiae
0	1	1	S	453304	Agromyces aureus
0	5	0	G	2034	Curtobacterium
0	4	0	G1	257496	unclassified Curtobacterium
0	1	1	S	1905847	Curtobacterium sp. BH-2-1-1
0	1	1	S	2070337	Curtobacterium sp. SGAir0471
0	1	1	S	2495430	Curtobacterium sp. Csp2
0	1	1	S	2804758	Curtobacterium sp. 24E2
0	1	0	S	2035	Curtobacterium flaccumfaciens
0	1	1	S1	138532	Curtobacterium flaccumfaciens pv. flaccumfaciens
0	5	0	G	33886	Rathayibacter
0	4	0	G1	2609250	unclassified Rathayibacter
0	2	2	S	2609252	Rathayibacter sp. VKM Ac-2759
0	1	1	S	2609253	Rathayibacter sp. VKM Ac-2760
0	1	1	S	2609257	Rathayibacter sp. VKM Ac-2804
0	1	1	S	33887	Rathayibacter rathayi
0	5	0	G	110932	Leifsonia
0	3	1	S	1575	Leifsonia xyli
0	2	0	S1	31966	Leifsonia xyli subsp. cynodontis
0	2	2	S2	1389489	Leifsonia xyli subsp. cynodontis DSM 46306
0	2	1	G1	2663824	unclassified Leifsonia
0	1	1	S	1798223	Leifsonia sp. 21MFCrub1.1
0	4	0	G	1573	Clavibacter
0	4	0	S	28447	Clavibacter michiganensis
0	2	2	S1	31963	Clavibacter michiganensis subsp. nebraskensis
0	2	2	S1	31964	Clavibacter michiganensis subsp. sepedonicus
0	2	0	G	2680004	Protaetiibacter
0	1	1	S	2419774	Protaetiibacter intestinalis
0	1	0	G1	2680006	unclassified Protaetiibacter
0	1	1	S	2759943	Protaetiibacter sp. SSC-01
0	2	0	G	427753	Humibacter
0	2	0	G1	2635918	unclassified Humibacter
0	1	1	S	2282656	Humibacter sp. BT305
0	1	1	S	2599293	Humibacter sp. WJ7-1
0	2	0	G	46352	Agrococcus
0	1	1	S	399736	Agrococcus jejuensis
0	1	0	G1	2615065	unclassified Agrococcus
0	1	1	S	2070347	Agrococcus sp. SGAir0287
0	1	0	G	96492	Frigoribacterium
0	1	0	G1	2627005	unclassified Frigoribacterium
0	1	1	S	2596916	Frigoribacterium sp. NBH87
0	1	0	G	1649454	Glaciihabitans
0	1	0	G1	2645362	unclassified Glaciihabitans
0	1	1	S	2596912	Glaciihabitans sp. INWT7
0	1	0	G	1230698	Marisediminicola
0	1	1	S	674079	Marisediminicola antarctica
0	1	0	G	55968	Leucobacter
0	1	1	S	683042	Leucobacter denitrificans
0	1	0	G	76634	Mycetocola
0	1	0	G1	2685235	unclassified Mycetocola
0	1	1	S	2116510	Mycetocola sp. JXN-3
0	1	0	G	190323	Plantibacter
0	1	0	G1	2624265	unclassified Plantibacter
0	1	1	S	2583822	Plantibacter sp. M259
0	1	0	G	235888	Salinibacterium
0	1	0	G1	2632331	unclassified Salinibacterium
0	1	1	S	2708084	Salinibacterium sp. ZJ70
0	40	0	F	1268	Micrococcaceae
0	13	0	G	1663	Arthrobacter
0	8	8	S	1670	Arthrobacter citreus
0	4	4	S	37921	Arthrobacter agilis
0	1	1	S	37928	Arthrobacter crystallopoietes
0	8	0	G	57493	Kocuria
0	4	4	S	1275	Kocuria rosea
0	1	1	S	72000	Kocuria rhizophila
0	1	1	S	388357	Kocuria turfanensis
0	1	1	S	446860	Kocuria flava
0	1	0	G1	2649579	unclassified Kocuria
0	1	1	S	2711329	Kocuria sp. TGY1120_3
0	6	3	G	1269	Micrococcus
0	3	3	S	1270	Micrococcus luteus
0	4	1	G	1742989	Glutamicibacter
0	1	1	S	37930	Glutamicibacter protophormiae
0	1	1	S	1775880	Glutamicibacter mishrai
0	1	1	S	1933880	Glutamicibacter halophytocola
0	3	0	G	32207	Rothia
0	1	1	S	2047	Rothia dentocariosa
0	1	0	S	43675	Rothia mucilaginosa
0	1	1	S1	680646	Rothia mucilaginosa DY-18
0	1	1	S	396015	Rothia terrae
0	3	0	G	1742993	Pseudarthrobacter
0	3	0	G1	2647000	unclassified Pseudarthrobacter
0	2	2	S	2772401	Pseudarthrobacter sp. BIM B-2242
0	1	1	S	2590775	Pseudarthrobacter sp. NIBRBAC000502772
0	2	0	G	1742992	Paenarthrobacter
0	2	2	S	37931	Paenarthrobacter ureafaciens
0	1	0	G	596707	Sinomonas
0	1	1	S	37927	Sinomonas atrocyanea
0	7	0	F	85021	Intrasporangiaceae
0	5	2	G	53457	Janibacter
0	2	2	S	262209	Janibacter melonis
0	1	1	S	857417	Janibacter indicus
0	2	0	G	367298	Phycicoccus
0	2	2	S	1690220	Phycicoccus endophyticus
0	6	0	F	85020	Dermabacteraceae
0	6	1	G	36739	Dermabacter
0	4	4	S	1667168	Dermabacter jinjuensis
0	1	1	S	1630135	Dermabacter vaginalis
0	5	0	F	85016	Cellulomonadaceae
0	4	0	G	1707	Cellulomonas
0	2	0	S	11	Cellulomonas gilvus
0	2	2	S1	593907	Cellulomonas gilvus ATCC 13127
0	2	0	G1	2620175	unclassified Cellulomonas
0	1	1	S	2591145	Cellulomonas sp. Y8
0	1	1	S	2704467	Cellulomonas sp. H30R-01
0	1	0	G	458839	Actinotalea
0	1	0	G1	2638618	unclassified Actinotalea
0	1	1	S	2758442	Actinotalea sp. JY-7876
0	5	0	F	85019	Brevibacteriaceae
0	5	0	G	1696	Brevibacterium
0	3	0	G1	2614124	unclassified Brevibacterium
0	2	2	S	1496080	Brevibacterium sp. YB235
0	1	1	S	2777985	Brevibacterium sp. JNUCC-42
0	1	1	S	33889	Brevibacterium casei
0	1	1	S	273384	Brevibacterium aurantiacum
0	4	1	F	2805590	Ornithinimicrobiaceae
0	3	0	G	125287	Ornithinimicrobium
0	2	2	S	1288636	Ornithinimicrobium flavum
0	1	0	G1	2615080	unclassified Ornithinimicrobium
0	1	1	S	2594265	Ornithinimicrobium sp. H23M54
0	2	0	F	85017	Promicromonosporaceae
0	2	0	G	157920	Cellulosimicrobium
0	1	1	S	1710	Cellulosimicrobium cellulans
0	1	0	G1	2624466	unclassified Cellulosimicrobium
0	1	1	S	1906273	Cellulosimicrobium sp. JZ28
0	2	0	F	2805426	Kytococcaceae
0	2	0	G	57499	Kytococcus
0	2	2	S	1276	Kytococcus sedentarius
0	2	0	F	145360	Sanguibacteraceae
0	2	0	G	60919	Sanguibacter
0	2	0	S	60920	Sanguibacter keddieii
0	2	2	S1	446469	Sanguibacter keddieii DSM 10542
0	1	0	F	125316	Beutenbergiaceae
0	1	0	G	84756	Beutenbergia
0	1	0	S	84757	Beutenbergia cavernae
0	1	1	S1	471853	Beutenbergia cavernae DSM 12333
0	1	0	F	1331736	Ruaniaceae
0	1	0	G	626119	Ruania
0	1	0	G1	2648503	unclassified Ruania
0	1	1	S	2603206	Ruania sp. HY168
0	1	0	F	145357	Dermacoccaceae
0	1	0	G	745364	Luteipulveratus
0	1	1	S	571913	Luteipulveratus mongoliensis
0	1	0	F	85018	Dermatophilaceae
0	1	0	G	1862	Dermatophilus
0	1	1	S	1863	Dermatophilus congolensis
0	115	0	O	2037	Actinomycetales
0	115	0	F	2049	Actinomycetaceae
0	76	19	G	1654	Actinomyces
0	31	31	S	544580	Actinomyces oris
0	16	0	G1	2609248	unclassified Actinomyces
0	5	5	S	2789425	Actinomyces sp. HMT 175
0	3	3	S	712122	Actinomyces sp. oral taxon 414
0	2	2	S	2708340	Actinomyces sp. zg-332
0	1	0	S	706438	Actinomyces sp. oral taxon 171
0	1	1	S1	706439	Actinomyces sp. oral taxon 171 str. F0337
0	1	1	S	712116	Actinomyces sp. oral taxon 169
0	1	1	S	2057798	Actinomyces sp. 432
0	1	1	S	2744574	Actinomyces sp. ZJ750
0	1	1	S	2763540	Actinomyces sp. zg-993
0	1	1	S	2789424	Actinomyces sp. HMT897
0	2	2	S	1655	Actinomyces naeslundii
0	2	2	S	52774	Actinomyces slackii
0	2	2	S	675090	Actinomyces weissii
0	1	1	S	1659	Actinomyces israelii
0	1	1	S	1852377	Actinomyces pacaensis
0	1	1	S	2057800	Actinomyces qiguomingii
0	1	1	S	2321394	Actinomyces lilanjuaniae
0	27	0	G	2529408	Schaalia
0	26	26	S	1660	Schaalia odontolytica
0	1	0	G1	2691889	unclassified Schaalia
0	1	1	S	2709403	Schaalia sp. ZJ405
0	4	0	G	1653174	Actinotignum
0	4	4	S	59505	Actinotignum schaalii
0	3	0	G	2050	Mobiluncus
0	3	3	S	2051	Mobiluncus curtisii
0	2	0	G	28263	Arcanobacterium
0	1	1	S	131112	Arcanobacterium phocae
0	1	1	S	1302235	Arcanobacterium phocisimile
0	2	0	G	2767327	Fannyhessea
0	2	2	S	82135	Fannyhessea vaginae
0	1	1	G	1069494	Trueperella
0	46	1	O	85009	Propionibacteriales
0	22	0	F	31957	Propionibacteriaceae
0	17	0	G	1912216	Cutibacterium
0	14	14	S	1747	Cutibacterium acnes
0	2	2	S	33011	Cutibacterium granulosum
0	1	1	S	33010	Cutibacterium avidum
0	3	0	G	1743	Propionibacterium
0	2	2	S	556499	Propionibacterium acidifaciens
0	1	1	S	119981	Propionibacterium australiense
0	1	0	G	29404	Microlunatus
0	1	0	G1	2619695	unclassified Microlunatus
0	1	1	S	2672569	Microlunatus sp. Gsoil 973
0	1	0	G	1912215	Acidipropionibacterium
0	1	1	S	1749	Acidipropionibacterium jensenii
0	22	0	F	85015	Nocardioidaceae
0	17	0	G	1839	Nocardioides
0	7	0	G1	2615069	unclassified Nocardioides
0	2	2	S	2500546	Nocardioides sp. HY056
0	1	1	S	2763008	Nocardioides sp. zg-1228
0	1	1	S	2017486	Nocardioides sp. S5
0	1	1	S	2575373	Nocardioides sp. dk3136
0	1	1	S	110319	Nocardioides sp. CF8
0	1	1	S	2662361	Nocardioides sp. dk884
0	3	3	S	449461	Nocardioides humi
0	3	3	S	2712223	Nocardioides anomalus
0	1	1	S	419476	Nocardioides marinisabuli
0	1	0	S	450734	Nocardioides dokdonensis
0	1	1	S1	1300347	Nocardioides dokdonensis FR1436
0	1	1	S	1643322	Nocardioides ungokensis
0	1	1	S	2589074	Nocardioides sambongensis
0	3	0	G	2040	Aeromicrobium
0	3	3	S	2041	Aeromicrobium erythreum
0	2	0	G	2044	Pimelobacter
0	2	2	S	2045	Pimelobacter simplex
0	1	0	F	2726069	Kribbellaceae
0	1	0	G	182639	Kribbella
0	1	1	S	1544730	Kribbella qitaiheensis
0	45	0	O	85010	Pseudonocardiales
0	45	0	F	2070	Pseudonocardiaceae
0	14	1	G	1813	Amycolatopsis
0	4	0	G1	2618356	unclassified Amycolatopsis
0	3	3	S	2653857	Amycolatopsis sp. YIM 10
0	1	1	S	1896961	Amycolatopsis sp. AA4
0	3	3	S	129921	Amycolatopsis keratiniphila
0	2	2	S	31958	Amycolatopsis orientalis
0	2	2	S	1804986	Amycolatopsis albispora
0	1	0	S	1814	Amycolatopsis methanolica
0	1	1	S1	1068978	Amycolatopsis methanolica 239
0	1	1	S	33910	Amycolatopsis mediterranei
0	13	0	G	1847	Pseudonocardia
0	7	1	G1	2619320	unclassified Pseudonocardia
0	4	4	S	445576	Pseudonocardia sp. AL041005-10
0	1	1	S	1690815	Pseudonocardia sp. HH130630-07
0	1	1	S	2761535	Pseudonocardia sp. CGMCC 4.1532
0	2	2	S	2074	Pseudonocardia autotrophica
0	2	0	S	240495	Pseudonocardia dioxanivorans
0	2	2	S1	675635	Pseudonocardia dioxanivorans CB1190
0	2	2	S	2736640	Pseudonocardia broussonetiae
0	3	0	G	1835	Saccharopolyspora
0	2	2	S	60894	Saccharopolyspora spinosa
0	1	1	S	1836	Saccharopolyspora erythraea
0	3	2	G	40566	Actinosynnema
0	1	1	S	42197	Actinosynnema pretiosum
0	2	0	G	1851	Saccharomonospora
0	2	0	S	40989	Saccharomonospora cyanea
0	2	2	S1	882082	Saccharomonospora cyanea NA-134
0	2	0	G	2029	Kibdelosporangium
0	2	2	S	860235	Kibdelosporangium phytohabitans
0	2	0	G	2071	Saccharothrix
0	1	0	S	103731	Saccharothrix espanaensis
0	1	1	S1	1179773	Saccharothrix espanaensis DSM 44229
0	1	1	S	103733	Saccharothrix syringae
0	2	0	G	142577	Prauserella
0	2	2	S	530584	Prauserella marina
0	2	0	G	165301	Lentzea
0	2	2	S	1586287	Lentzea guizhouensis
0	1	0	G	65496	Actinoalloteichus
0	1	1	S	1470176	Actinoalloteichus hoggarensis
0	1	0	G	1137960	Allokutzneria
0	1	1	S	211114	Allokutzneria albata
0	39	0	O	85008	Micromonosporales
0	39	1	F	28056	Micromonosporaceae
0	28	6	G	1873	Micromonospora
0	6	0	G1	2617518	unclassified Micromonospora
0	4	4	S	2039870	Micromonospora sp. WMMA2032
0	2	2	S	2583243	Micromonospora sp. HM134
0	2	2	S	1881	Micromonospora viridifaciens
0	2	0	S	1003110	Micromonospora maris
0	2	2	S1	263358	Micromonospora maris AB-18-032
0	1	1	S	47857	Micromonospora echinaurantiaca
0	1	1	S	1877	Micromonospora echinospora
0	1	1	S	2294034	Micromonospora craniellae
0	1	1	S	1914461	Micromonospora terminaliae
0	1	1	S	479978	Micromonospora tulbaghiae
0	1	1	S	356852	Micromonospora coxensis
0	1	1	S	299152	Micromonospora siamensis
0	1	1	S	261654	Micromonospora auratinigra
0	1	1	S	47872	Micromonospora purpureochromogenes
0	1	1	S	47865	Micromonospora inositola
0	1	1	S	47858	Micromonospora echinofusca
0	1	1	S	47853	Micromonospora carbonacea
0	5	0	G	1865	Actinoplanes
0	3	0	G1	2626549	unclassified Actinoplanes
0	2	2	S	649831	Actinoplanes sp. N902-109
0	1	1	S	946334	Actinoplanes sp. OR16
0	2	0	S	1867	Actinoplanes teichomyceticus
0	2	2	S1	457423	Actinoplanes teichomyceticus ATCC 31121
0	2	0	G	84593	Verrucosispora
0	2	0	G1	2630859	unclassified Verrucosispora
0	2	2	S	2742132	Verrucosispora sp. NA02020
0	2	0	G	673534	Plantactinospora
0	2	1	G1	2631981	unclassified Plantactinospora
0	1	1	S	2071627	Plantactinospora sp. BB1
0	1	0	G	168694	Salinispora
0	1	0	S	168695	Salinispora tropica
0	1	1	S1	369723	Salinispora tropica CNB-440
0	22	0	O	85012	Streptosporangiales
0	12	0	F	2004	Streptosporangiaceae
0	11	1	G	83681	Nonomuraea
0	7	7	S	2656914	Nonomuraea nitratireducens
0	3	0	G1	2593643	unclassified Nonomuraea
0	3	3	S	1909395	Nonomuraea sp. ATCC 55076
0	1	0	G	2000	Streptosporangium
0	1	0	G1	2632669	unclassified Streptosporangium
0	1	1	S	2202249	Streptosporangium sp. 'caverna'
0	6	0	F	83676	Nocardiopsaceae
0	6	0	G	2013	Nocardiopsis
0	4	4	S	2014	Nocardiopsis dassonvillei
0	1	0	S	53437	Nocardiopsis alba
0	1	1	S1	1205910	Nocardiopsis alba ATCC BAA-2165
0	1	0	S	280236	Nocardiopsis gilva
0	1	1	S1	1235441	Nocardiopsis gilva YIM 90087
0	4	0	F	2012	Thermomonosporaceae
0	4	0	G	1988	Actinomadura
0	3	0	G1	2626254	unclassified Actinomadura
0	3	3	S	2742128	Actinomadura sp. NAK00032
0	1	1	S	46165	Actinomadura verrucosospora
0	13	0	O	85004	Bifidobacteriales
0	13	0	F	31953	Bifidobacteriaceae
0	11	7	G	1678	Bifidobacterium
0	1	1	S	1685	Bifidobacterium breve
0	1	0	S	1686	Bifidobacterium catenulatum
0	1	0	S1	630129	Bifidobacterium catenulatum subsp. kashiwanohense
0	1	1	S2	1447716	Bifidobacterium kashiwanohense PV20-2
0	1	0	S	78448	Bifidobacterium pullorum
0	1	1	S1	78344	Bifidobacterium pullorum subsp. gallinarum
0	1	1	S	1680	Bifidobacterium adolescentis
0	2	0	G	2701	Gardnerella
0	2	2	S	2702	Gardnerella vaginalis
0	9	0	O	622452	Kineosporiales
0	9	0	F	83778	Kineosporiaceae
0	9	0	G	33981	Kineococcus
0	9	0	S	131568	Kineococcus radiotolerans
0	9	9	S1	266940	Kineococcus radiotolerans SRS30216 = ATCC BAA-149
0	7	0	O	85013	Frankiales
0	7	0	F	74712	Frankiaceae
0	7	0	G	1854	Frankia
0	4	4	S	298654	Frankia inefficax
0	3	0	G1	2632575	unclassified Frankia
0	2	2	S	298653	Frankia sp. EAN1pec
0	1	1	S	710111	Frankia sp. QA3
0	4	0	O	1643682	Geodermatophilales
0	4	0	F	85030	Geodermatophilaceae
0	2	0	G	1860	Geodermatophilus
0	2	0	S	1861	Geodermatophilus obscurus
0	2	2	S1	526225	Geodermatophilus obscurus DSM 43160
0	2	0	G	88138	Modestobacter
0	2	2	S	477641	Modestobacter marinus
0	3	0	O	1643684	Nakamurellales
0	3	0	F	85031	Nakamurellaceae
0	3	0	G	53460	Nakamurella
0	3	0	S	53461	Nakamurella multipartita
0	3	3	S1	479431	Nakamurella multipartita DSM 44233
0	2	0	O	2805415	Jatrophihabitantales
0	2	0	F	2805416	Jatrophihabitantaceae
0	2	0	G	1434010	Jatrophihabitans
0	2	0	G1	2629395	unclassified Jatrophihabitans
0	2	2	S	1907575	Jatrophihabitans sp. GAS493
0	1	0	O	1217098	Jiangellales
0	1	0	F	1217100	Jiangellaceae
0	1	0	G	281472	Jiangella
0	1	1	S	419479	Jiangella alkaliphila
0	10	0	C	84998	Coriobacteriia
0	6	0	O	84999	Coriobacteriales
0	4	0	F	1643824	Atopobiaceae
0	2	0	G	133925	Olsenella
0	1	0	S	133926	Olsenella uli
0	1	1	S1	633147	Olsenella uli DSM 7084
0	1	1	S	604330	Olsenella umbonata
0	1	0	G	2082587	Parolsenella
0	1	1	S	1871022	Parolsenella massiliensis
0	1	0	G	2767353	Lancefieldella
0	1	0	S	1382	Lancefieldella parvula
0	1	1	S1	521095	Atopobium parvulum DSM 20469
0	2	0	F	84107	Coriobacteriaceae
0	2	0	G	102106	Collinsella
0	2	2	S	74426	Collinsella aerofaciens
0	4	0	O	1643822	Eggerthellales
0	4	0	F	1643826	Eggerthellaceae
0	1	0	G	84111	Eggerthella
0	1	0	S	84112	Eggerthella lenta
0	1	1	S1	479437	Eggerthella lenta DSM 2243
0	1	0	G	644652	Gordonibacter
0	1	1	S	1335613	Gordonibacter urolithinfaciens
0	1	0	G	1981050	Phoenicibacter
0	1	1	S	1944646	Phoenicibacter congonensis
0	1	0	G	2815775	Berryella
0	1	1	S	1531429	Berryella intestinalis
0	4	0	C	908620	Nitriliruptoria
0	3	0	O	1747768	Egibacterales
0	3	0	F	1747769	Egibacteraceae
0	3	0	G	1747770	Egibacter
0	3	3	S	1670831	Egibacter rhizosphaerae
0	1	0	O	1755823	Egicoccales
0	1	0	F	1755824	Egicoccaceae
0	1	0	G	1755825	Egicoccus
0	1	1	S	1670830	Egicoccus halophilus
0	2	0	C	84992	Acidimicrobiia
0	2	0	O	84993	Acidimicrobiales
0	1	0	F	84994	Acidimicrobiaceae
0	1	0	G	53634	Acidimicrobium
0	1	0	S	53635	Acidimicrobium ferrooxidans
0	1	1	S1	525909	Acidimicrobium ferrooxidans DSM 10331
0	1	0	F	633392	Iamiaceae
0	1	0	G	2789775	Actinomarinicola
0	1	1	S	2789776	Actinomarinicola tropica
0	2	0	C	84995	Rubrobacteria
0	2	0	O	84996	Rubrobacterales
0	2	0	F	84997	Rubrobacteraceae
0	2	0	G	42255	Rubrobacter
0	2	0	G1	2637691	unclassified Rubrobacter
0	1	1	S	2653851	Rubrobacter sp. SCSIO 52909
0	1	1	S	2653852	Rubrobacter sp. SCSIO 52915
0	164	0	D2	1798711	Cyanobacteria/Melainabacteria group
0	164	0	P	1117	Cyanobacteria
0	74	3	O	1161	Nostocales
0	35	4	F	1162	Nostocaceae
0	27	1	G	1177	Nostoc
0	16	1	G1	2593658	unclassified Nostoc
0	4	4	S	2814655	Nostoc sp. UHCC 0702
0	2	2	S	28072	Nostoc sp. PCC 7524
0	2	2	S	2572090	Nostoc sp. TCL240-02
0	1	1	S	76335	Nostoc sp. ATCC 53789
0	1	1	S	317936	Nostoc sp. PCC 7107
0	1	1	S	1261031	Nostoc sp. 'Peltigera membranacea cyanobiont' N6
0	1	1	S	1973475	Nostoc sp. NIES-2111
0	1	1	S	2005458	Nostoc sp. NIES-4103
0	1	1	S	2576902	Nostoc sp. C052
0	1	1	S	2576904	Nostoc sp. TCL26-01
0	3	0	S	92942	Nostoc linckia
0	3	3	S1	1091006	Nostoc linckia NIES-25
0	3	0	S	374162	Nostoc carneum
0	3	3	S1	1973483	Nostoc carneum NIES-2107
0	2	0	S	1306274	Nostoc flagelliforme
0	2	2	S1	2038116	Nostoc flagelliforme CCNUN1
0	1	0	S	224012	Nostoc piscinale
0	1	1	S1	224013	Nostoc piscinale CENA21
0	1	0	S	264686	Nostoc edaphicum
0	1	1	S1	1472755	Nostoc edaphicum CCNP1411
0	2	0	G	1163	Anabaena
0	1	0	S	1165	Anabaena cylindrica
0	1	1	S1	272123	Anabaena cylindrica PCC 7122
0	1	0	G1	2619674	unclassified Anabaena
0	1	1	S	1647413	Anabaena sp. WA102
0	1	0	G	56106	Cylindrospermum
0	1	0	S	142864	Cylindrospermum stagnale
0	1	1	S1	56107	Cylindrospermum stagnale PCC 7417
0	1	0	G	264688	Trichormus
0	1	0	S	1164	Trichormus azollae
0	1	1	S1	551115	'Nostoc azollae' 0708
0	16	0	F	2661849	Calotrichaceae
0	16	0	G	1186	Calothrix
0	9	4	G1	2619626	unclassified Calothrix
0	3	3	S	99598	Calothrix sp. PCC 7507
0	2	2	S	1337936	Calothrix sp. 336/3
0	4	0	S	32054	Calothrix parietina
0	4	4	S1	1170562	Calothrix sp. PCC 6303
0	3	0	S	1973486	Calothrix parasitica
0	3	3	S1	1973488	Calothrix parasitica NIES-267
0	8	0	F	1182	Scytonemataceae
0	6	0	G	1203	Scytonema
0	6	0	G1	2618749	unclassified Scytonema
0	4	4	S	2005464	Scytonema sp. NIES-4073
0	2	2	S	1137095	Scytonema sp. HK-05
0	2	0	G	383614	Brasilonema
0	2	0	S	1397703	Brasilonema sennae
0	2	2	S1	415709	Brasilonema sennae CENA114
0	6	0	F	1892259	Aphanizomenonaceae
0	5	0	G	752201	Sphaerospermopsis
0	5	0	S	289435	Sphaerospermopsis kisseleviana
0	5	5	S1	1973480	Sphaerospermopsis kisseleviana NIES-73
0	1	0	G	110103	Anabaenopsis
0	1	0	S	156213	Anabaenopsis elenkinii
0	1	1	S1	2779889	Anabaenopsis elenkinii CCIBt3563
0	5	0	F	1185	Rivulariaceae
0	4	0	G	373984	Rivularia
0	4	0	G1	2676603	unclassified Rivularia (in: Bacteria)
0	4	4	S	373994	Rivularia sp. PCC 7116
0	1	0	G	188910	Microchaete
0	1	0	S	1197	Microchaete diplosiphon
0	1	1	S1	1973485	Fremyella diplosiphon NIES-3275
0	1	0	F	1892263	Hapalosiphonaceae
0	1	0	G	1190	Fischerella
0	1	0	G1	494603	unclassified Fischerella
0	1	1	S	2005456	Fischerella sp. NIES-4106
0	44	0	P1	1301283	Oscillatoriophycideae
0	26	0	O	1118	Chroococcales
0	9	0	F	1890450	Aphanothecaceae
0	3	0	G	28070	Gloeothece
0	2	0	S	2546356	Gloeothece citriformis
0	2	2	S1	65393	Gloeothece citriformis PCC 7424
0	1	0	S	2546359	Gloeothece verrucosa
0	1	1	S1	497965	Gloeothece verrucosa PCC 7822
0	3	0	F1	92682	Halothece cluster
0	2	0	G	65097	Euhalothece
0	2	0	S	577489	Euhalothece natronophila
0	2	2	S1	522448	Euhalothece natronophila Z-M001
0	1	0	G	76023	Halothece
0	1	0	G1	2632878	unclassified Halothece
0	1	1	S	65093	Halothece sp. PCC 7418
0	3	0	G	263510	Crocosphaera
0	3	0	S	2546360	Crocosphaera subtropica
0	3	3	S1	43989	Crocosphaera subtropica ATCC 51142
0	9	0	F	1890464	Chroococcaceae
0	6	0	G	669357	Geminocystis
0	3	0	S	669359	Geminocystis herdmanii
0	3	3	S1	113355	Geminocystis herdmanii PCC 6308
0	3	0	G1	2625037	unclassified Geminocystis
0	2	2	S	1617448	Geminocystis sp. NIES-3709
0	1	1	S	1615909	Geminocystis sp. NIES-3708
0	3	0	G	268175	Chondrocystis
0	3	0	G1	2648896	unclassified Chondrocystis
0	3	3	S	2005460	Chondrocystis sp. NIES-4102
0	4	0	F	1890449	Microcystaceae
0	4	2	G	1125	Microcystis
0	1	0	S	1126	Microcystis aeruginosa
0	1	0	S1	267872	Microcystis aeruginosa PCC 7806
0	1	1	S2	1903187	Microcystis aeruginosa PCC 7806SL
0	1	0	G1	2643300	unclassified Microcystis
0	1	1	S	1967666	Microcystis sp. MC19
0	4	0	F	2815910	Geminocystaceae
0	4	0	G	102234	Cyanobacterium
0	4	0	S	379064	Cyanobacterium aponinum
0	4	4	S1	755178	Cyanobacterium aponinum PCC 10605
0	18	0	O	1150	Oscillatoriales
0	10	0	F	1892252	Microcoleaceae
0	5	0	G	1205	Trichodesmium
0	5	0	S	1206	Trichodesmium erythraeum
0	5	5	S1	203124	Trichodesmium erythraeum IMS101
0	3	0	G	54304	Planktothrix
0	3	0	S	59512	Planktothrix rubescens
0	3	3	S1	329571	Planktothrix rubescens NIVA-CYA 18
0	1	1	G	35823	Arthrospira
0	1	0	G	44471	Microcoleus
0	1	0	G1	2642155	unclassified Microcoleus
0	1	1	S	1173027	Microcoleus sp. PCC 7113
0	4	0	F	1892251	Coleofasciculaceae
0	4	0	G	63132	Geitlerinema
0	4	0	G1	2648775	unclassified Geitlerinema
0	4	4	S	1173025	Geitlerinema sp. PCC 7407
0	2	0	F	1892254	Oscillatoriaceae
0	2	0	G	1155738	Moorea
0	2	0	S	1155739	Moorea producens
0	1	1	S1	1454205	Moorea producens JHB
0	1	1	S1	1458985	Moorea producens PAL-8-15-08-1
0	1	0	F	1892255	Gomontiellaceae
0	1	0	G	241421	Crinalium
0	1	0	S	241425	Crinalium epipsammum
0	1	1	S1	1173022	Crinalium epipsammum PCC 9333
0	1	0	O1	1892256	Oscillatoriales incertae sedis
0	1	0	G	2023214	Koinonema
0	1	0	G1	2781947	unclassified Koinonema
0	1	1	S	222819	[Phormidium] sp. ETS-05
0	35	0	O	1890424	Synechococcales
0	16	0	F	1890426	Synechococcaceae
0	12	0	G	1129	Synechococcus
0	12	1	G1	2626047	unclassified Synechococcus
0	3	3	S	1353136	Synechococcus sp. CBW1004
0	2	2	S	1353147	Synechococcus sp. CBW1108
0	1	1	S	321327	Synechococcus sp. JA-3-3Ab
0	1	1	S	321332	Synechococcus sp. JA-2-3B'a(2-13)
0	1	1	S	1916956	Synechococcus sp. SynAce01
0	1	1	S	1866939	Synechococcus sp. A18-40
0	1	1	S	195250	Synechococcus sp. PCC 7336
0	1	1	S	1400864	Synechococcus sp. BIOS-E4-1
0	2	1	G	146785	Thermosynechococcus
0	1	0	S	146786	Thermosynechococcus elongatus
0	1	1	S1	2016101	Thermosynechococcus elongatus PKUAC-SCTE542
0	2	0	G	167375	Cyanobium
0	2	0	G1	2627006	unclassified Cyanobium
0	1	1	S	261284	Cyanobium sp. NS01
0	1	1	S	1851505	Cyanobium sp. NIES-981
0	7	0	F	1213	Prochloraceae
0	7	0	G	1218	Prochlorococcus
0	6	1	S	1219	Prochlorococcus marinus
0	3	0	S1	142479	Prochlorococcus marinus subsp. pastoris
0	3	3	S2	59919	Prochlorococcus marinus subsp. pastoris str. CCMP1986
0	1	1	S1	93059	Prochlorococcus marinus str. MIT 9211
0	1	1	S1	167555	Prochlorococcus marinus str. NATL1A
0	1	0	G1	2627481	unclassified Prochlorococcus
0	1	1	S	1501268	Prochlorococcus sp. MIT 0604
0	7	0	F	1890436	Pseudanabaenaceae
0	7	0	G	1152	Pseudanabaena
0	7	0	G1	2593292	unclassified Pseudanabaena
0	7	7	S	82654	Pseudanabaena sp. PCC 7367
0	3	0	F	1890431	Chamaesiphonaceae
0	3	0	G	217161	Chamaesiphon
0	3	0	S	1173032	Chamaesiphon minutus
0	3	3	S1	1173020	Chamaesiphon minutus PCC 6605
0	2	0	F	1890428	Merismopediaceae
0	2	0	G	1142	Synechocystis
0	2	1	G1	2640012	unclassified Synechocystis
0	1	1	S	1147	Synechocystis sp. PCC 6714
0	5	0	O	52604	Pleurocapsales
0	5	0	F	1890498	Dermocarpellaceae
0	5	0	G	102115	Stanieria
0	3	0	G1	2642663	unclassified Stanieria
0	3	3	S	1807358	Stanieria sp. NIES-3757
0	2	0	S	102116	Stanieria cyanosphaera
0	2	2	S1	111780	Stanieria cyanosphaera PCC 7437
0	3	0	O	1890505	Chroococcidiopsidales
0	3	0	F	1890528	Chroococcidiopsidaceae
0	3	0	G	54298	Chroococcidiopsis
0	3	0	S	54299	Chroococcidiopsis thermalis
0	3	3	S1	251229	Chroococcidiopsis thermalis PCC 7203
0	2	0	P1	1983111	unclassified Cyanobacteria
0	2	0	S	718217	cyanobacterium endosymbiont of Epithemia turgida
0	2	2	S1	1228987	cyanobacterium endosymbiont of Epithemia turgida isolate EtSB Lake Yunoko
0	1	0	O	1955042	Gloeoemargaritales
0	1	0	F	1955043	Gloeomargaritaceae
0	1	0	G	1188227	Gloeomargarita
0	1	0	S	1188228	Gloeomargarita lithophora
0	1	1	S1	1188229	Gloeomargarita lithophora Alchichica-D10
0	151	0	P	544448	Tenericutes
0	149	0	C	31969	Mollicutes
0	99	0	O	2085	Mycoplasmatales
0	99	1	F	2092	Mycoplasmataceae
0	54	1	G	2093	Mycoplasma
0	20	19	S	2097	Mycoplasma genitalium
0	1	1	S1	662945	Mycoplasma genitalium M6320
0	9	0	G1	2683645	unclassified Mycoplasma
0	4	4	S	2683967	Mycoplasma sp. NEAQ87857
0	2	2	S	754515	Mycoplasma sp. Mirounga ES2806-GEN
0	1	1	S	640330	Mycoplasma sp. Pen4
0	1	1	S	754516	Mycoplasma sp. Mirounga ES2806-NAS
0	1	1	S	2726117	Mycoplasma sp. C264-NAS
0	4	4	S	519450	Mycoplasma anserisalpingitidis
0	3	1	G1	656088	Mycoplasma mycoides group
0	2	0	S	2095	Mycoplasma capricolum
0	1	0	S1	40479	Mycoplasma capricolum subsp. capricolum
0	1	1	S2	340047	Mycoplasma capricolum subsp. capricolum ATCC 27343
0	1	1	S1	40480	Mycoplasma capricolum subsp. capripneumoniae
0	3	3	S	353852	Mycoplasma nasistruthionis
0	2	2	S	2096	Mycoplasma gallisepticum
0	2	2	S	142649	Mycoplasma phocicerebrale
0	2	1	S	57372	Mycoplasma suis
0	1	1	S1	708248	Mycoplasma suis KI3806
0	2	2	S	2124	Mycoplasma salivarium
0	1	0	S	50052	Mycoplasma crocodyli
0	1	1	S1	512564	Mycoplasma crocodyli MP145
0	1	0	S	51365	Mycoplasma yeatsii
0	1	1	S1	743967	Mycoplasma yeatsii GM274B
0	1	1	S	2098	Mycoplasma hominis
0	1	0	S	28227	Mycoplasma penetrans
0	1	1	S1	272633	Mycoplasma penetrans HF-2
0	1	0	S	2123	Mycoplasma putrefaciens
0	1	1	S1	1292033	Mycoplasma putrefaciens Mput9231
0	1	1	S	2116	Mycoplasma iowae
0	35	0	G	2767358	Mycoplasmopsis
0	9	9	S	2107	Mycoplasma pulmonis
0	9	9	S	142650	Mycoplasma phocirhinis
0	2	2	S	171281	Mycoplasma citelli
0	2	2	S	2112	Mycoplasma bovigenitalium
0	2	2	S	29561	Mycoplasma meleagridis
0	1	1	S	171285	Mycoplasma glycophilum
0	1	1	S	2094	Mycoplasma arginini
0	1	1	S	114885	Mycoplasma maculosum
0	1	1	S	114881	Mycoplasma columbinum
0	1	1	S	76629	Mycoplasma gallopavonis
0	1	1	S	53558	Mycoplasma edwardii
0	1	1	S	48003	Mycoplasma pullorum
0	1	1	S	33923	Mycoplasma felis
0	1	1	S	29556	Mycoplasma gallinaceum
0	1	1	S	2113	Mycoplasma californicum
0	1	1	S	2110	Mycoplasma agalactiae
0	8	2	G	2129	Ureaplasma
0	4	2	S	134821	Ureaplasma parvum
0	2	2	S1	38504	Ureaplasma parvum serovar 3
0	2	1	S	2130	Ureaplasma urealyticum
0	1	0	S1	95664	Ureaplasma urealyticum serovar 10
0	1	1	S2	565575	Ureaplasma urealyticum serovar 10 str. ATCC 33699
0	1	0	G	295595	Candidatus Hepatoplasma
0	1	0	S	295596	Candidatus Hepatoplasma crinochetorum
0	1	1	S1	1427984	Candidatus Hepatoplasma crinochetorum Av
0	39	1	O	186328	Entomoplasmatales
0	23	0	F	2131	Spiroplasmataceae
0	23	1	G	2132	Spiroplasma
0	3	3	S	216946	Spiroplasma turonicum
0	2	0	S	2137	Spiroplasma apis
0	2	2	S1	1276258	Spiroplasma apis B31
0	2	2	S	2139	Spiroplasma clarkii
0	2	2	S	2143	Spiroplasma gladiatoris
0	2	2	S	216932	Spiroplasma chinense
0	1	1	S	216934	Spiroplasma corruscae
0	1	0	G1	2637901	unclassified Spiroplasma
0	1	1	S	216964	Spiroplasma sp. BIUS-1
0	1	1	S	324079	Spiroplasma tabanidicola
0	1	1	S	315358	Spiroplasma eriocheiris
0	1	0	S	216945	Spiroplasma syrphidicola
0	1	1	S1	1276229	Spiroplasma syrphidicola EA-1
0	1	1	S	216942	Spiroplasma litorale
0	1	1	S	216938	Spiroplasma helicoides
0	1	0	S	216937	Spiroplasma floricola
0	1	1	S1	1336749	Spiroplasma floricola 23-6
0	1	1	S	2133	Spiroplasma citri
0	1	0	S	47835	Spiroplasma phoeniceum
0	1	1	S1	1276259	Spiroplasma phoeniceum P40
0	1	0	S	2136	Spiroplasma monobiae
0	1	1	S1	1336748	Spiroplasma monobiae MQ-1
0	15	0	F	33925	Entomoplasmataceae
0	11	0	G	46239	Mesoplasma
0	2	2	S	2151	Mesoplasma florum
0	2	0	S	138853	Mesoplasma lactucae
0	2	2	S1	81460	Mesoplasma lactucae ATCC 49193
0	2	2	S	219745	Mesoplasma tabanidae
0	2	2	S	324078	Mesoplasma coleopterae
0	1	1	S	2149	Mesoplasma entomophilum
0	1	1	S	216427	Mesoplasma chauliocola
0	1	1	S	225999	Mesoplasma syrphidae
0	4	0	G	46238	Entomoplasma
0	3	3	S	215578	Entomoplasma somnilux
0	1	1	S	214888	Entomoplasma luminosum
0	11	0	O	186329	Acholeplasmatales
0	11	0	F	2146	Acholeplasmataceae
0	8	0	G	33926	Candidatus Phytoplasma
0	5	1	G1	85620	Candidatus Phytoplasma asteris
0	3	0	S	229545	Aster yellows witches'-broom phytoplasma
0	3	3	S1	322098	Aster yellows witches'-broom phytoplasma AYWB
0	1	1	S	619518	Periwinkle leaf yellowing phytoplasma
0	2	0	G1	85632	16SrXII (Stolbur group)
0	2	0	S	59748	Candidatus Phytoplasma australiense
0	2	0	S1	359335	Strawberry lethal yellows phytoplasma (CPA)
0	2	2	S2	980422	Strawberry lethal yellows phytoplasma (CPA) str. NZSb11
0	1	0	G1	85630	16SrX (Apple proliferation group)
0	1	1	S	37692	Candidatus Phytoplasma mali
0	3	0	G	2147	Acholeplasma
0	1	1	S	2148	Acholeplasma laidlawii
0	1	1	S	29552	Acholeplasma axanthum
0	1	0	S	38986	Acholeplasma palmae
0	1	1	S1	1318466	Acholeplasma palmae J233
0	2	0	P1	2799557	Tenericutes incertae sedis
0	2	0	G	1912503	Candidatus Izimaplasma
0	2	0	G1	2624196	unclassified Candidatus Izimaplasma
0	2	2	S	1541959	Candidatus Izimaplasma sp. HR1
0	16	0	P	1297	Deinococcus-Thermus
0	16	0	C	188787	Deinococci
0	9	0	O	118964	Deinococcales
0	9	0	F	183710	Deinococcaceae
0	9	2	G	1298	Deinococcus
0	2	0	S	309887	Deinococcus maricopensis
0	2	2	S1	709986	Deinococcus maricopensis DSM 21211
0	2	2	S	1768108	Deinococcus actinosclerus
0	1	0	G1	2623546	unclassified Deinococcus
0	1	1	S	2080419	Deinococcus sp. NW-56
0	1	0	S	68909	Deinococcus geothermalis
0	1	1	S1	319795	Deinococcus geothermalis DSM 11300
0	1	1	S	980427	Deinococcus wulumuqiensis
0	7	0	O	68933	Thermales
0	7	0	F	188786	Thermaceae
0	4	1	G	270	Thermus
0	1	0	S	271	Thermus aquaticus
0	1	1	S1	498848	Thermus aquaticus Y51MC23
0	1	0	S	56957	Thermus oshimai
0	1	1	S1	751945	Thermus oshimai JL-2
0	1	1	S	2483360	Thermus caldilimi
0	3	0	G	65551	Meiothermus
0	3	0	S	52022	Meiothermus silvanus
0	3	3	S1	526227	Meiothermus silvanus DSM 9946
0	7	0	P	200795	Chloroflexi
0	3	0	C	32061	Chloroflexia
0	3	0	O	32064	Chloroflexales
0	2	0	O1	1508594	Chloroflexineae
0	2	0	F	1106	Chloroflexaceae
0	2	0	G	1107	Chloroflexus
0	1	1	S	1108	Chloroflexus aurantiacus
0	1	0	S	152260	Chloroflexus aggregans
0	1	1	S1	326427	Chloroflexus aggregans DSM 9485
0	1	0	O1	1508595	Roseiflexineae
0	1	0	F	1508635	Roseiflexaceae
0	1	0	G	120961	Roseiflexus
0	1	0	G1	2609473	unclassified Roseiflexus
0	1	1	S	357808	Roseiflexus sp. RS-1
0	3	0	C	301297	Dehalococcoidia
0	3	0	O	1202465	Dehalococcoidales
0	3	0	F	1202464	Dehalococcoidaceae
0	3	0	G	61434	Dehalococcoides
0	3	3	S	61435	Dehalococcoides mccartyi
0	1	0	C	292625	Anaerolineae
0	1	0	O	292629	Anaerolineales
0	1	0	F	292628	Anaerolineaceae
0	1	0	G	233189	Anaerolinea
0	1	0	G1	2635759	unclassified Anaerolinea
0	1	1	S	2710758	Anaerolinea sp. 'rifampicinis'
0	1	0	P	67819	Armatimonadetes
0	1	0	C	1077257	Chthonomonadetes
0	1	0	O	1077263	Chthonomonadales
0	1	0	F	1077264	Chthonomonadaceae
0	1	0	G	1077265	Chthonomonas
0	1	0	S	454171	Chthonomonas calidirosea
0	1	1	S1	1303518	Chthonomonas calidirosea T49
0.02	16821	128	P	1224	Proteobacteria
0.01	8282	633	C	1236	Gammaproteobacteria
0	4190	24	O	91347	Enterobacterales
0	3938	97	F	543	Enterobacteriaceae
0	3205	2	G	561	Escherichia
0	3202	3202	S	562	Escherichia coli
0	1	1	S	564	Escherichia fergusonii
0	462	130	G	570	Klebsiella
0	272	271	S	573	Klebsiella pneumoniae
0	1	1	S1	72407	Klebsiella pneumoniae subsp. pneumoniae
0	48	48	S	2058152	Klebsiella grimontii
0	3	3	S	244366	Klebsiella variicola
0	3	2	S	1463165	Klebsiella quasipneumoniae
0	1	1	S1	1667327	Klebsiella quasipneumoniae subsp. quasipneumoniae
0	2	2	S	548	Klebsiella aerogenes
0	2	2	S	2026240	Klebsiella quasivariicola
0	1	1	S	1134687	Klebsiella michiganensis
0	1	1	S	2489010	Klebsiella africana
0	59	34	G	547	Enterobacter
0	19	11	G1	354276	Enterobacter cloacae complex
0	4	3	S	158836	Enterobacter hormaechei
0	1	1	S1	299766	Enterobacter hormaechei subsp. steigerwaltii
0	2	2	S	550	Enterobacter cloacae
0	1	1	S	208224	Enterobacter kobei
0	1	1	S	1812935	Enterobacter roggenkampii
0	3	3	S	881260	Enterobacter bugandensis
0	3	0	G1	2608935	unclassified Enterobacter
0	1	1	S	399742	Enterobacter sp. 638
0	1	1	S	1868135	Enterobacter sp. HK169
0	1	1	S	2724468	Enterobacter sp. JUb54
0	43	0	G	590	Salmonella
0	39	3	S	28901	Salmonella enterica
0	34	1	S1	59201	Salmonella enterica subsp. enterica
0	29	29	S2	58712	Salmonella enterica subsp. enterica serovar Anatum
0	2	2	S2	595	Salmonella enterica subsp. enterica serovar Infantis
0	1	1	S2	2583588	Salmonella enterica subsp. enterica serovar 1,4,[5],12:i:-
0	1	0	S2	1242078	Salmonella enterica subsp. enterica serovar Antsalova
0	1	1	S3	1242087	Salmonella enterica subsp. enterica serovar Antsalova str. S01-0511
0	1	0	S1	59202	Salmonella enterica subsp. salamae
0	1	0	S2	1243601	Salmonella enterica subsp. salamae serovar 55:k:z39
0	1	1	S3	1243602	Salmonella enterica subsp. salamae serovar 55:k:z39 str. 1315K
0	1	0	S1	59204	Salmonella enterica subsp. diarizonae
0	1	0	S2	1243611	Salmonella enterica subsp. diarizonae serovar 50:k:z
0	1	1	S3	1243612	Salmonella enterica subsp. diarizonae serovar 50:k:z str. MZ0080
0	4	3	S	54736	Salmonella bongori
0	1	1	S1	1197719	Salmonella bongori N268-08
0	29	11	G	544	Citrobacter
0	6	2	G1	1344959	Citrobacter freundii complex
0	4	4	S	546	Citrobacter freundii
0	5	5	S	1563222	Citrobacter pasteurii
0	3	1	G1	2644389	unclassified Citrobacter
0	2	2	S	2807631	Citrobacter sp. B72
0	1	1	S	545	Citrobacter koseri
0	1	1	S	35703	Citrobacter amalonaticus
0	1	0	S	67825	Citrobacter rodentium
0	1	1	S1	637910	Citrobacter rodentium ICC168
0	1	1	S	2562449	Citrobacter tructae
0	8	0	G	83654	Leclercia
0	8	0	G1	2627398	unclassified Leclercia
0	5	5	S	2681307	Leclercia sp. J807
0	1	1	S	2282310	Leclercia sp. W6
0	1	1	S	2681309	Leclercia sp. 1106151
0	1	1	S	2815358	Leclercia sp. 4-9-1-25
0	7	0	F1	191675	Enterobacteriaceae incertae sedis
0	7	0	F2	84563	ant, tsetse, mealybug, aphid, etc. endosymbionts
0	3	0	F3	84564	ant endosymbionts
0	3	0	G	203804	Candidatus Blochmannia
0	2	0	G1	711328	unclassified Candidatus Blochmannia endosymbionts
0	1	1	S	1505596	Blochmannia endosymbiont of Polyrhachis (Hedomyrma) turneri
0	1	1	S	1505597	Blochmannia endosymbiont of Camponotus (Colobopsis) obliquus
0	1	0	S	251535	Candidatus Blochmannia vafer
0	1	1	S1	859654	Candidatus Blochmannia vafer str. BVAF
0	3	0	F3	146507	aphid secondary symbionts
0	3	0	G	568987	Candidatus Hamiltonella
0	3	2	S	138072	Candidatus Hamiltonella defensa
0	1	1	S1	672795	Candidatus Hamiltonella defensa (Bemisia tabaci)
0	1	0	G	472825	Candidatus Purcelliella
0	1	1	S	472834	Candidatus Purcelliella pentastirinorum
0	5	1	G	1330547	Kosakonia
0	2	0	G1	2632876	unclassified Kosakonia
0	2	2	S	2067958	Kosakonia sp. MUSA4
0	1	1	S	208223	Kosakonia cowanii
0	1	1	S	283686	Kosakonia radicincitans
0	4	1	G	413496	Cronobacter
0	2	2	S	413503	Cronobacter malonaticus
0	1	0	S	28141	Cronobacter sakazakii
0	1	1	S1	956149	Cronobacter sakazakii SP291
0	3	0	G	158483	Cedecea
0	2	2	S	158823	Cedecea lapagei
0	1	0	G1	2649846	unclassified Cedecea
0	1	1	S	2545798	Cedecea sp. FDAARGOS_727
0	3	2	G	160674	Raoultella
0	1	1	S	575	Raoultella planticola
0	3	0	F1	36866	unclassified Enterobacteriaceae
0	2	2	S	2675775	Enterobacteriaceae endosymbiont of Donacia clavipes
0	1	1	S	2675776	Enterobacteriaceae endosymbiont of Donacia crassipes
0	2	0	G	82976	Buttiauxella
0	1	1	S	82977	Buttiauxella agrestis
0	1	0	G1	2634062	unclassified Buttiauxella
0	1	1	S	2479367	Buttiauxella sp. 3AFRM03
0	2	0	G	2055876	Metakosakonia
0	2	0	G1	2639707	unclassified Metakosakonia
0	2	2	S	2487150	Metakosakonia sp. MRY16-398
0	2	0	G	579	Kluyvera
0	2	2	S	2774055	Kluyvera genomosp. 3
0	2	0	G	1330546	Pluralibacter
0	2	2	S	1334193	[Enterobacter] lignolyticus
0	1	0	G	2055880	Pseudescherichia
0	1	1	S	566	Pseudescherichia vulneris
0	1	0	G	1335483	Shimwellia
0	1	1	S	563	Shimwellia blattae
0	65	1	F	1903409	Erwiniaceae
0	27	0	G	32199	Buchnera
0	27	3	S	9	Buchnera aphidicola
0	4	4	S1	1241836	Buchnera aphidicola (Artemisaphis artemisicola)
0	3	3	S1	98795	Buchnera aphidicola (Myzus persicae)
0	2	2	S1	1241869	Buchnera aphidicola (Muscaphis stroyani)
0	2	2	S1	118103	Buchnera aphidicola (Melaphis rhois)
0	1	1	S1	98793	Buchnera aphidicola (Rhopalosiphum padi)
0	1	1	S1	2173854	Buchnera aphidicola (Melanaphis sacchari)
0	1	1	S1	1878935	Buchnera aphidicola (Cinara confinis)
0	1	1	S1	1241860	Buchnera aphidicola (Hyperomyzus lactucae)
0	1	1	S1	1241835	Buchnera aphidicola (Aphis nerii)
0	1	0	S1	135842	Buchnera aphidicola (Baizongia pistaciae)
0	1	1	S2	224915	Buchnera aphidicola str. Bp (Baizongia pistaciae)
0	1	1	S1	118118	Buchnera aphidicola (Uroleucon sonchi)
0	1	1	S1	118110	Buchnera aphidicola (Schlechtendalia chinensis)
0	1	0	S1	118117	Buchnera aphidicola (Uroleucon ambrosiae)
0	1	1	S2	1005057	Buchnera aphidicola str. Ua (Uroleucon ambrosiae)
0	1	1	S1	98804	Buchnera aphidicola (Tuberolachnus salignus)
0	1	1	S1	98794	Buchnera aphidicola (Schizaphis graminum)
0	1	1	S1	118109	Buchnera aphidicola (Rhopalosiphum maidis)
0	1	1	S1	98785	Buchnera aphidicola (Aphis gossypii)
0	18	0	G	53335	Pantoea
0	12	12	S	553	Pantoea ananatis
0	2	2	S	59814	Pantoea dispersa
0	2	2	S	470934	Pantoea vagans
0	2	0	G1	2630326	unclassified Pantoea
0	1	1	S	592316	Pantoea sp. At-9b
0	1	1	S	2479547	Pantoea sp. 201603H
0	13	0	G	551	Erwinia
0	8	8	S	1922217	Candidatus Erwinia haradaeae
0	2	2	S	55211	Erwinia persicina
0	1	1	S	79967	Erwinia pyrifoliae
0	1	0	S	338565	Erwinia tasmaniensis
0	1	1	S1	465817	Erwinia tasmaniensis Et1/99
0	1	0	G1	2622719	unclassified Erwinia
0	1	1	S	2681984	Erwinia sp. J780
0	4	0	G	2100764	Mixta
0	3	3	S	665913	Mixta calida
0	1	1	S	1615494	Mixta intestinalis
0	1	0	G	51228	Wigglesworthia
0	1	0	S	51229	Wigglesworthia glossinidia
0	1	0	S1	36868	Wigglesworthia glossinidia endosymbiont of Glossina morsitans
0	1	1	S2	1142511	Wigglesworthia glossinidia endosymbiont of Glossina morsitans morsitans (Yale colony)
0	1	0	G	82986	Tatumella
0	1	0	G1	2649542	unclassified Tatumella
0	1	1	S	2487345	Tatumella sp. TA1
0	61	0	F	1903411	Yersiniaceae
0	32	7	G	613	Serratia
0	11	11	S	2741499	Serratia surfactantfaciens
0	7	3	S	138074	Serratia symbiotica
0	4	4	S1	568817	Serratia symbiotica str. 'Cinara cedri'
0	4	4	S	615	Serratia marcescens
0	1	1	S	82995	Serratia grimesii
0	1	1	S	300181	Serratia ureilytica
0	1	0	G1	2647522	unclassified Serratia
0	1	1	S	2448483	Serratia sp. 3ACOL1
0	21	3	G	629	Yersinia
0	9	9	S	29484	Yersinia frederiksenii
0	4	1	G1	1649845	Yersinia pseudotuberculosis complex
0	2	2	S	367190	Yersinia similis
0	1	1	S	633	Yersinia pseudotuberculosis
0	2	2	S	29486	Yersinia ruckeri
0	1	1	S	28152	Yersinia kristensenii
0	1	1	S	29485	Yersinia rohdei
0	1	1	S	263819	Yersinia aleksiciae
0	5	0	G	1927833	Candidatus Fukatsuia
0	5	5	S	1878942	Candidatus Fukatsuia symbiotica
0	2	0	G	34037	Rahnella
0	1	0	S	34038	Rahnella aquatilis
0	1	1	S1	745277	Rahnella aquatilis CIP 78.65 = ATCC 33071
0	1	0	G1	2635087	unclassified Rahnella
0	1	1	S	1805933	Rahnella sp. ERMR1:05
0	1	0	G	41201	Ewingella
0	1	1	S	41202	Ewingella americana
0	55	0	F	1903414	Morganellaceae
0	28	17	G	583	Proteus
0	6	6	S	584	Proteus mirabilis
0	2	2	S	585	Proteus vulgaris
0	2	2	S	183417	Proteus hauseri
0	1	1	S	102862	Proteus penneri
0	12	6	G	586	Providencia
0	3	3	S	587	Providencia rettgeri
0	2	2	S	158850	Providencia rustigianii
0	1	0	S	588	Providencia stuartii
0	1	1	S1	1157951	Providencia stuartii MRSN 2154
0	6	2	G	626	Xenorhabdus
0	2	2	S	290110	Xenorhabdus budapestensis
0	1	1	S	628	Xenorhabdus nematophila
0	1	0	S	40576	Xenorhabdus bovienii
0	1	1	S1	406818	Xenorhabdus bovienii SS-2004
0	5	0	G	29487	Photorhabdus
0	4	4	S	230089	Photorhabdus thracensis
0	1	0	S	2218628	Photorhabdus laumondii
0	1	1	S1	141679	Photorhabdus laumondii subsp. laumondii
0	3	0	G	581	Morganella
0	3	3	S	582	Morganella morganii
0	1	0	G	637	Arsenophonus
0	1	1	S	638	Arsenophonus nasoniae
0	23	0	F	1903410	Pectobacteriaceae
0	16	4	G	122277	Pectobacterium
0	9	9	S	2042057	Pectobacterium polaris
0	1	0	S	55208	Pectobacterium wasabiae
0	1	1	S1	1175631	Pectobacterium wasabiae CFBP 3304
0	1	1	S	1905730	Pectobacterium parmentieri
0	1	1	S	2488639	Pectobacterium versatile
0	4	0	G	204037	Dickeya
0	2	0	S	556	Dickeya chrysanthemi
0	1	1	S1	1223569	Dickeya chrysanthemi NCPPB 402
0	1	1	S1	1223571	Dickeya chrysanthemi NCPPB 516
0	1	1	S	204038	Dickeya dadantii
0	1	1	S	568768	Dickeya poaceiphila
0	3	0	G	71655	Brenneria
0	2	2	S	1109412	Brenneria goodwinii
0	1	1	S	55213	Brenneria rubrifaciens
0	16	0	F	1903412	Hafniaceae
0	13	1	G	635	Edwardsiella
0	12	10	S	636	Edwardsiella tarda
0	2	2	S1	718251	Edwardsiella tarda FL6-60
0	2	0	G	82982	Obesumbacterium
0	2	2	S	82983	Obesumbacterium proteus
0	1	0	G	568	Hafnia
0	1	1	S	569	Hafnia alvei
0	6	0	F	1903416	Budviciaceae
0	5	0	G	82984	Pragia
0	5	5	S	82985	Pragia fontium
0	1	0	G	82980	Leminorella
0	1	1	S	158841	Leminorella richardii
0	1	0	O1	451511	Enterobacterales incertae sedis
0	1	0	G	702	Plesiomonas
0	1	1	S	703	Plesiomonas shigelloides
0	1	0	F	2812006	Bruguierivoracaceae
0	1	0	G	84565	Sodalis
0	1	0	G1	2636512	unclassified Sodalis
0	1	1	S	1929246	Sodalis endosymbiont of Henestaris halophilus
0	1288	0	O	72274	Pseudomonadales
0	1179	0	F	135621	Pseudomonadaceae
0	1173	33	G	286	Pseudomonas
0	1061	1	G1	136843	Pseudomonas fluorescens group
0	1045	1045	S	29442	Pseudomonas tolaasii
0	5	4	S	294	Pseudomonas fluorescens
0	1	1	S1	463794	Pseudomonas fluorescens BBc6R8
0	4	4	S	78543	Pseudomonas migulae
0	1	1	S	651740	Pseudomonas cedrina
0	1	0	S	380021	Pseudomonas protegens
0	1	1	S1	1420599	Pseudomonas protegens Cab57
0	1	1	S	169669	Pseudomonas extremorientalis
0	1	1	S	76760	Pseudomonas rhodesiae
0	1	1	S	76758	Pseudomonas orientalis
0	1	1	S	47878	Pseudomonas azotoformans
0	23	1	G1	196821	unclassified Pseudomonas
0	6	6	S	1702250	Pseudomonas sp. IB20
0	2	2	S	2654238	Pseudomonas sp. DTU12.1
0	1	1	S	2823875	Pseudomonas sp. Tri1
0	1	1	S	2054915	Pseudomonas sp. 09C 129
0	1	1	S	2054914	Pseudomonas sp. 02C 26
0	1	1	S	2025658	Pseudomonas sp. NS1(2017)
0	1	1	S	2018067	Pseudomonas sp. FDAARGOS_380
0	1	1	S	2479393	Pseudomonas sp. LTGT-11-2Z
0	1	1	S	1573711	Pseudomonas sp. R76
0	1	1	S	2653853	Pseudomonas sp. SCB32
0	1	1	S	2664899	Pseudomonas sp. CFSAN084952
0	1	1	S	2725477	Pseudomonas sp. TUM18999
0	1	1	S	2726956	Pseudomonas sp. MSPm1
0	1	1	S	2729423	Pseudomonas sp. SK
0	1	1	S	1028989	Pseudomonas sp. StFLB209
0	1	1	S	2748080	Pseudomonas sp. ABC1
0	10	0	G1	136845	Pseudomonas putida group
0	3	3	S	303	Pseudomonas putida
0	3	3	S	47885	Pseudomonas oryzihabitans
0	3	3	S	76759	Pseudomonas monteilii
0	1	1	S	70775	Pseudomonas plecoglossicida
0	10	0	G1	136841	Pseudomonas aeruginosa group
0	9	9	S	287	Pseudomonas aeruginosa
0	1	1	S	43263	Pseudomonas alcaligenes
0	8	2	G1	136849	Pseudomonas syringae group
0	3	0	G2	251695	Pseudomonas syringae group genomosp. 1
0	3	1	S	317	Pseudomonas syringae
0	1	0	S1	321	Pseudomonas syringae pv. syringae
0	1	1	S2	1324932	Pseudomonas syringae pv. syringae HS191
0	1	1	S1	1332075	Pseudomonas syringae UMAF0158
0	2	0	S	251701	Pseudomonas syringae group genomosp. 3
0	2	2	S1	59511	Pseudomonas syringae pv. maculicola
0	1	0	G2	251698	Pseudomonas syringae group genomosp. 2
0	1	0	S	47877	Pseudomonas amygdali
0	1	1	S1	53707	Pseudomonas amygdali pv. lachrymans
0	5	0	G1	136842	Pseudomonas chlororaphis group
0	2	2	S	296	Pseudomonas fragi
0	2	2	S	587753	Pseudomonas chlororaphis
0	1	1	S	86185	Pseudomonas lundensis
0	3	0	G1	136846	Pseudomonas stutzeri group
0	2	0	G2	578833	Pseudomonas stutzeri subgroup
0	2	1	S	316	Pseudomonas stutzeri
0	1	1	S1	1123519	Pseudomonas stutzeri DSM 10701
0	1	1	S	74829	Pseudomonas balearica
0	3	3	S	237609	Pseudomonas alkylphenolica
0	2	2	S	157782	Pseudomonas parafulva
0	1	1	S	1434072	Pseudomonas salegens
0	1	1	S	216142	Pseudomonas rhizosphaerae
0	1	1	S	219572	Pseudomonas antarctica
0	1	1	S	1392877	Pseudomonas oryzae
0	1	1	S	237610	Pseudomonas psychrotolerans
0	1	1	S	312306	Pseudomonas entomophila
0	1	1	S	359110	Pseudomonas extremaustralis
0	1	1	S	321846	Pseudomonas simiae
0	1	1	S	515393	Pseudomonas yamanorum
0	1	0	G1	136844	Pseudomonas pertucinogena group
0	1	1	S	43306	Pseudomonas denitrificans (nom. rej.)
0	1	1	S	2604832	Pseudomonas lalkuanensis
0	1	1	S	95300	Pseudomonas vancouverensis
0	1	1	S	702115	Pseudomonas arsenicoxydans
0	1	1	S	2774460	Pseudomonas allokribbensis
0	1	1	S	1148509	Pseudomonas prosekii
0	4	0	F1	351	Azotobacter group
0	4	0	G	352	Azotobacter
0	2	2	S	69964	Azotobacter salinestris
0	1	1	S	353	Azotobacter chroococcum
0	1	1	S	354	Azotobacter vinelandii
0	1	0	G	1849530	Oblitimonas
0	1	1	S	1697053	Oblitimonas alkaliphila
0	1	0	G	2758906	Entomomonas
0	1	1	S	2213226	Entomomonas moraniae
0	109	0	F	468	Moraxellaceae
0	69	12	G	469	Acinetobacter
0	16	1	G1	196816	unclassified Acinetobacter
0	4	4	S	1646498	Acinetobacter sp. TTH0-4
0	2	2	S	1808001	Acinetobacter sp. LoGeW2-3
0	1	1	S	2798861	Acinetobacter sp. CS-2
0	1	1	S	2563897	Acinetobacter sp. 10FS3-1
0	1	1	S	2714110	Acinetobacter sp. Marseille-Q1620
0	1	1	S	2004647	Acinetobacter sp. WCHAc010052
0	1	1	S	1608473	Acinetobacter sp. NCu2D-2
0	1	1	S	1636603	Acinetobacter sp. ACNIH1
0	1	1	S	1827285	Acinetobacter sp. MYb10
0	1	1	S	1879049	Acinetobacter sp. WCHAc010034
0	1	1	S	2004644	Acinetobacter sp. WCHA45
0	12	1	G1	909768	Acinetobacter calcoaceticus/baumannii complex
0	6	6	S	470	Acinetobacter baumannii
0	2	2	S	48296	Acinetobacter pittii
0	1	1	S	471	Acinetobacter calcoaceticus
0	1	1	S	1530123	Acinetobacter seifertii
0	1	1	S	1785128	Acinetobacter lactucae
0	6	6	S	756892	Acinetobacter indicus
0	3	3	S	1879050	Acinetobacter wuhouensis
0	2	2	S	1789224	Acinetobacter larvae
0	2	2	S	40215	Acinetobacter junii
0	2	1	S	40216	Acinetobacter radioresistens
0	1	1	S1	981334	Acinetobacter radioresistens DSM 6976 = NBRC 102413 = CIP 103788
0	2	2	S	106648	Acinetobacter bereziniae
0	2	2	S	1871111	Acinetobacter defluvii
0	1	1	S	108981	Acinetobacter schindleri
0	1	1	S	1324350	Acinetobacter equi
0	1	1	S	487316	Acinetobacter soli
0	1	1	S	28090	Acinetobacter lwoffii
0	1	1	S	2004650	Acinetobacter chinensis
0	1	1	S	2006115	Acinetobacter piscicola
0	1	1	S	2136182	Acinetobacter cumulans
0	1	1	S	70348	Acinetobacter dispersus
0	1	1	S	2662362	Acinetobacter wanghuae
0	1	0	S	40214	Acinetobacter johnsonii
0	1	1	S1	1242245	Acinetobacter johnsonii XBB1
0	25	6	G	497	Psychrobacter
0	18	3	G1	196806	unclassified Psychrobacter
0	5	5	S	2733866	Psychrobacter sp. KCTC 72983
0	3	3	S	1699621	Psychrobacter sp. P11F6
0	3	3	S	1028416	Psychrobacter sp. DAB_AL43B
0	2	2	S	2772254	Psychrobacter sp. 28M-43
0	1	1	S	2203895	Psychrobacter sp. YP14
0	1	1	S	56811	Psychrobacter sp.
0	1	1	S	256326	Psychrobacter arenosus
0	14	1	G	475	Moraxella
0	9	9	S	34062	Moraxella osloensis
0	3	3	S	386891	Moraxella bovoculi
0	1	1	S	478	Moraxella nonliquefaciens
0	1	0	G	2824158	Aquirhabdus
0	1	1	S	2283318	Aquirhabdus parva
0	926	0	O	135622	Alteromonadales
0	804	0	F	72275	Alteromonadaceae
0	781	0	G	226	Alteromonas
0	772	772	S	589873	Alteromonas australica
0	4	3	S	28108	Alteromonas macleodii
0	1	1	S1	1004785	Alteromonas macleodii str. 'Black Sea 11'
0	2	2	S	233316	Alteromonas stellipolaris
0	2	2	S	314275	Alteromonas mediterranea
0	1	1	G1	2614992	unclassified Alteromonas
0	9	0	G	1621534	Paraglaciecola
0	6	0	G1	2685791	unclassified Paraglaciecola
0	3	3	S	2686358	Paraglaciecola sp. L3A3
0	3	3	S	2686359	Paraglaciecola sp. L1A13
0	2	2	S	197222	Paraglaciecola mesophila
0	1	0	S	326544	Paraglaciecola psychrophila
0	1	1	S1	1129794	Paraglaciecola psychrophila 170
0	5	0	G	1751872	Lacimicrobium
0	5	5	S	1526571	Lacimicrobium alkaliphilum
0	4	0	G	2742	Marinobacter
0	3	1	G1	83889	unclassified Marinobacter
0	1	1	S	1415568	Marinobacter sp. LV10R510-11A
0	1	1	S	1749259	Marinobacter sp. LQ44
0	1	1	S	1874317	Marinobacter salinus
0	2	0	G	288793	Salinimonas
0	1	1	S	914153	Salinimonas lutimaris
0	1	1	S	2303538	Salinimonas sediminis
0	1	0	G	89404	Glaciecola
0	1	1	S	2489595	Glaciecola amylolytica
0	1	0	G	261825	Agarivorans
0	1	1	S	680279	Agarivorans gilvus
0	1	0	G	1172191	Catenovulum
0	1	0	G1	2638362	unclassified Catenovulum
0	1	1	S	2172099	Catenovulum sp. CCB-QB4
0	61	0	F	267888	Pseudoalteromonadaceae
0	60	12	G	53246	Pseudoalteromonas
0	19	0	S	182141	Pseudoalteromonas prydzensis
0	19	19	S1	1315282	Pseudoalteromonas prydzensis ACAM 620
0	6	0	G1	194690	unclassified Pseudoalteromonas
0	3	3	S	2744479	Pseudoalteromonas sp. SM1988
0	1	1	S	336179	Pseudoalteromonas sp. 643A
0	1	1	S	87791	Pseudoalteromonas sp. PS1M3
0	1	1	S	2003316	Pseudoalteromonas sp. GCY
0	4	4	S	314281	Pseudoalteromonas tunicata
0	4	4	S	43658	Pseudoalteromonas rubra
0	2	2	S	1348114	Pseudoalteromonas piratica
0	2	2	S	43657	Pseudoalteromonas luteoviolacea
0	2	2	S	247523	Pseudoalteromonas aliena
0	2	2	S	161398	Pseudoalteromonas phenolica
0	1	0	S	176102	Pseudoalteromonas agarivorans
0	1	1	S1	1312369	Pseudoalteromonas agarivorans DSM 14585
0	1	0	S	394751	Pseudoalteromonas arctica
0	1	1	S1	1117313	Pseudoalteromonas arctica A 37-1-2
0	1	1	S	298657	Pseudoalteromonas spongiae
0	1	1	S	267375	Pseudoalteromonas marina
0	1	1	S	227	Pseudoalteromonas carrageenovora
0	1	0	S	166935	Pseudoalteromonas translucida
0	1	1	S1	1315283	Pseudoalteromonas translucida KMM 520
0	1	1	S	43660	Pseudoalteromonas undina
0	1	0	G	907197	Psychrosphaera
0	1	1	S	1266052	Psychrosphaera aestuarii
0	34	0	F	267890	Shewanellaceae
0	31	4	G	22	Shewanella
0	12	4	G1	196818	unclassified Shewanella
0	2	2	S	2487742	Shewanella sp. M2
0	1	1	S	60481	Shewanella sp. MR-7
0	1	1	S	2814292	Shewanella sp. FJAT-53720
0	1	1	S	2059264	Shewanella sp. Pdp11
0	1	1	S	2575361	Shewanella sp. MEBiC00475
0	1	1	S	2803864	Shewanella sp. KX20019
0	1	1	S	2775245	Shewanella sp. WPAGA9
0	3	0	S	60961	Shewanella woodyi
0	3	3	S1	392500	Shewanella woodyi ATCC 51908
0	3	3	S	238836	Shewanella donghaensis
0	2	0	S	359303	Shewanella loihica
0	2	2	S1	323850	Shewanella loihica PV-4
0	2	0	S	271098	Shewanella halifaxensis
0	2	2	S1	458817	Shewanella halifaxensis HAW-EB4
0	1	1	S	38313	Shewanella algae
0	1	1	S	1965282	Shewanella khirikhana
0	1	1	S	1028752	Shewanella aestuarii
0	1	0	S	404011	Shewanella piezotolerans
0	1	1	S1	225849	Shewanella piezotolerans WP3
0	1	0	S	192073	Shewanella denitrificans
0	1	1	S1	318161	Shewanella denitrificans OS217
0	3	0	G	2547964	Parashewanella
0	3	3	S	342950	Parashewanella spongiae
0	18	0	F	267889	Colwelliaceae
0	15	0	G	28228	Colwellia
0	14	0	G1	196834	unclassified Colwellia
0	9	9	S	1816218	Colwellia sp. PAMC 20917
0	3	3	S	2689569	Colwellia sp. 20A7
0	2	2	S	2161872	Colwellia sp. Arc7-D
0	1	1	S	1967665	Colwellia beringensis
0	2	0	G	1518149	Thalassotalea
0	1	1	S	1763536	Thalassotalea crassostreae
0	1	0	G1	2614972	unclassified Thalassotalea
0	1	1	S	2552945	Thalassotalea sp. HSM 43
0	1	0	G	1407056	Litorilituus
0	1	1	S	718192	Litorilituus sediminis
0	3	0	F	267893	Idiomarinaceae
0	3	0	G	135575	Idiomarina
0	3	3	S	1096243	Idiomarina piscisalsi
0	3	0	F	267894	Psychromonadaceae
0	3	0	G	67572	Psychromonas
0	3	0	S	357794	Psychromonas ingrahamii
0	3	3	S1	357804	Psychromonas ingrahamii 37
0	2	0	F	267891	Moritellaceae
0	2	0	G	58050	Moritella
0	2	2	S	69539	Moritella yayanosii
0	1	0	F	267892	Ferrimonadaceae
0	1	0	G	44011	Ferrimonas
0	1	0	S	44012	Ferrimonas balearica
0	1	1	S1	550540	Ferrimonas balearica DSM 9799
0	632	0	O	135614	Xanthomonadales
0	628	1	F	32033	Xanthomonadaceae
0	593	1	G	338	Xanthomonas
0	560	0	S	456327	Xanthomonas euvesicatoria
0	560	0	S1	359387	Xanthomonas euvesicatoria pv. alfalfae
0	560	560	S2	1365647	Xanthomonas euvesicatoria pv. alfalfae CFBP 3836
0	28	0	G1	643453	Xanthomonas citri group
0	28	0	S	346	Xanthomonas citri
0	28	28	S1	366649	Xanthomonas citri pv. fuscans
0	2	2	S	48664	Xanthomonas fragariae
0	1	1	S	343	Xanthomonas translucens
0	1	1	S	56459	Xanthomonas vasicola
0	21	1	G	40323	Stenotrophomonas
0	14	3	G1	995085	Stenotrophomonas maltophilia group
0	11	11	S	40324	Stenotrophomonas maltophilia
0	4	0	G1	196198	unclassified Stenotrophomonas
0	1	1	S	1827305	Stenotrophomonas sp. MYb57
0	1	1	S	1904944	Stenotrophomonas sp. LM091
0	1	1	S	2005046	Stenotrophomonas sp. WZN-1
0	1	1	S	2742129	Stenotrophomonas sp. NA06056
0	1	1	S	128780	Stenotrophomonas acidaminiphila
0	1	1	S	216778	Stenotrophomonas rhizophila
0	9	0	G	68	Lysobacter
0	6	6	S	1605891	Lysobacter maris
0	1	1	S	262324	Lysobacter gummosus
0	1	1	S	2698682	Lysobacter oculi
0	1	1	S	2795387	Lysobacter arenosi
0	1	0	G	83614	Luteimonas
0	1	1	S	2565782	Luteimonas yindakuii
0	1	0	G	83618	Pseudoxanthomonas
0	1	0	S	314722	Pseudoxanthomonas suwonensis
0	1	1	S1	743721	Pseudoxanthomonas suwonensis 11-1
0	1	0	G	141948	Thermomonas
0	1	0	G1	2633315	unclassified Thermomonas
0	1	1	S	2714945	Thermomonas sp. HDW16
0	1	0	G	2709666	Pseudolysobacter
0	1	1	S	2511995	Pseudolysobacter antarcticus
0	4	0	F	1775411	Rhodanobacteraceae
0	1	0	G	75309	Rhodanobacter
0	1	0	G1	2621553	unclassified Rhodanobacter
0	1	1	S	2778082	Rhodanobacter sp. FDAARGOS 1247
0	1	0	G	231454	Dyella
0	1	0	S	231455	Dyella japonica
0	1	1	S1	1217721	Dyella japonica A8
0	1	0	G	323413	Dokdonella
0	1	0	S	323415	Dokdonella koreensis
0	1	1	S1	1300342	Dokdonella koreensis DS-123
0	1	0	G	2707020	Aerosticca
0	1	1	S	2010829	Aerosticca soli
0	175	0	O	135623	Vibrionales
0	175	0	F	641	Vibrionaceae
0	159	7	G	662	Vibrio
0	110	110	S	55601	Vibrio anguillarum
0	18	1	G1	717610	Vibrio harveyi group
0	9	9	S	670	Vibrio parahaemolyticus
0	3	3	S	190895	Vibrio rotiferianus
0	2	2	S	680	Vibrio campbellii
0	2	0	G2	2315253	Vibrio diabolicus subgroup
0	2	2	S	50719	Vibrio diabolicus
0	1	0	S	691	Vibrio natriegens
0	1	1	S1	1219067	Vibrio natriegens NBRC 15636 = ATCC 14048 = DSM 759
0	5	5	S	666	Vibrio cholerae
0	2	2	S	672	Vibrio vulnificus
0	2	0	G1	2614977	unclassified Vibrio
0	2	2	S	2589990	Vibrio sp. Scap24
0	1	1	S	689	Vibrio mediterranei
0	1	1	S	674	Vibrio mimicus
0	1	1	S	2587862	Vibrio aquimaris
0	1	0	G1	1891919	Vibrio oreintalis group
0	1	1	S	300876	Vibrio europaeus
0	1	1	S	1381081	Vibrio panuliri
0	1	1	S	1074311	Vibrio alfacsensis
0	1	1	S	553239	Vibrio breoganii
0	1	1	S	265668	Vibrio ponticus
0	1	1	S	170679	Vibrio chagasii
0	1	1	S	76258	Vibrio rumoiensis
0	1	0	S	52443	Vibrio tapetis
0	1	1	S1	1671868	Vibrio tapetis subsp. tapetis
0	1	1	S	28172	Vibrio metschnikovii
0	1	1	S	28173	Vibrio nigripulchritudo
0	1	1	S	29494	Vibrio furnissii
0	1	1	S	29497	Vibrio splendidus
0	8	0	G	511678	Aliivibrio
0	7	5	S	668	Aliivibrio fischeri
0	2	2	S1	312309	Aliivibrio fischeri ES114
0	1	1	S	40269	Aliivibrio salmonicida
0	5	0	G	657	Photobacterium
0	3	2	S	38293	Photobacterium damselae
0	1	1	S1	38294	Photobacterium damselae subsp. piscicida
0	1	0	S	74109	Photobacterium profundum
0	1	1	S1	298386	Photobacterium profundum SS9
0	1	1	S	320778	Photobacterium ganghwense
0	2	0	G	2042066	Paraphotobacterium
0	2	2	S	1755811	Paraphotobacterium marinum
0	1	0	G	188143	Enterovibrio
0	1	1	S	1927128	Candidatus Enterovibrio luxaltus
0	120	0	O	135625	Pasteurellales
0	120	1	F	712	Pasteurellaceae
0	51	8	G	724	Haemophilus
0	34	34	S	730	[Haemophilus] ducreyi
0	6	6	S	729	Haemophilus parainfluenzae
0	2	2	S	735	Haemophilus parahaemolyticus
0	1	1	S	726	Haemophilus haemolyticus
0	31	0	G	214906	Histophilus
0	31	31	S	731	Histophilus somni
0	13	0	G	745	Pasteurella
0	13	5	S	747	Pasteurella multocida
0	8	7	S1	44283	Pasteurella multocida subsp. multocida
0	1	1	S2	1132496	Pasteurella multocida subsp. multocida str. HN06
0	7	0	G	2094023	Glaesserella
0	7	7	S	738	Glaesserella parasuis
0	6	1	G	75984	Mannheimia
0	3	3	S	85404	Mannheimia varigena
0	1	1	S	85402	Mannheimia granulomatis
0	1	0	G1	2645054	unclassified Mannheimia
0	1	1	S	1432056	Mannheimia sp. USDA-ARS-USMARC-1261
0	3	0	G	416916	Aggregatibacter
0	1	1	S	714	Aggregatibacter actinomycetemcomitans
0	1	0	S	732	Aggregatibacter aphrophilus
0	1	1	S1	985008	Aggregatibacter aphrophilus ATCC 33389
0	1	1	S	739	Aggregatibacter segnis
0	3	1	G	713	Actinobacillus
0	2	2	S	715	Actinobacillus pleuropneumoniae
0	2	0	G	292486	Avibacterium
0	1	1	S	728	Avibacterium paragallinarum
0	1	1	S	762	Avibacterium volantium
0	2	0	G	1649317	Frederiksenia
0	2	2	S	123824	Frederiksenia canicola
0	1	0	G	1960084	Rodentibacter
0	1	0	G1	2639839	unclassified Rodentibacter
0	1	1	S	2778911	Rodentibacter sp. DSM 111151
0	107	0	O	135624	Aeromonadales
0	105	0	F	84642	Aeromonadaceae
0	104	5	G	642	Aeromonas
0	91	91	S	654	Aeromonas veronii
0	4	2	S	645	Aeromonas salmonicida
0	1	1	S1	29491	Aeromonas salmonicida subsp. salmonicida
0	1	0	S1	96473	Aeromonas salmonicida subsp. pectinolytica
0	1	1	S2	1324960	Aeromonas salmonicida subsp. pectinolytica 34mel
0	2	2	S	644	Aeromonas hydrophila
0	2	0	G1	257493	unclassified Aeromonas
0	2	2	S	2033033	Aeromonas sp. CU5
0	1	0	G	2802288	Dongshaea
0	1	1	S	2047966	Dongshaea marina
0	2	0	F	83763	Succinivibrionaceae
0	2	0	G	83770	Succinivibrio
0	2	2	S	83771	Succinivibrio dextrinosolvens
0	56	0	O	135619	Oceanospirillales
0	25	1	F	28256	Halomonadaceae
0	18	1	G	2745	Halomonas
0	12	0	G1	2609666	unclassified Halomonas
0	6	6	S	2306583	Halomonas sp. JS92-SW72
0	2	2	S	1609967	Halomonas sp. HG01
0	2	2	S	2733487	Halomonas sp. MCCC 1A13316
0	1	1	S	2136172	Halomonas sp. SF2003
0	1	1	S	2587844	Halomonas sp. THAF5a
0	1	1	S	29570	Halomonas meridiana
0	1	1	S	2609667	Halomonas piezotolerans
0	1	1	S	1081866	Halomonas socia
0	1	1	S	664683	Halomonas titanicae
0	1	1	S	115561	Halomonas hydrothermalis
0	3	0	G	42054	Chromohalobacter
0	3	0	S	158080	Chromohalobacter salexigens
0	3	3	S1	290398	Chromohalobacter salexigens DSM 3043
0	1	1	G	204286	Cobetia
0	1	0	G	404432	Salinicola
0	1	1	S	1771309	Salinicola tamaricis
0	1	0	G	504090	Kushneria
0	1	1	S	698828	Kushneria konosiri
0	12	0	F	135620	Oceanospirillaceae
0	5	0	G	187492	Thalassolituus
0	5	1	S	187493	Thalassolituus oleivorans
0	4	4	S1	1208320	Thalassolituus oleivorans R6-15
0	4	0	G	28253	Marinomonas
0	1	0	S	119864	Marinomonas mediterranea
0	1	1	S1	717774	Marinomonas mediterranea MMB-1
0	1	1	S	178399	Marinomonas primoryensis
0	1	0	G1	196814	unclassified Marinomonas
0	1	1	S	400668	Marinomonas sp. MWYL1
0	1	1	S	2773454	Marinomonas algicola
0	2	0	G	75687	Neptunomonas
0	2	2	S	1572645	Neptunomonas phycophila
0	1	0	G	48075	Marinobacterium
0	1	1	S	1821621	Marinobacterium aestuarii
0	6	0	F	1920240	Kangiellaceae
0	6	0	G	261963	Kangiella
0	6	6	S	1144748	Kangiella sediminilitoris
0	5	0	F	224379	Hahellaceae
0	5	0	G	2768738	Spartinivicinus
0	5	5	S	2683272	Spartinivicinus ruber
0	4	0	F	2066474	Endozoicomonadaceae
0	4	0	G	305899	Endozoicomonas
0	4	0	S	1027273	Endozoicomonas montiporae
0	4	4	S1	570277	Endozoicomonas montiporae CL-33
0	2	0	F	191033	Oleiphilaceae
0	2	0	G	141450	Oleiphilus
0	2	2	S	141451	Oleiphilus messinensis
0	2	0	F	255527	Saccharospirillaceae
0	2	0	G	1445504	Gynuella
0	2	0	S	1445505	Gynuella sunshinyii
0	2	2	S1	1445510	Gynuella sunshinyii YC6258
0	47	0	O	1706369	Cellvibrionales
0	37	0	F	1706371	Cellvibrionaceae
0	35	0	G	10	Cellvibrio
0	34	0	G1	2624793	unclassified Cellvibrio
0	32	32	S	1987723	Cellvibrio sp. PSBB006
0	2	2	S	2303332	Cellvibrio sp. KY-GH-1
0	1	1	S	155077	Cellvibrio japonicus
0	2	0	G	2425	Teredinibacter
0	1	0	S	2426	Teredinibacter turnerae
0	1	1	S1	377629	Teredinibacter turnerae T7901
0	1	1	S	2731756	Teredinibacter purpureus
0	6	0	F	1706373	Microbulbiferaceae
0	6	0	G	48073	Microbulbifer
0	4	0	G1	2619833	unclassified Microbulbifer
0	1	1	S	359370	Microbulbifer sp. A4B17
0	1	1	S	1516059	Microbulbifer sp. ALW1
0	1	1	S	2587856	Microbulbifer sp. THAF38
0	1	1	S	2591606	Microbulbifer sp. GL-2
0	1	1	S	252514	Microbulbifer thermotolerans
0	1	1	S	1769779	Microbulbifer aggregans
0	3	0	F	1706372	Halieaceae
0	1	0	G	393661	Congregibacter
0	1	0	S	393662	Congregibacter litoralis
0	1	1	S1	314285	Congregibacter litoralis KT71
0	1	0	G	1217416	Halioglobus
0	1	1	S	930805	Halioglobus japonicus
0	1	0	G	2678529	Kineobactrum
0	1	1	S	2708301	Kineobactrum salinum
0	1	0	F	1706375	Spongiibacteraceae
0	1	0	G	630749	Spongiibacter
0	1	0	G1	2631504	unclassified Spongiibacter
0	1	1	S	1620392	Spongiibacter sp. IMCC21906
0	34	0	O	72273	Thiotrichales
0	17	1	F	135616	Piscirickettsiaceae
0	15	0	G	1237	Piscirickettsia
0	15	15	S	1238	Piscirickettsia salmonis
0	1	0	G	28884	Hydrogenovibrio
0	1	1	S	28885	Hydrogenovibrio marinus
0	16	0	F	34064	Francisellaceae
0	15	4	G	262	Francisella
0	3	1	S	263	Francisella tularensis
0	2	2	S1	264	Francisella tularensis subsp. novicida
0	2	1	S	28110	Francisella philomiragia
0	1	1	S1	539329	Francisella philomiragia subsp. philomiragia ATCC 25015
0	2	2	S	573570	Francisella uliginis
0	2	2	S	622488	Francisella hispaniensis
0	1	0	S	954	Francisella persica
0	1	1	S1	1086726	Francisella persica ATCC VR-331
0	1	0	G1	2610885	unclassified Francisella
0	1	1	S	2589986	Francisella sp. Scap27
0	1	0	G	1869285	Allofrancisella
0	1	1	S	594679	Allofrancisella guangzhouensis
0	1	0	F	135617	Thiotrichaceae
0	1	0	G	1030	Thiothrix
0	1	0	G1	2636184	unclassified Thiothrix
0	1	1	S	2735563	Thiothrix sp. Ku-5
0	29	0	O	118969	Legionellales
0	24	1	F	444	Legionellaceae
0	19	1	G	445	Legionella
0	5	4	S	446	Legionella pneumophila
0	1	1	S1	91890	Legionella pneumophila subsp. pascullei
0	4	4	S	1867846	Legionella clemsonensis
0	3	3	S	452	Legionella spiritensis
0	2	2	S	456	Legionella jordanis
0	1	1	S	449	Legionella hackeliae
0	1	0	S	29423	Legionella oakridgensis
0	1	1	S1	1268635	Legionella oakridgensis ATCC 33761 = DSM 21215
0	1	1	S	28087	Legionella sainthelensi
0	1	1	S	454	Legionella israelensis
0	3	0	G	465	Tatlockia
0	3	3	S	451	Tatlockia micdadei
0	1	0	G	461	Fluoribacter
0	1	1	S	463	Fluoribacter dumoffii
0	5	0	F	118968	Coxiellaceae
0	4	0	G	776	Coxiella
0	2	1	S	777	Coxiella burnetii
0	1	1	S1	434922	Coxiella burnetii Dugway 5J108-111
0	1	1	S	2054173	Candidatus Coxiella mudrowiae
0	1	0	G1	2676648	unclassified Coxiella (in: Bacteria)
0	1	1	S	2487929	Coxiella endosymbiont of Amblyomma sculptum
0	1	0	G	254245	Aquicella
0	1	1	S	254246	Aquicella lusitana
0	16	0	O	135613	Chromatiales
0	8	0	F	1046	Chromatiaceae
0	3	0	G	67575	Rheinheimera
0	3	0	G1	115860	unclassified Rheinheimera
0	2	2	S	2545632	Rheinheimera sp. D18
0	1	1	S	2498451	Rheinheimera sp. LHK132
0	1	0	G	1227	Nitrosococcus
0	1	1	S	1814290	Nitrosococcus wardiae
0	1	0	G	53392	Thiodictyon
0	1	1	S	1166950	Candidatus Thiodictyon syntrophicum
0	1	0	G	85076	Marichromatium
0	1	0	S	37487	Marichromatium purpuratum
0	1	1	S1	765910	Marichromatium purpuratum 984
0	1	0	G	156885	Thioflavicoccus
0	1	0	S	80679	Thioflavicoccus mobilis
0	1	1	S1	765912	Thioflavicoccus mobilis 8321
0	1	0	G	1980513	Candidatus Nitrosoglobus
0	1	1	S	1630141	Candidatus Nitrosoglobus terrae
0	8	0	F	72276	Ectothiorhodospiraceae
0	3	0	G	106633	Thioalkalivibrio
0	2	0	S	186931	Thioalkalivibrio nitratireducens
0	2	2	S1	1255043	Thioalkalivibrio nitratireducens DSM 14787
0	1	0	S	1033854	Thioalkalivibrio sulfidiphilus
0	1	1	S1	396588	Thioalkalivibrio sulfidiphilus HL-EbGr7
0	2	0	G	85108	Halorhodospira
0	1	1	S	1052	Halorhodospira halochloris
0	1	0	S	1053	Halorhodospira halophila
0	1	1	S1	349124	Halorhodospira halophila SL1
0	2	0	G	1765964	Acidihalobacter
0	1	1	S	1765967	Acidihalobacter ferrooxydans
0	1	1	S	2792603	Acidihalobacter aeolianus
0	1	0	G	1335745	Spiribacter
0	1	0	G1	2629425	unclassified Spiribacter
0	1	1	S	2666185	Spiribacter sp. 2438
0	11	0	C1	118884	Gammaproteobacteria incertae sedis
0	5	0	C2	32036	sulfur-oxidizing symbionts
0	4	1	G	2732587	Candidatus Vesicomyosocius
0	3	0	G1	2763321	unclassified Candidatus Vesicomyosocius
0	3	3	S	2732590	Candidatus Vesicomyosocius sp. SY067_SCS001
0	1	1	S	2360	Bathymodiolus thermophilus thioautotrophic gill symbiont
0	2	0	G	655184	Candidatus Thioglobus
0	1	0	S	1427364	Candidatus Thioglobus singularis
0	1	1	S1	1125411	Candidatus Thioglobus singularis PS1
0	1	1	S	1705394	Candidatus Thioglobus autotrophicus
0	2	0	G	2738850	Candidatus Reidiella
0	2	2	S	2738883	Candidatus Reidiella endopervernicosa
0	1	0	G	1608298	Thiolapillus
0	1	1	S	1076588	Thiolapillus brandeum
0	1	0	G	2817383	Candidatus Azoamicus
0	1	1	S	2652803	Candidatus Azoamicus ciliaticola
0	8	0	O	135618	Methylococcales
0	8	0	F	403	Methylococcaceae
0	6	1	G	416	Methylomonas
0	4	2	G1	2608980	unclassified Methylomonas
0	2	2	S	2785785	Methylomonas sp. LL1
0	1	1	S	2608981	Methylomonas rhizoryzae
0	1	0	G	413	Methylococcus
0	1	0	G1	2618889	unclassified Methylococcus
0	1	1	S	2812648	Methylococcus sp. EFPC2
0	1	0	G	39773	Methylomicrobium
0	1	0	G1	2631527	unclassified Methylomicrobium
0	1	1	S	2049332	Methylomicrobium sp. wino1
0	4	0	O	1240482	Orbales
0	4	0	F	1240483	Orbaceae
0	3	0	G	1193503	Gilliamella
0	3	3	S	1196095	Gilliamella apicola
0	1	0	G	1335631	Frischella
0	1	1	S	1267021	Frischella perrara
0	3	0	O	1692040	Acidiferrobacterales
0	3	0	F	1692041	Acidiferrobacteraceae
0	2	0	G	1692042	Sulfurifustis
0	2	2	S	1675686	Sulfurifustis variabilis
0	1	0	G	1744881	Sulfuricaulis
0	1	1	S	1620215	Sulfuricaulis limicola
0	1	0	O	135615	Cardiobacteriales
0	1	0	F	868	Cardiobacteriaceae
0	1	0	G	869	Dichelobacter
0	1	1	S	870	Dichelobacter nodosus
0	1	0	O	1775403	Nevskiales
0	1	0	F	568386	Sinobacteraceae
0	1	0	G	413435	Solimonas
0	1	0	G1	2637139	unclassified Solimonas
0	1	1	S	2303331	Solimonas sp. K1W22B-7
0	1	0	O	1934945	Immundisolibacterales
0	1	0	F	1934946	Immundisolibacteraceae
0	1	0	G	1934947	Immundisolibacter
0	1	1	S	1810504	Immundisolibacter cernigliae
0.01	5737	24	C	28216	Betaproteobacteria
0.01	5641	60	O	80840	Burkholderiales
0.01	5417	236	F	119060	Burkholderiaceae
0	4063	7	G	106589	Cupriavidus
0	4013	4013	S	96344	Cupriavidus oxalaticus
0	29	29	S	1040979	Cupriavidus neocaledonicus
0	5	5	S	164546	Cupriavidus taiwanensis
0	2	2	S	68895	Cupriavidus basilensis
0	2	2	S	82633	Cupriavidus pauculus
0	2	2	S	106590	Cupriavidus necator
0	1	1	S	119219	Cupriavidus metallidurans
0	1	1	S	151783	Cupriavidus campinensis
0	1	0	G1	2640874	unclassified Cupriavidus
0	1	1	S	876364	Cupriavidus sp. USMAA2-4
0	691	247	G	32008	Burkholderia
0	289	106	G1	87882	Burkholderia cepacia complex
0	32	32	S	87883	Burkholderia multivorans
0	24	15	S	292	Burkholderia cepacia
0	5	5	S1	1395570	Burkholderia cepacia JBK9
0	4	4	S1	1009846	Burkholderia cepacia GG4
0	23	23	S	1503054	Burkholderia stagnalis
0	19	18	S	101571	Burkholderia ubonensis
0	1	1	S1	1249668	Burkholderia ubonensis MSMB22
0	17	16	S	95486	Burkholderia cenocepacia
0	1	1	S1	406425	Burkholderia cenocepacia MC0-3
0	11	11	S	1503055	Burkholderia territorii
0	9	9	S	488447	Burkholderia contaminans
0	8	8	S	482957	Burkholderia lata
0	7	7	S	95485	Burkholderia stabilis
0	6	6	S	60550	Burkholderia pyrrocinia
0	5	5	S	179879	Burkholderia anthina
0	4	4	S	488729	Burkholderia metallica
0	4	3	S	152480	Burkholderia ambifaria
0	1	1	S1	398577	Burkholderia ambifaria MC40-6
0	4	4	S	60552	Burkholderia vietnamiensis
0	3	3	S	488731	Burkholderia seminalis
0	3	3	S	488732	Burkholderia diffusa
0	2	2	S	488446	Burkholderia latens
0	2	2	S	1207504	Burkholderia pseudomultivorans
0	62	9	G1	2613784	unclassified Burkholderia
0	13	13	S	1705310	Burkholderia sp. IDO3
0	6	6	S	2811788	Burkholderia sp. MS455
0	5	5	S	2811789	Burkholderia sp. MS389
0	5	5	S	640512	Burkholderia sp. CCGE1003
0	4	4	S	1740163	Burkholderia sp. Bp7605
0	4	4	S	1855726	Burkholderia sp. KK1
0	3	3	S	1637853	Burkholderia sp. NRF60-BP8
0	3	3	S	2217913	Burkholderia sp. JP2-270
0	2	2	S	758782	Burkholderia sp. THE68
0	2	2	S	2571746	Burkholderia sp. DHOD12
0	2	2	S	1795043	Burkholderia sp. PAMC 26561
0	1	1	S	758796	Burkholderia sp. RPE67
0	1	1	S	1097668	Burkholderia sp. YI23
0	1	1	S	1179675	Burkholderia sp. KBS0801
0	1	1	S	1795874	Burkholderia sp. PAMC 28687
0	52	20	G1	111527	pseudomallei group
0	12	11	S	28450	Burkholderia pseudomallei
0	1	1	S1	1249470	Burkholderia pseudomallei MSHR1079
0	9	9	S	57975	Burkholderia thailandensis
0	3	3	S	342113	Burkholderia oklahomensis
0	3	3	S	1385592	Burkholderia sp. BDU8
0	3	3	S	1637831	Burkholderia sp. MSMB617WGS
0	2	2	S	1385591	Burkholderia sp. BDU6
0	24	21	S	28095	Burkholderia gladioli
0	3	3	S1	999541	Burkholderia gladioli BSR3
0	12	12	S	337	Burkholderia glumae
0	5	5	S	41899	Burkholderia plantarii
0	326	50	G	1822464	Paraburkholderia
0	69	0	S	261302	Paraburkholderia phytofirmans
0	66	66	S1	1417228	Paraburkholderia phytofirmans OLGA172
0	3	3	S1	398527	Paraburkholderia phytofirmans PsJN
0	51	51	S	134537	Paraburkholderia fungorum
0	48	48	S	2026199	Paraburkholderia aromaticivorans
0	20	0	G1	2615204	unclassified Paraburkholderia
0	7	7	S	2547399	Paraburkholderia sp. 7MH5
0	6	6	S	1926494	Paraburkholderia sp. SOS3
0	6	6	S	2604047	Paraburkholderia sp. Msb3
0	1	1	S	2735433	Paraburkholderia sp. PGU16
0	12	12	S	60548	Paraburkholderia graminis
0	11	11	S	265293	Paraburkholderia acidophila
0	7	0	S	148447	Paraburkholderia phymatum
0	7	7	S1	391038	Paraburkholderia phymatum STM815
0	7	7	S	2571747	Paraburkholderia acidiphila
0	6	6	S	134536	Paraburkholderia caledonica
0	6	6	S	92647	Paraburkholderia tropica
0	6	6	S	420953	Paraburkholderia megapolitana
0	4	4	S	169427	Paraburkholderia terricola
0	4	2	S	75105	Paraburkholderia caribensis
0	2	2	S1	1323664	Paraburkholderia caribensis MBA4
0	4	4	S	2571748	Paraburkholderia acidisoli
0	4	4	S	2211211	Paraburkholderia dokdonella
0	4	0	S	252970	Paraburkholderia phenoliruptrix
0	4	4	S1	1229205	Paraburkholderia phenoliruptrix BR3459a
0	3	0	S	948107	Paraburkholderia sprentiae
0	3	3	S1	754502	Paraburkholderia sprentiae WSM5005
0	2	2	S	1761016	Paraburkholderia caffeinilytica
0	2	2	S	311230	Paraburkholderia terrae
0	2	0	S	36873	Paraburkholderia xenovorans
0	2	2	S1	266265	Paraburkholderia xenovorans LB400
0	2	2	S	169430	Paraburkholderia hospita
0	1	1	S	311231	Paraburkholderia ginsengisoli
0	1	1	S	2654982	Paraburkholderia atlantica
0	61	8	G	48736	Ralstonia
0	49	47	S	305	Ralstonia solanacearum
0	1	1	S1	267608	Ralstonia solanacearum GMI1000
0	1	1	S1	859657	Ralstonia solanacearum PSI07
0	2	2	S	190721	Ralstonia insidiosa
0	1	1	S	329	Ralstonia pickettii
0	1	1	S	105219	Ralstonia mannitolilytica
0	22	2	G	93217	Pandoraea
0	5	3	S	93220	Pandoraea pnomenusa
0	2	2	S1	1416914	Pandoraea pnomenusa 3kgm
0	3	3	S	93218	Pandoraea apista
0	2	2	S	445709	Pandoraea thiooxydans
0	2	2	S	656178	Pandoraea vervacti
0	2	2	S	656179	Pandoraea faecigallinarum
0	2	2	S	1891094	Pandoraea fibrosis
0	1	1	S	93219	Pandoraea norimbergensis
0	1	1	S	93221	Pandoraea pulmonicola
0	1	1	S	93222	Pandoraea sputorum
0	1	1	S	573737	Pandoraea oxalativorans
0	7	0	G	1827195	Caballeronia
0	4	1	G1	2646786	unclassified Caballeronia
0	3	3	S	2814653	Caballeronia sp. M1242
0	3	3	S	758793	Caballeronia insecticola
0	6	0	G	44013	Polynucleobacter
0	3	3	S	1743168	Polynucleobacter wuianus
0	1	1	S	576610	Polynucleobacter necessarius
0	1	1	S	2527775	Polynucleobacter paneuropaeus
0	1	0	G1	2640945	unclassified Polynucleobacter
0	1	1	S	1743162	Polynucleobacter sp. LimPoW16
0	5	0	G	2571159	Mycetohabitans
0	5	0	S	412963	Mycetohabitans rhizoxinica
0	5	5	S1	882378	Mycetohabitans rhizoxinica HKI 454
0	80	3	F	80864	Comamonadaceae
0	20	6	G	34072	Variovorax
0	10	2	G1	663243	unclassified Variovorax
0	2	2	S	2762323	Variovorax sp. PAMC28562
0	2	2	S	2762322	Variovorax sp. PAMC26660
0	1	1	S	282217	Variovorax sp. SRS16
0	1	1	S	1795631	Variovorax sp. PAMC 28711
0	1	1	S	434009	Variovorax sp. PBL-H6
0	1	1	S	207745	Variovorax sp. WDL1
0	3	2	S	34073	Variovorax paradoxus
0	1	1	S1	543728	Variovorax paradoxus S110
0	1	1	S	436515	Variovorax boronicumulans
0	11	2	G	12916	Acidovorax
0	5	0	G1	2684926	unclassified Acidovorax
0	2	2	S	2518343	Acidovorax sp. JMULE5
0	1	1	S	358220	Acidovorax sp. KKS102
0	1	1	S	1842533	Acidovorax sp. RAC01
0	1	1	S	1858609	Acidovorax sp. T1
0	2	0	S	80867	Acidovorax avenae
0	2	2	S1	80870	Acidovorax avenae subsp. avenae
0	1	0	S	721785	Acidovorax ebreus
0	1	1	S1	535289	Acidovorax ebreus TPSY
0	1	1	S	2743470	Acidovorax antarcticus
0	11	0	G	238749	Diaphorobacter
0	5	5	S	1288495	Diaphorobacter aerolatus
0	5	0	G1	2649760	unclassified Diaphorobacter
0	4	4	S	2714925	Diaphorobacter sp. HDW4B
0	1	1	S	2714924	Diaphorobacter sp. HDW4A
0	1	1	S	1715720	Diaphorobacter ruginosibacter
0	10	1	G	283	Comamonas
0	5	5	S	285	Comamonas testosteroni
0	2	2	S	160825	Comamonas koreensis
0	1	1	S	225991	Comamonas aquatica
0	1	0	G1	2638500	unclassified Comamonas
0	1	1	S	2597701	Comamonas sp. NLF-7-7
0	6	0	G	28065	Rhodoferax
0	3	0	G1	2627954	unclassified Rhodoferax
0	1	1	S	2741720	Rhodoferax sp. BAB1
0	1	1	S	2752316	Rhodoferax sp. AJA081-3
0	1	1	S	2822760	Rhodoferax sp. PAMC29310
0	2	2	S	2509614	Rhodoferax sediminis
0	1	1	S	81479	Rhodoferax antarcticus
0	5	0	G	47420	Hydrogenophaga
0	5	0	G1	2610897	unclassified Hydrogenophaga
0	2	2	S	2184519	Hydrogenophaga sp. NH-16
0	1	1	S	434010	Hydrogenophaga sp. PBL-H3
0	1	1	S	2651974	Hydrogenophaga sp. BPS33
0	1	1	S	2806262	Hydrogenophaga sp. YM1
0	3	1	G	80865	Delftia
0	1	1	S	80866	Delftia acidovorans
0	1	1	S	180282	Delftia tsuruhatensis
0	2	0	G	52972	Polaromonas
0	1	1	S	37448	Polaromonas vacuolata
0	1	0	G1	2638319	unclassified Polaromonas
0	1	1	S	296591	Polaromonas sp. JS666
0	2	0	G	219181	Ottowia
0	1	1	S	2109914	Ottowia oryzae
0	1	0	G1	2645081	unclassified Ottowia
0	1	1	S	2816950	Ottowia sp. 27C
0	2	0	G	665874	Limnohabitans
0	2	0	G1	2626134	unclassified Limnohabitans
0	2	2	S	1678128	Limnohabitans sp. 63ED37-2
0	1	0	G	2678886	Pulveribacter
0	1	1	S	2116657	Pulveribacter suum
0	1	0	G	1649468	Melaminivora
0	1	0	G1	2641902	unclassified Melaminivora
0	1	1	S	2109913	Melaminivora sp. SC2-9
0	1	0	G	683756	Kinneretia
0	1	0	G1	2632542	unclassified Kinneretia
0	1	1	S	2714952	Kinneretia sp. DAIF2
0	1	0	G	352450	Simplicispira
0	1	1	S	2109915	Simplicispira suum
0	1	0	G	174951	Ramlibacter
0	1	0	S	94132	Ramlibacter tataouinensis
0	1	1	S1	365046	Ramlibacter tataouinensis TTB310
0	40	0	F	506	Alcaligenaceae
0	19	3	G	222	Achromobacter
0	7	7	S	85698	Achromobacter xylosoxidans
0	3	3	S	32002	Achromobacter denitrificans
0	2	0	G1	2626865	unclassified Achromobacter
0	1	1	S	1758194	Achromobacter sp. AONIH1
0	1	1	S	1881016	Achromobacter sp. MFA1 R4
0	1	1	S	217203	Achromobacter spanius
0	1	1	S	217204	Achromobacter insolitus
0	1	1	S	1353889	Achromobacter pestifer
0	1	1	S	1353891	Achromobacter deleyi
0	9	0	G	517	Bordetella
0	2	2	S	1416803	Bordetella genomosp. 9
0	2	0	G1	2630031	unclassified Bordetella
0	2	2	S	1746199	Bordetella sp. N
0	1	1	S	518	Bordetella bronchiseptica
0	1	1	S	519	Bordetella parapertussis
0	1	1	S	520	Bordetella pertussis
0	1	1	S	103855	Bordetella hinzii
0	1	1	S	1331258	Bordetella pseudohinzii
0	4	1	G	507	Alcaligenes
0	2	2	S	511	Alcaligenes faecalis
0	1	0	G1	259357	unclassified Alcaligenes
0	1	1	S	2813780	Alcaligenes sp. SORT26
0	2	0	G	1921582	Orrella
0	2	2	S	1851544	Orrella dioscoreae
0	1	0	G	29574	Taylorella
0	1	1	S	29575	Taylorella equigenitalis
0	1	0	G	106146	Pelistega
0	1	1	S	2652177	Pelistega ratti
0	1	0	G	152267	Pigmentiphaga
0	1	1	S	1940612	Pigmentiphaga aceris
0	1	0	G	257820	Kerstersia
0	1	1	S	206506	Kerstersia gyiorum
0	1	0	G	305976	Pusillimonas
0	1	0	G1	2640016	unclassified Pusillimonas
0	1	1	S	1007105	Pusillimonas sp. T7-7
0	1	0	G	359336	Castellaniella
0	1	0	S	75697	Castellaniella defragrans
0	1	1	S1	1437824	Castellaniella defragrans 65Phen
0	28	2	F	75682	Oxalobacteraceae
0	8	0	G	149698	Massilia
0	3	3	S	1141883	Massilia putida
0	2	2	S	945844	Massilia oculi
0	1	1	S	321985	Massilia lutea
0	1	1	S	2072590	Massilia armeniaca
0	1	0	G1	2609279	unclassified Massilia
0	1	1	S	1707785	Massilia sp. WG5
0	7	1	G	963	Herbaspirillum
0	2	2	S	964	Herbaspirillum seropedicae
0	2	0	G1	2624150	unclassified Herbaspirillum
0	2	2	S	2025949	Herbaspirillum sp. meg3
0	1	1	S	92645	Herbaspirillum frisingense
0	1	1	S	863372	Herbaspirillum huttiense
0	5	1	G	29580	Janthinobacterium
0	4	0	G1	2610881	unclassified Janthinobacterium
0	2	2	S	1236179	Janthinobacterium sp. B9-8
0	1	1	S	1537274	Janthinobacterium sp. HH102
0	1	1	S	2808899	Janthinobacterium sp. PLB02
0	2	0	G	75654	Duganella
0	2	0	G1	2636909	unclassified Duganella
0	2	2	S	2728021	Duganella sp. AF9R3
0	2	0	G	202907	Collimonas
0	1	1	S	279058	Collimonas arenae
0	1	1	S	279113	Collimonas pratensis
0	1	0	G	401469	Undibacterium
0	1	1	G1	2630295	unclassified Undibacterium
0	1	0	G	1229970	Glaciimonas
0	1	0	G1	2644401	unclassified Glaciimonas
0	1	1	S	2807626	Glaciimonas sp. PAMC28666
0	16	0	O1	224471	Burkholderiales genera incertae sedis
0	3	0	G	316612	Methylibium
0	3	0	S	105560	Methylibium petroleiphilum
0	3	3	S1	420662	Methylibium petroleiphilum PM1
0	2	0	G	88	Leptothrix
0	2	0	S	34029	Leptothrix cholodnii
0	2	2	S1	395495	Leptothrix cholodnii SP-6
0	2	0	G	32012	Thiomonas
0	2	1	G1	2625466	unclassified Thiomonas
0	1	1	S	1050370	Thiomonas sp. X19
0	2	0	G	34102	Sphaerotilus
0	2	0	S	34103	Sphaerotilus natans
0	2	2	S1	639200	Sphaerotilus natans subsp. sulfidivorans
0	2	0	G	54066	Xylophilus
0	2	2	S	2697032	Xylophilus rhododendri
0	2	0	G	93681	Roseateles
0	2	2	S	76731	Roseateles depolymerans
0	1	0	G	65047	Mitsuaria
0	1	0	G1	2648776	unclassified Mitsuaria
0	1	1	S	1658665	Mitsuaria sp. 7
0	1	0	G	92793	Aquabacterium
0	1	1	S	1296669	Aquabacterium olei
0	1	0	G	644355	Inhella
0	1	1	S	392593	Inhella inkyongensis
0	35	1	O	206351	Neisseriales
0	18	0	F	481	Neisseriaceae
0	12	2	G	482	Neisseria
0	3	3	S	607712	Neisseria shayeganii
0	2	2	S	488	Neisseria mucosa
0	1	1	S	484	Neisseria flavescens
0	1	1	S	485	Neisseria gonorrhoeae
0	1	1	S	487	Neisseria meningitidis
0	1	1	S	492	Neisseria animalis
0	1	1	S	493	Neisseria canis
0	2	0	G	538	Eikenella
0	2	2	S	539	Eikenella corrodens
0	2	0	G	1055692	Chitinolyticbacter
0	2	2	S	682798	Chitinolyticbacter meiyuanensis
0	1	0	G	32257	Kingella
0	1	1	S	505	Kingella oralis
0	1	0	G	194195	Alysiella
0	1	1	S	194196	Alysiella filiformis
0	16	0	F	1499392	Chromobacteriaceae
0	5	0	F1	90153	Chromobacterium group
0	5	1	G	535	Chromobacterium
0	3	3	S	536	Chromobacterium violaceum
0	1	1	S	2202141	Chromobacterium phragmitis
0	4	0	G	407217	Aquitalea
0	3	3	S	1537400	Aquitalea aquatilis
0	1	1	S	332411	Aquitalea magnusonii
0	2	0	G	568394	Pseudogulbenkiania
0	2	0	G1	2642558	unclassified Pseudogulbenkiania
0	2	2	S	748280	Pseudogulbenkiania sp. NH8B
0	1	0	G	57479	Microvirgula
0	1	1	S	57480	Microvirgula aerodenitrificans
0	1	0	G	57739	Vogesella
0	1	0	G1	2684990	unclassified Vogesella
0	1	1	S	1192162	Vogesella sp. LIG4
0	1	0	G	168470	Laribacter
0	1	1	S	168471	Laribacter hongkongensis
0	1	0	G	230666	Chitinibacter
0	1	1	S	1737446	Chitinibacter fontanus
0	1	0	G	885864	Jeongeupia
0	1	0	G1	2619593	unclassified Jeongeupia
0	1	1	S	1009682	Jeongeupia sp. HS-3
0	17	0	O	32003	Nitrosomonadales
0	7	0	F	2772226	Sulfuricellaceae
0	4	0	G	1778653	Sulfuriferula
0	4	0	G1	2637784	unclassified Sulfuriferula
0	4	4	S	1985873	Sulfuriferula sp. AH1
0	2	0	G	935200	Sulfuricella
0	2	0	S	649841	Sulfuricella denitrificans
0	2	2	S1	1163617	Sulfuricella denitrificans skB26
0	1	0	G	2772198	Sulfurimicrobium
0	1	1	S	2715678	Sulfurimicrobium lacus
0	4	0	F	2008793	Sterolibacteriaceae
0	2	0	G	157591	Sterolibacterium
0	2	2	S	157592	Sterolibacterium denitrificans
0	1	0	G	311181	Denitratisoma
0	1	0	G1	2609272	unclassified Denitratisoma
0	1	1	S	1981880	Denitratisoma sp. DHT3
0	1	0	G	1054211	Sulfuritalea
0	1	0	S	748811	Sulfuritalea hydrogenivorans
0	1	1	S1	1223802	Sulfuritalea hydrogenivorans sk43H
0	3	0	F	206379	Nitrosomonadaceae
0	2	1	G	914	Nitrosomonas
0	1	1	S	44574	Nitrosomonas communis
0	1	0	G	35798	Nitrosospira
0	1	0	S	1231	Nitrosospira multiformis
0	1	1	S1	323848	Nitrosospira multiformis ATCC 25196
0	2	0	F	32011	Methylophilaceae
0	2	0	G	1679002	Candidatus Methylopumilus
0	1	1	S	1581557	Candidatus Methylopumilus planktonicus
0	1	1	S	2588536	Candidatus Methylopumilus universalis
0	1	0	F	90627	Gallionellaceae
0	1	0	G	96	Gallionella
0	1	0	S	370405	Gallionella capsiferriformans
0	1	1	S1	395494	Gallionella capsiferriformans ES-2
0	14	1	O	206389	Rhodocyclales
0	7	0	F	2008794	Zoogloeaceae
0	4	0	G	33057	Thauera
0	3	1	G1	2609274	unclassified Thauera
0	1	1	S	85643	Thauera sp. MZ1T
0	1	1	S	2005884	Thauera sp. K11
0	1	1	S	2184083	Thauera hydrothermalis
0	3	0	G	12960	Azoarcus
0	2	0	G1	2629479	unclassified Azoarcus
0	1	1	S	2016596	Azoarcus sp. M9-3-2
0	1	1	S	2027405	Azoarcus sp. DD4
0	1	1	S	41977	Azoarcus communis
0	5	0	F	75787	Rhodocyclaceae
0	2	0	G	1911577	Oryzomicrobium
0	2	2	S	1735038	Oryzomicrobium terrae
0	1	0	G	146937	Azospira
0	1	1	S	404405	Azospira restricta
0	1	0	G	551759	Aromatoleum
0	1	1	S	76115	Aromatoleum bremense
0	1	0	G	1769726	Niveibacterium
0	1	0	G1	2648924	unclassified Niveibacterium
0	1	1	S	2811415	Niveibacterium sp. HC41
0	1	0	F	2008795	Azonexaceae
0	1	0	G	73029	Dechloromonas
0	1	0	S	259537	Dechloromonas aromatica
0	1	1	S1	159087	Dechloromonas aromatica RCB
0	6	0	C1	119066	Betaproteobacteria incertae sedis
0	6	0	G	33055	Candidatus Kinetoplastibacterium
0	4	4	S	1576550	Candidatus Kinetoplastibacterium sorsogonicusi
0	1	1	S	33056	Candidatus Kinetoplastibacterium crithidii
0	1	0	S	994696	Candidatus Kinetoplastibacterium oncopeltii
0	1	1	S1	1208920	Candidatus Kinetoplastibacterium oncopeltii TCC290E
0	2285	11	C	28211	Alphaproteobacteria
0	1839	0	O	204455	Rhodobacterales
0	1839	1	F	31989	Rhodobacteraceae
0	1774	0	G	1653176	Cereibacter
0	1774	1772	S	1063	Cereibacter sphaeroides
0	1	1	S1	349101	Rhodobacter sphaeroides ATCC 17029
0	1	1	S1	557760	Rhodobacter sphaeroides KD131
0	15	0	G	265	Paracoccus
0	5	5	S	1499308	Paracoccus mutanolyticus
0	2	2	S	1945662	Paracoccus contaminans
0	2	2	S	147645	Paracoccus yeei
0	2	2	S	1077935	Paracoccus zhejiangensis
0	2	2	S	266	Paracoccus denitrificans
0	1	1	S	2560053	Paracoccus liaowanqingii
0	1	1	S	1545044	Paracoccus sanguinis
0	6	0	G	991903	Polymorphum
0	6	0	S	991904	Polymorphum gilvum
0	6	6	S1	991905	Polymorphum gilvum SL003B-26A1
0	4	0	G	238783	Pseudorhodobacter
0	4	4	S	2500533	Pseudorhodobacter turbinis
0	3	0	G	1060	Rhodobacter
0	2	0	G1	196779	unclassified Rhodobacter
0	1	1	S	1850250	Rhodobacter sp. LPB0142
0	1	1	S	2033869	Rhodobacter sp. CZR27
0	1	1	S	1061	Rhodobacter capsulatus
0	3	0	G	1097466	Defluviimonas
0	3	3	S	1335048	Defluviimonas alba
0	3	0	G	60136	Sulfitobacter
0	1	1	S	60137	Sulfitobacter pontiacus
0	1	0	G1	196795	unclassified Sulfitobacter
0	1	1	S	1917485	Sulfitobacter sp. AM1-D1
0	1	1	S	1402135	Sulfitobacter pseudonitzschiae
0	3	0	G	34008	Rhodovulum
0	3	2	S	35806	Rhodovulum sulfidophilum
0	1	1	S1	1188256	Rhodovulum sulfidophilum DSM 1374
0	2	0	G	58842	Sagittula
0	2	0	G1	2624628	unclassified Sagittula
0	2	2	S	2009329	Sagittula sp. P11
0	2	0	G	2433	Roseobacter
0	1	0	S	2434	Roseobacter denitrificans
0	1	1	S1	375451	Roseobacter denitrificans OCh 114
0	1	0	S	42443	Roseobacter litoralis
0	1	1	S1	391595	Roseobacter litoralis Och 149
0	2	0	G	1855413	Brevirhabdus
0	2	2	S	1267768	Brevirhabdus pacifica
0	2	0	G	302485	Phaeobacter
0	1	1	S	60890	Phaeobacter gallaeciensis
0	1	1	S	1580596	Phaeobacter piscinae
0	2	0	G	2211635	Cognatishimia
0	2	2	S	1715691	Cognatishimia activa
0	1	0	G	1649279	Epibacterium
0	1	1	S	379347	Epibacterium mobile
0	1	0	G	1434019	Mameliella
0	1	1	S	561184	Mameliella alba
0	1	0	G	1759417	Pseudohalocynthiibacter
0	1	1	S	1591409	Pseudohalocynthiibacter aestuariivivens
0	1	0	G	1844015	Pontivivens
0	1	0	G1	2645183	unclassified Pontivivens
0	1	1	S	2789856	Pontivivens sp. MT2928
0	1	0	G	360528	Pelagibaca
0	1	1	S	1250539	Pelagibaca abyssi
0	1	0	G	1955420	Silicimonas
0	1	1	S	1826607	Silicimonas algicola
0	1	0	G	1443919	Tabrizicola
0	1	1	S	2494374	Tabrizicola piscis
0	1	0	G	263377	Salipiger
0	1	1	S	1229727	Salipiger profundus
0	1	0	G	252301	Oceanicola
0	1	0	G1	2628660	unclassified Oceanicola
0	1	1	S	2587163	Oceanicola sp. D3
0	1	0	G	2613960	Pseudopuniceibacterium
0	1	1	S	2613965	Pseudopuniceibacterium antarcticum
0	1	0	G	2683599	Paraoceanicella
0	1	1	S	2579971	Paraoceanicella profunda
0	1	0	G	2738399	Parasedimentitalea
0	1	1	S	2483033	Parasedimentitalea marina
0	1	0	G	53945	Octadecabacter
0	1	0	S	1217908	Octadecabacter antarcticus
0	1	1	S1	391626	Octadecabacter antarcticus 307
0	1	0	G	74030	Roseovarius
0	1	1	S	2494550	Roseovarius faecimaris
0	1	0	G	74032	Antarctobacter
0	1	1	S	74033	Antarctobacter heliothermus
0	1	0	G	97050	Ruegeria
0	1	0	S	89184	Ruegeria pomeroyi
0	1	1	S1	246200	Ruegeria pomeroyi DSS-3
0	1	0	G	93682	Roseivivax
0	1	1	G1	2639302	unclassified Roseivivax
0	259	8	O	356	Hyphomicrobiales
0	69	1	F	82115	Rhizobiaceae
0	34	3	F1	227290	Rhizobium/Agrobacterium group
0	21	7	G	379	Rhizobium
0	4	1	G1	2613769	unclassified Rhizobium
0	1	1	S	1435607	Rhizobium sp. Khangiran2
0	1	1	S	1813451	Rhizobium sp. ADMK78
0	1	1	S	2048897	Rhizobium sp. NXC24
0	3	2	S	384	Rhizobium leguminosarum
0	1	0	S1	387	Rhizobium leguminosarum bv. viciae
0	1	1	S2	216596	Rhizobium leguminosarum bv. viciae 3841
0	2	0	S	29449	Rhizobium etli
0	1	0	S1	147700	Rhizobium etli bv. phaseoli
0	1	1	S2	1432049	Rhizobium etli bv. phaseoli str. IE4803
0	1	1	S1	538025	Rhizobium etli 8C-3
0	1	1	S	379684	Rhizobium pseudoryzae
0	1	1	S	1138190	Rhizobium binae
0	1	1	S	648995	Rhizobium pusense
0	1	1	S	451876	Rhizobium rhizoryzae
0	1	1	S	240521	Rhizobium daejeonense
0	9	3	G	357	Agrobacterium
0	4	0	G1	1183400	Agrobacterium tumefaciens complex
0	4	4	S	358	Agrobacterium tumefaciens
0	1	0	S	373	Agrobacterium vitis
0	1	1	S1	311402	Agrobacterium vitis S4
0	1	1	G1	2632611	unclassified Agrobacterium
0	1	0	G	1525371	Neorhizobium
0	1	0	G1	2629175	unclassified Neorhizobium
0	1	1	S	2060726	Neorhizobium sp. SOG26
0	27	0	F1	227292	Sinorhizobium/Ensifer group
0	25	0	G	106591	Ensifer
0	15	15	S	375549	Ensifer mexicanus
0	7	3	S	106592	Ensifer adhaerens
0	4	4	S1	1416753	Ensifer adhaerens OV14
0	2	2	S	1752398	Ensifer alkalisoli
0	1	0	S	716925	Ensifer sojae
0	1	1	S1	716928	Ensifer sojae CCBAU 05684
0	2	0	G	28105	Sinorhizobium
0	1	0	G1	663276	Sinorhizobium fredii group
0	1	1	S	380	Sinorhizobium fredii
0	1	0	G1	2613772	unclassified Sinorhizobium
0	1	1	S	1842534	Sinorhizobium sp. RAC02
0	6	0	G	34019	Liberibacter
0	2	2	S	34020	Candidatus Liberibacter africanus
0	2	0	S	309868	Candidatus Liberibacter americanus
0	2	2	S1	1261131	Candidatus Liberibacter americanus str. Sao Paulo
0	1	0	S	556287	Candidatus Liberibacter solanacearum
0	1	1	S1	658172	Candidatus Liberibacter solanacearum CLso-ZC1
0	1	1	S	1273132	Liberibacter crescens
0	1	0	G	2661800	Georhizobium
0	1	1	S	2341112	Georhizobium profundi
0	43	1	F	119045	Methylobacteriaceae
0	27	6	G	407	Methylobacterium
0	9	0	G1	2615210	unclassified Methylobacterium
0	5	5	S	426117	Methylobacterium sp. 4-46
0	2	2	S	2603276	Methylobacterium sp. WL1
0	1	1	S	2202826	Methylobacterium sp. 17Sr1-1
0	1	1	S	2202828	Methylobacterium sp. 17Sr1-43
0	2	0	S	114616	Methylobacterium nodulans
0	2	2	S1	460265	Methylobacterium nodulans ORS 2060
0	2	2	S	269660	Methylobacterium brachiatum
0	2	2	S	2051553	Methylobacterium currus
0	2	2	S	2202825	Methylobacterium durans
0	1	1	S	270351	Methylobacterium aquaticum
0	1	0	S	334852	Methylobacterium oryzae
0	1	1	S1	693986	Methylobacterium oryzae CBMB20
0	1	1	S	418223	Methylobacterium phyllosphaerae
0	1	1	S	1775910	Methylobacterium indicum
0	13	3	G	2282523	Methylorubrum
0	8	2	S	408	Methylorubrum extorquens
0	6	6	S1	272630	Methylorubrum extorquens AM1
0	1	1	S	29429	Methylorubrum zatmanii
0	1	1	S	223967	Methylorubrum populi
0	2	0	G	186650	Microvirga
0	1	1	S	1882682	Microvirga ossetica
0	1	0	G1	2617746	unclassified Microvirga
0	1	1	S	2807101	Microvirga sp. VF16
0	42	0	F	41294	Bradyrhizobiaceae
0	32	3	G	374	Bradyrhizobium
0	14	0	G1	2631580	unclassified Bradyrhizobium
0	4	4	S	114615	Bradyrhizobium sp. ORS 278
0	3	3	S	2715960	Bradyrhizobium sp. PSBB068
0	2	2	S	288000	Bradyrhizobium sp. BTAi1
0	1	1	S	858422	Bradyrhizobium sp. CCBAU 051011
0	1	1	S	1325100	Bradyrhizobium sp. CCBAU 51753
0	1	1	S	1325102	Bradyrhizobium sp. CCBAU 51765
0	1	1	S	1325112	Bradyrhizobium sp. CCBAU 53340
0	1	1	S	2057741	Bradyrhizobium sp. SK17
0	3	3	S	1437360	Bradyrhizobium erythrophlei
0	3	3	S	244734	Bradyrhizobium betae
0	2	2	S	1325107	Bradyrhizobium zhanjiangense
0	1	1	S	1274631	Bradyrhizobium icense
0	1	1	S	1404768	Bradyrhizobium amphicarpaeae
0	1	1	S	1404367	Bradyrhizobium symbiodeficiens
0	1	0	S	375	Bradyrhizobium japonicum
0	1	1	S1	476282	Bradyrhizobium japonicum SEMIA 5079
0	1	1	S	255045	Bradyrhizobium canariense
0	1	1	S	190148	Bradyrhizobium paxllaeri
0	1	0	S	44255	Bradyrhizobium oligotrophicum
0	1	1	S1	1245469	Bradyrhizobium oligotrophicum S58
0	4	0	G	1395974	Tardiphaga
0	4	0	G1	2631404	unclassified Tardiphaga
0	4	4	S	2592814	Tardiphaga sp. vice154
0	3	0	G	1073	Rhodopseudomonas
0	3	0	S	1076	Rhodopseudomonas palustris
0	1	1	S1	316055	Rhodopseudomonas palustris BisA53
0	1	1	S1	316056	Rhodopseudomonas palustris BisB18
0	1	1	S1	316058	Rhodopseudomonas palustris HaA2
0	2	0	G	85413	Bosea
0	1	1	S	1526658	Bosea vaviloviae
0	1	0	G1	2653178	unclassified Bosea
0	1	1	S	1867715	Bosea sp. Tri-49
0	1	0	G	911	Nitrobacter
0	1	0	S	912	Nitrobacter hamburgensis
0	1	1	S1	323097	Nitrobacter hamburgensis X14
0	28	0	F	69277	Phyllobacteriaceae
0	21	2	G	68287	Mesorhizobium
0	15	3	G1	325217	unclassified Mesorhizobium
0	4	4	S	2483404	Mesorhizobium sp. NZP2077
0	1	1	S	2777475	Mesorhizobium sp. J8
0	1	1	S	2493678	Mesorhizobium sp. M7D.F.Ca.US.005.01.1.1
0	1	1	S	278153	Mesorhizobium sp. WSM1497
0	1	1	S	2654249	Mesorhizobium sp. NBSH29
0	1	1	S	2493672	Mesorhizobium sp. M1E.F.Ca.ET.045.02.1.1
0	1	1	S	2744518	Mesorhizobium sp. 131-2-1
0	1	1	S	2483403	Mesorhizobium sp. NZP2298
0	1	1	S	2082387	Mesorhizobium sp. Pch-S
0	2	2	S	28104	Mesorhizobium huakuii
0	1	0	S	381	Mesorhizobium loti
0	1	1	S1	935548	Mesorhizobium loti R88b
0	1	0	S	2066070	Mesorhizobium japonicum
0	1	1	S1	266835	Mesorhizobium japonicum MAFF 303099
0	2	0	G	31988	Aminobacter
0	2	1	G1	2644704	unclassified Aminobacter
0	1	1	S	374606	Aminobacter sp. MSH1
0	2	0	G	245876	Nitratireductor
0	2	0	G1	2641084	unclassified Nitratireductor
0	2	2	S	2599600	Nitratireductor sp. SY7
0	2	0	G	449972	Chelativorans
0	2	0	G1	2643807	unclassified Chelativorans
0	2	2	S	266779	Chelativorans sp. BNC1
0	1	0	G	1649463	Lentilitoribacter
0	1	0	G1	2647570	unclassified Lentilitoribacter
0	1	1	S	2305987	Lentilitoribacter sp. Alg239-R112
0	16	0	F	45401	Hyphomicrobiaceae
0	5	0	G	46913	Devosia
0	3	0	G1	196773	unclassified Devosia
0	2	2	S	2774137	Devosia sp. LEGU1
0	1	1	S	2801335	Devosia sp. G19
0	2	2	S	400770	Devosia ginsengisoli
0	3	0	G	29407	Rhodoplanes
0	3	0	G1	2619116	unclassified Rhodoplanes
0	3	3	S	674703	Rhodoplanes sp. Z2-YC6860
0	1	0	G	81	Hyphomicrobium
0	1	0	S	53399	Hyphomicrobium denitrificans
0	1	1	S1	582899	Hyphomicrobium denitrificans ATCC 51888
0	1	0	G	1068	Rhodomicrobium
0	1	0	S	1069	Rhodomicrobium vannielii
0	1	1	S1	648757	Rhodomicrobium vannielii ATCC 17100
0	1	0	G	45402	Aquabacter
0	1	0	G1	2663263	unclassified Aquabacter
0	1	1	S	2820278	Aquabacter sp. L1I39
0	1	0	G	119044	Filomicrobium
0	1	1	S	1608628	Candidatus Filomicrobium marinum
0	1	0	G	1484898	Methyloceanibacter
0	1	0	G1	2617503	unclassified Methyloceanibacter
0	1	1	S	2170729	Methyloceanibacter sp. wino2
0	1	0	G	1485594	Methyloligella
0	1	0	G1	2625955	unclassified Methyloligella
0	1	1	S	2742204	Methyloligella sp. GL2
0	1	0	G	1827478	Youhaiella
0	1	1	S	1447062	Youhaiella tibetensis
0	1	0	G	2827482	Caenibius
0	1	0	S	169176	Caenibius tardaugens
0	1	1	S1	1219035	Novosphingobium tardaugens NBRC 16725
0	15	0	F	772	Bartonellaceae
0	15	0	G	773	Bartonella
0	3	3	S	1318743	Bartonella ancashensis
0	2	2	S	807	Bartonella elizabethae
0	2	2	S	33047	Bartonella vinsonii
0	1	0	G1	2645622	unclassified Bartonella
0	1	1	S	2759660	Bartonella sp. HY038
0	1	0	S	33045	Bartonella grahamii
0	1	1	S1	634504	Bartonella grahamii as4aup
0	1	1	S	38323	Bartonella henselae
0	1	1	S	52764	Bartonella alsatica
0	1	0	S	56426	Bartonella clarridgeiae
0	1	1	S1	696125	Bartonella clarridgeiae 73
0	1	1	S	85701	Bartonella tribocorum
0	1	1	S	774	Bartonella bacilliformis
0	1	1	S	2267275	Bartonella krasnovii
0	9	0	F	335928	Xanthobacteraceae
0	3	0	G	6	Azorhizobium
0	3	0	S	7	Azorhizobium caulinodans
0	3	3	S1	438753	Azorhizobium caulinodans ORS 571
0	2	0	G	99	Ancylobacter
0	1	1	S	1745854	Ancylobacter pratisalsi
0	1	0	G1	2626613	unclassified Ancylobacter
0	1	1	S	1850374	Ancylobacter sp. TS-1
0	2	0	G	556257	Pseudolabrys
0	2	0	G1	2638514	unclassified Pseudolabrys
0	2	2	S	2562284	Pseudolabrys sp. FHR47
0	1	0	G	279	Xanthobacter
0	1	0	G1	2623496	unclassified Xanthobacter
0	1	1	S	2528964	Xanthobacter sp. YN2
0	1	0	G	152053	Starkeya
0	1	0	G1	2615126	unclassified Starkeya
0	1	1	S	2709380	Starkeya sp. ORNL1
0	8	0	F	2821832	Stappiaceae
0	6	1	G	478070	Labrenzia
0	4	0	G1	2648686	unclassified Labrenzia
0	2	2	S	2021862	Labrenzia sp. VG12
0	2	2	S	2587854	Labrenzia sp. THAF35
0	1	0	S	388408	Labrenzia alexandrii
0	1	1	S1	244592	Labrenzia alexandrii DFL-11
0	2	0	G	152161	Stappia
0	1	1	S	538381	Stappia indica
0	1	0	G1	2629676	unclassified Stappia
0	1	1	S	1881061	Stappia sp. ES.058
0	5	0	F	255475	Aurantimonadaceae
0	4	0	G	414371	Aureimonas
0	4	0	G1	2615206	unclassified Aureimonas
0	4	4	S	2816454	Aureimonas sp. OT7
0	1	0	G	293088	Martelella
0	1	1	S	1486262	Martelella endophytica
0	4	0	F	31993	Methylocystaceae
0	3	0	G	133	Methylocystis
0	1	1	S	173366	Methylocystis rosea
0	1	1	S	655015	Methylocystis bryophila
0	1	0	G1	2625913	unclassified Methylocystis
0	1	1	S	187303	Methylocystis sp. SC2
0	1	0	G	425	Methylosinus
0	1	0	G1	2624500	unclassified Methylosinus
0	1	1	S	2699395	Methylosinus sp. C49
0	3	0	F	118882	Brucellaceae
0	3	0	F1	2826938	Brucella/Ochrobactrum group
0	3	0	G	234	Brucella
0	2	0	G1	2632610	unclassified Brucella
0	2	2	S	1844051	Brucella sp. 09RB8910
0	1	1	S	94625	Brucella intermedia
0	3	0	F	45404	Beijerinckiaceae
0	2	0	G	120652	Methylocella
0	1	0	S	199596	Methylocella silvestris
0	1	1	S1	395965	Methylocella silvestris BL2
0	1	1	S	227605	Methylocella tundrae
0	1	0	G	532	Beijerinckia
0	1	0	S	533	Beijerinckia indica
0	1	0	S1	31994	Beijerinckia indica subsp. indica
0	1	1	S2	395963	Beijerinckia indica subsp. indica ATCC 9039
0	2	0	O1	119042	Rhizobiales incertae sedis
0	1	0	G	169055	Nordella
0	1	0	G1	2623691	unclassified Nordella
0	1	1	S	2712222	Nordella sp. HKS 07
0	1	0	G	1572860	Hartmannibacter
0	1	1	S	1482074	Hartmannibacter diazotrophicus
0	2	0	F	2813035	Parvibaculaceae
0	1	0	G	256616	Parvibaculum
0	1	0	S	256618	Parvibaculum lavamentivorans
0	1	1	S1	402881	Parvibaculum lavamentivorans DS-1
0	1	0	G	1541445	Candidatus Phaeomarinobacter
0	1	1	S	1458461	Candidatus Phaeomarinobacter ectocarpi
0	1	0	F	655351	Cohaesibacteraceae
0	1	0	G	1406135	Breoghania
0	1	0	G1	2624130	unclassified Breoghania
0	1	1	S	2304600	Breoghania sp. L-A4
0	1	0	F	2036754	Chelatococcaceae
0	1	0	G	28209	Chelatococcus
0	1	1	S	444444	Chelatococcus daeguensis
0	68	1	O	204457	Sphingomonadales
0	51	3	F	41297	Sphingomonadaceae
0	20	1	G	13687	Sphingomonas
0	14	0	G1	196159	unclassified Sphingomonas
0	2	2	S	2735134	Sphingomonas sp. AP4-R1
0	2	2	S	1961362	Sphingomonas sp. NIC1
0	1	1	S	2698679	Sphingomonas sp. C33
0	1	1	S	2565555	Sphingomonas sp. PAMC26645
0	1	1	S	2492837	Sphingomonas sp. C8-2
0	1	1	S	2599297	Sphingomonas sp. XS-10
0	1	1	S	1938607	Sphingomonas sp. LM7
0	1	1	S	2653203	Sphingomonas sp. CL5.1
0	1	1	S	1523415	Sphingomonas sp. AAP5
0	1	1	S	2681549	Sphingomonas sp. LMO-1
0	1	1	S	2711156	Sphingomonas sp. MK52
0	1	1	S	745310	Sphingomonas sp. MM-1
0	1	1	S	160791	Sphingomonas wittichii
0	1	1	S	363835	Sphingomonas ginsengisoli An et al. 2013
0	1	0	S	397260	Sphingomonas sanxanigenens
0	1	1	S1	1123269	Sphingomonas sanxanigenens DSM 19645 = NX02
0	1	1	S	1560345	Sphingomonas panacis
0	1	1	S	1176646	Sphingomonas daechungensis
0	19	6	G	165695	Sphingobium
0	6	0	G1	2611147	unclassified Sphingobium
0	2	2	S	1843368	Sphingobium sp. RAC03
0	1	1	S	627192	Sphingobium sp. SYK-6
0	1	1	S	1315974	Sphingobium sp. TKS
0	1	1	S	2082188	Sphingobium sp. YG1
0	1	1	S	2676077	Sphingobium sp. CAP-1
0	3	3	S	13690	Sphingobium yanoikuyae
0	2	2	S	120107	Sphingobium cloacae
0	1	1	S	76947	Sphingobium herbicidovorans
0	1	0	S	332056	Sphingobium japonicum
0	1	1	S1	452662	Sphingobium japonicum UT26S
0	3	0	G	165696	Novosphingobium
0	2	2	S	1176536	Novosphingobium ginsenosidimutans
0	1	0	S	205844	Novosphingobium pentaromativorans
0	1	1	S1	1088721	Novosphingobium pentaromativorans US6-1
0	3	3	G	165697	Sphingopyxis
0	1	0	G	541	Zymomonas
0	1	1	S	542	Zymomonas mobilis
0	1	0	G	72173	Citromicrobium
0	1	0	G1	2630544	unclassified Citromicrobium
0	1	1	S	1634516	Citromicrobium sp. JL477
0	1	0	G	1434046	Sphingorhabdus
0	1	0	G1	2614947	unclassified Sphingorhabdus
0	1	1	S	2584094	Sphingorhabdus sp. SMR4y
0	16	0	F	335929	Erythrobacteraceae
0	6	0	F1	2800788	Erythrobacter/Porphyrobacter group
0	5	0	G	1041	Erythrobacter
0	3	3	S	2739433	Erythrobacter mangrovi
0	1	1	S	2182384	Erythrobacter aureus
0	1	1	G1	2633097	unclassified Erythrobacter
0	1	0	G	1111	Porphyrobacter
0	1	0	G1	2683265	unclassified Porphyrobacter
0	1	1	S	2003315	Porphyrobacter sp. CACIAM 03H1
0	5	0	G	361177	Altererythrobacter
0	5	0	G1	2614945	unclassified Altererythrobacter
0	3	3	S	2060312	Altererythrobacter sp. B11
0	2	2	S	2067415	Altererythrobacter sp. TH136
0	3	0	G	2800686	Tsuneonella
0	2	2	S	2055955	Tsuneonella flava
0	1	1	S	2338327	Tsuneonella amylolytica
0	1	0	G	1295327	Croceicoccus
0	1	0	G1	2629967	unclassified Croceicoccus
0	1	1	S	2798724	Croceicoccus sp. YJ47
0	1	0	G	1855416	Qipengyuania
0	1	1	S	192812	Qipengyuania flava
0	38	0	O	204441	Rhodospirillales
0	17	1	F	433	Acetobacteraceae
0	5	2	G	434	Acetobacter
0	1	1	S	438	Acetobacter pasteurianus
0	1	1	S	104102	Acetobacter tropicalis
0	1	1	S	1076596	Acetobacter persici
0	3	0	G	441	Gluconobacter
0	3	3	S	574987	Gluconobacter sphaericus
0	3	0	G	125216	Roseomonas
0	2	0	G1	2617492	unclassified Roseomonas
0	2	2	S	2768161	Roseomonas sp. 1318
0	1	1	S	257708	Roseomonas gilardii
0	3	0	G	1434011	Komagataeibacter
0	1	0	S	436	Komagataeibacter hansenii
0	1	1	S1	714995	Komagataeibacter hansenii ATCC 23769
0	1	1	S	28448	Komagataeibacter xylinus
0	1	1	S	65958	Komagataeibacter oboediens
0	1	0	G	93	Stella
0	1	1	S	94	Stella humosa
0	1	0	G	1223423	Neokomagataea
0	1	1	S	661191	Neokomagataea tanensis
0	12	0	F	41295	Rhodospirillaceae
0	4	0	G	2705399	Hypericibacter
0	3	3	S	2602015	Hypericibacter terrae
0	1	1	S	2602016	Hypericibacter adhaerens
0	2	0	G	1081	Rhodospirillum
0	1	1	S	1085	Rhodospirillum rubrum
0	1	0	S	34018	Rhodospirillum centenum
0	1	1	S1	414684	Rhodospirillum centenum SW
0	2	0	G	13134	Magnetospirillum
0	1	1	S	55518	Magnetospirillum gryphiswaldense
0	1	0	G1	2617991	unclassified Magnetospirillum
0	1	1	S	1663591	Magnetospirillum sp. XM-1
0	2	0	G	1263978	Candidatus Endolissoclinum
0	2	0	S	1263979	Candidatus Endolissoclinum faulkneri
0	1	1	S1	1193729	Candidatus Endolissoclinum faulkneri L2
0	1	1	S1	1401328	Candidatus Endolissoclinum faulkneri L5
0	1	0	G	171436	Tistrella
0	1	0	S	171437	Tistrella mobilis
0	1	1	S1	1110502	Tistrella mobilis KA081020-065
0	1	0	G	1612157	Pararhodospirillum
0	1	0	S	1084	Pararhodospirillum photometricum
0	1	1	S1	1150469	Pararhodospirillum photometricum DSM 122
0	9	0	F	2829815	Azospirillaceae
0	9	1	G	191	Azospirillum
0	3	1	S	193	Azospirillum lipoferum
0	2	2	S1	137722	Azospirillum sp. B510
0	2	2	S	2202148	Azospirillum thermophilum
0	2	0	G1	2630922	unclassified Azospirillum
0	1	1	S	652764	Azospirillum sp. TSH100
0	1	1	S	664962	Azospirillum sp. TSH58
0	1	1	S	192	Azospirillum brasilense
0	31	0	O	766	Rickettsiales
0	18	0	F	942	Anaplasmataceae
0	10	0	F1	952	Wolbachieae
0	10	0	G	953	Wolbachia
0	7	0	G1	2640676	unclassified Wolbachia
0	1	1	S	246273	Wolbachia endosymbiont of Cimex lectularius
0	1	1	S	2742717	Wolbachia endosymbiont of Wiebesia pumilae
0	1	1	S	2732593	Wolbachia endosymbiont of Ctenocephalides felis wCfeT
0	1	1	S	1812111	Wolbachia endosymbiont of Cruorifilaria tuberocauda
0	1	1	S	169402	Wolbachia endosymbiont of Folsomia candida
0	1	1	S	80850	Wolbachia endosymbiont of Litomosoides sigmodontis
0	1	1	S	80849	Wolbachia endosymbiont of Brugia malayi
0	2	2	S	955	Wolbachia pipientis
0	1	1	S	1845000	Candidatus Wolbachia massiliensis
0	6	0	G	943	Ehrlichia
0	5	0	G1	106178	canis group
0	3	3	S	779	Ehrlichia ruminantium
0	1	1	S	944	Ehrlichia canis
0	1	1	S	945	Ehrlichia chaffeensis
0	1	0	G1	106181	unclassified Ehrlichia
0	1	1	S	391036	Ehrlichia sp. HF
0	1	0	G	768	Anaplasma
0	1	1	S	949	Anaplasma platys
0	1	0	G	33993	Neorickettsia
0	1	1	S	2686014	Neorickettsia findlayensis
0	10	0	F	775	Rickettsiaceae
0	9	0	F1	33988	Rickettsieae
0	7	1	G	780	Rickettsia
0	4	1	G1	114277	spotted fever group
0	1	0	G2	2750824	unclassified spotted fever group
0	1	1	S	444612	Rickettsia endosymbiont of Ixodes scapularis
0	1	0	S	786	Rickettsia akari
0	1	1	S1	293614	Rickettsia akari str. Hartford
0	1	1	S	369822	Rickettsia raoultii
0	1	0	G1	114292	typhus group
0	1	1	S	785	Rickettsia typhi
0	1	0	G1	1129742	belli group
0	1	1	S	33990	Rickettsia bellii
0	2	0	G	69474	Orientia
0	2	1	S	784	Orientia tsutsugamushi
0	1	1	S1	357244	Orientia tsutsugamushi str. Boryong
0	1	0	G	2115980	Candidatus Phycorickettsia
0	1	1	S	2115978	Candidatus Phycorickettsia trachydisci
0	1	0	F	1328881	Candidatus Midichloriaceae
0	1	0	G	411566	Candidatus Midichloria
0	1	0	S	234827	Candidatus Midichloria mitochondrii
0	1	1	S1	696127	Candidatus Midichloria mitochondrii IricVA
0	1	0	O1	1699067	unclassified Rickettsiales
0	1	1	S	2486578	Rickettsiales endosymbiont of Stachyamoeba lipophora
0	1	0	F	2603433	Candidatus Deianiraeaceae
0	1	0	G	2603321	Candidatus Deianiraea
0	1	1	S	2163644	Candidatus Deianiraea vastatrix
0	15	0	O	204458	Caulobacterales
0	15	0	F	76892	Caulobacteraceae
0	8	1	G	41275	Brevundimonas
0	4	1	G1	2622653	unclassified Brevundimonas
0	1	1	S	2591463	Brevundimonas sp. M20
0	1	1	S	2774190	Brevundimonas sp. LVF2
0	1	1	S	2800818	Brevundimonas sp. GRTSA-9
0	1	1	S	293	Brevundimonas diminuta
0	1	1	S	41276	Brevundimonas vesicularis
0	1	0	S	74313	Brevundimonas subvibrioides
0	1	1	S1	633149	Brevundimonas subvibrioides ATCC 15264
0	5	0	G	75	Caulobacter
0	1	1	S	69666	Caulobacter mirabilis
0	1	1	S	155892	Caulobacter vibrioides
0	1	1	S	1679497	Caulobacter flavus
0	1	0	G1	2648921	unclassified Caulobacter
0	1	1	S	69665	Caulobacter sp. FWC26
0	1	1	S	2708539	Caulobacter soli
0	1	0	G	76890	Asticcacaulis
0	1	1	S	78587	Asticcacaulis excentricus
0	1	0	G	2768684	Terricaulis
0	1	1	S	2686094	Terricaulis silvestris
0	6	0	O	54526	Pelagibacterales
0	6	0	F	1655514	Pelagibacteraceae
0	6	0	G	198251	Candidatus Pelagibacter
0	6	0	G1	2647897	unclassified Candidatus Pelagibacter
0	3	3	S	2268451	Candidatus Pelagibacter sp. FZCC0015
0	2	2	S	1977864	Candidatus Pelagibacter sp. RS39
0	1	1	S	1388755	Candidatus Pelagibacter sp. HIMB1321
0	6	0	C1	82117	Alphaproteobacteria incertae sedis
0	5	0	G	1632780	Phreatobacter
0	3	3	S	1868589	Phreatobacter cathodiphilus
0	2	2	S	1940610	Phreatobacter stygius
0	1	0	G	213485	Micavibrio
0	1	0	S	349221	Micavibrio aeruginosavorus
0	1	1	S1	349215	Micavibrio aeruginosavorus EPB
0	4	0	O	1921002	Holosporales
0	4	0	F	44746	Holosporaceae
0	2	0	G	2601574	Candidatus Cytomitobacter
0	1	1	S	2066024	Candidatus Cytomitobacter primus
0	1	1	S	2601575	Candidatus Cytomitobacter indipagum
0	1	0	F1	204454	unclassified Holosporaceae
0	1	1	S	86106	endosymbiont of Acanthamoeba sp. UWC8
0	1	0	G	2601651	Candidatus Nesciobacter
0	1	1	S	2601668	Candidatus Nesciobacter abundans
0	2	0	O	2066490	Emcibacterales
0	2	0	F	2066491	Emcibacteraceae
0	2	0	G	2813804	Paremcibacter
0	2	2	S	2043170	Paremcibacter congregatus
0	2	0	O	2800060	Hyphomonadales
0	2	0	F	69657	Hyphomonadaceae
0	2	0	G	2723	Hirschia
0	2	0	S	2724	Hirschia baltica
0	2	2	S1	582402	Hirschia baltica ATCC 49814
0	1	0	O	255473	Parvularculales
0	1	0	F	255474	Parvularculaceae
0	1	0	G	208215	Parvularcula
0	1	0	S	208216	Parvularcula bermudensis
0	1	1	S1	314260	Parvularcula bermudensis HTCC2503
0	1	0	O	362534	Kordiimonadales
0	1	0	F	1331809	Kordiimonadaceae
0	1	0	G	288021	Kordiimonas
0	1	1	S	2161677	Kordiimonas pumila
0	1	0	O	1191478	Magnetococcales
0	1	0	F	1191479	Magnetococcaceae
0	1	0	G	162171	Magnetococcus
0	1	0	S	1124597	Magnetococcus marinus
0	1	1	S1	156889	Magnetococcus marinus MC-1
0	1	0	O	2800059	Maricaulales
0	1	0	F	2800061	Maricaulaceae
0	1	0	G	2004661	Hyphobacterium
0	1	0	G1	2638931	unclassified Hyphobacterium
0	1	1	S	2749086	Hyphobacterium sp. CCMP332
0	371	0	P1	68525	delta/epsilon subdivisions
0	275	0	C	29547	Epsilonproteobacteria
0	262	0	O	213849	Campylobacterales
0	228	0	F	72294	Campylobacteraceae
0	133	13	G	194	Campylobacter
0	31	29	S	195	Campylobacter coli
0	1	1	S1	1183378	Campylobacter coli RM1875
0	1	1	S1	1183379	Campylobacter coli RM4661
0	31	30	S	199	Campylobacter concisus
0	1	1	S1	360104	Campylobacter concisus 13826
0	15	0	S	76517	Campylobacter hominis
0	15	15	S1	360107	Campylobacter hominis ATCC BAA-381
0	6	0	G1	2593542	unclassified Campylobacter
0	1	1	S	1500960	Campylobacter sp. RM16704
0	1	1	S	1660073	Campylobacter sp. RM6137
0	1	1	S	1032243	Campylobacter sp. RM6914
0	1	1	S	1660076	Campylobacter sp. RM12175
0	1	1	S	1660080	Campylobacter sp. RM16192
0	1	1	S	1813595	Campylobacter sp. 2014D-0216
0	5	5	S	827	Campylobacter ureolyticus
0	4	1	S	1965231	Campylobacter pinnipediorum
0	3	3	S1	1660067	Campylobacter pinnipediorum subsp. pinnipediorum
0	4	4	S	1780362	Campylobacter geochelonis
0	3	3	S	75658	Campylobacter lanienae
0	2	1	S	196	Campylobacter fetus
0	1	1	S1	1507806	Campylobacter fetus subsp. testudinum
0	2	2	S	2042961	Campylobacter blaseri
0	2	2	S	1448857	Campylobacter corcagiensis
0	2	2	S	1244531	Campylobacter iguaniorum
0	2	2	S	1031542	Campylobacter volucris
0	2	2	S	488546	Campylobacter peloridis
0	2	2	S	197	Campylobacter jejuni
0	2	1	S	206	Campylobacter sputorum
0	1	0	S1	1031919	Campylobacter sputorum biovar faecalis
0	1	1	S2	1031920	Campylobacter sputorum bv. faecalis CCUG 20703
0	1	1	S	260714	Campylobacter insulaenigrae
0	1	1	S	374106	Campylobacter cuniculorum
0	1	1	S	449520	Campylobacter canadensis
0	1	0	S	198	Campylobacter hyointestinalis
0	1	1	S1	91353	Campylobacter hyointestinalis subsp. lawsonii
0	1	1	S	202	Campylobacter mucosalis
0	92	1	F1	2321108	Arcobacter group
0	36	4	G	2321111	Aliarcobacter
0	13	10	S	28198	Aliarcobacter cryaerophilus
0	2	2	S1	1032070	Arcobacter cryaerophilus ATCC 43158
0	1	1	S1	1032071	Arcobacter cryaerophilus D2610
0	6	4	S	28197	Aliarcobacter butzleri
0	1	1	S1	944546	Arcobacter butzleri ED-1
0	1	1	S1	1036172	Arcobacter butzleri 7h1h
0	5	5	S	1355374	Aliarcobacter lanthieri
0	3	3	S	1564138	Aliarcobacter faecis
0	2	2	S	28200	Aliarcobacter skirrowii
0	2	2	S	255507	Aliarcobacter cibarius
0	1	0	S	544718	Aliarcobacter thereius
0	1	1	S1	1032240	Arcobacter thereius LMG 24486
0	26	1	G	28196	Arcobacter
0	7	7	S	1054033	Arcobacter venerupis
0	5	5	S	1054034	Arcobacter cloacae
0	3	0	S	28199	Arcobacter nitrofigilis
0	3	3	S1	572480	Arcobacter nitrofigilis DSM 7299
0	3	3	S	877500	Arcobacter anaerophilus
0	3	0	G1	2593671	unclassified Arcobacter
0	3	3	S	2593672	Arcobacter sp. FWKO B
0	2	2	S	873191	Arcobacter defluvii
0	1	1	S	913109	Arcobacter ellisii
0	1	0	S	1278212	Arcobacter suis
0	1	1	S1	663365	Arcobacter suis CECT 7833
0	19	1	G	2321114	Malaciobacter
0	5	0	S	1032072	Malaciobacter molluscorum
0	5	5	S1	870501	Malaciobacter molluscorum LMG 25693
0	4	4	S	197482	Malaciobacter halophilus
0	3	3	S	505249	Malaciobacter marinus
0	3	0	S	603050	Malaciobacter mytili
0	3	3	S1	1032238	Malaciobacter mytili LMG 24559
0	2	2	S	1912871	Malaciobacter canalis
0	1	1	S	1080223	Malaciobacter pacificus
0	5	0	G	2321187	Poseidonibacter
0	4	4	S	1904463	Poseidonibacter lekithochrous
0	1	1	S	1850254	Poseidonibacter parvus
0	3	0	G	2321113	Pseudoarcobacter
0	3	3	S	1849015	Pseudoarcobacter acticola
0	2	0	G	2321115	Halarcobacter
0	2	2	S	1462615	Halarcobacter ebronensis
0	3	0	G	57665	Sulfurospirillum
0	2	1	G1	2618290	unclassified Sulfurospirillum
0	1	1	S	220622	Sulfurospirillum sp. JPD-1
0	1	0	S	65553	Sulfurospirillum deleyianum
0	1	1	S1	525898	Sulfurospirillum deleyianum DSM 6946
0	22	0	F	72293	Helicobacteraceae
0	22	0	G	209	Helicobacter
0	14	13	S	210	Helicobacter pylori
0	1	1	S1	1055531	Helicobacter pylori Aklavik117
0	2	0	S	138563	Helicobacter cetorum
0	1	1	S1	182217	Helicobacter cetorum MIT 00-7128
0	1	1	S1	1163745	Helicobacter cetorum MIT 99-5656
0	1	0	G1	2593540	unclassified Helicobacter
0	1	1	S	222136	Helicobacter sp. MIT 01-6242
0	1	1	S	135569	Helicobacter apodemus
0	1	1	S	104628	Helicobacter suis
0	1	1	S	76936	Helicobacter typhlonius
0	1	1	S	37372	Helicobacter bilis
0	1	0	S	56877	Helicobacter bizzozeronii
0	1	1	S1	1002804	Helicobacter bizzozeronii CIII-1
0	11	0	F	2771471	Thiovulaceae
0	11	0	G	202746	Sulfurimonas
0	4	0	G1	2623549	unclassified Sulfurimonas
0	1	1	S	2509341	Sulfurimonas sp. NW10
0	1	1	S	2590022	Sulfurimonas sp. GYSZ_1
0	1	1	S	2590551	Sulfurimonas sp. B2
0	1	1	S	2672570	Sulfurimonas sp. H1576
0	3	0	S	1176482	Sulfurimonas gotlandica
0	3	3	S1	929558	Sulfurimonas gotlandica GD1
0	2	0	S	202747	Sulfurimonas autotrophica
0	2	2	S1	563040	Sulfurimonas autotrophica DSM 16294
0	2	2	S	2740404	Candidatus Sulfurimonas baltica
0	1	0	F	2771472	Sulfurovaceae
0	1	0	G	265570	Sulfurovum
0	1	1	S	2779528	Sulfurovum indicum
0	13	0	O	235899	Nautiliales
0	7	0	F	224467	Nautiliaceae
0	3	0	G	191291	Nautilia
0	2	0	S	244787	Nautilia profundicola
0	2	2	S1	598659	Nautilia profundicola AmH
0	1	0	G1	2632186	unclassified Nautilia
0	1	1	S	2579250	Nautilia sp. PV-1
0	2	0	G	191301	Caminibacter
0	2	0	S	291048	Caminibacter mediatlanticus
0	2	2	S1	391592	Caminibacter mediatlanticus TB-2
0	2	0	G	1775691	Cetia
0	2	2	S	1424653	Cetia pacifica
0	6	0	F	2795691	Nitratiruptoraceae
0	4	0	G	269258	Nitratiruptor
0	3	3	S	2706014	Nitratiruptor labii
0	1	0	G1	2624044	unclassified Nitratiruptor
0	1	1	S	387092	Nitratiruptor sp. SB155-2
0	2	0	G	2795692	Nitrosophilus
0	2	2	S	2714855	Nitrosophilus alvini
0	96	0	C	28221	Deltaproteobacteria
0	49	0	O	29	Myxococcales
0	26	0	O1	80811	Cystobacterineae
0	13	0	F	31	Myxococcaceae
0	8	0	G	32	Myxococcus
0	5	5	S	34	Myxococcus xanthus
0	2	2	S	1297742	Myxococcus hansupus
0	1	0	S	83455	Myxococcus stipitatus
0	1	1	S1	1278073	Myxococcus stipitatus DSM 14675
0	3	0	G	83461	Corallococcus
0	2	1	S	184914	Corallococcus coralloides
0	1	1	S1	1144275	Corallococcus coralloides DSM 2259
0	1	1	S	35	Corallococcus macrosporus
0	2	0	G	224458	Pyxidicoccus
0	2	0	G1	2629105	unclassified Pyxidicoccus
0	2	2	S	2813578	Pyxidicoccus sp. SCPEA002
0	8	0	F	39	Archangiaceae
0	7	0	G	47	Archangium
0	5	5	S	83451	Archangium violaceum
0	2	2	S	48	Archangium gephyra
0	1	0	G	42	Cystobacter
0	1	1	S	43	Cystobacter fuscus
0	5	0	F	1524215	Anaeromyxobacteraceae
0	5	0	G	161492	Anaeromyxobacter
0	3	0	G1	2620896	unclassified Anaeromyxobacter
0	3	3	S	404589	Anaeromyxobacter sp. Fw109-5
0	2	0	S	161493	Anaeromyxobacter dehalogenans
0	2	2	S1	455488	Anaeromyxobacter dehalogenans 2CP-1
0	22	0	O1	80812	Sorangiineae
0	19	0	F	49	Polyangiaceae
0	14	0	G	39643	Sorangium
0	14	5	S	56	Sorangium cellulosum
0	5	5	S1	1254432	Sorangium cellulosum So0157-2
0	4	4	S1	448385	Sorangium cellulosum So ce56
0	3	0	G	1882917	Pajaroellobacter
0	3	3	S	1882918	Pajaroellobacter abortibovis
0	2	0	G	50	Chondromyces
0	2	2	S	52	Chondromyces crocatus
0	2	0	O2	215910	Sorangiineae incertae sedis
0	2	0	G	1649470	Minicystis
0	2	2	S	888845	Minicystis rosea
0	1	0	F	1055686	Sandaracinaceae
0	1	0	G	1055688	Sandaracinus
0	1	1	S	927083	Sandaracinus amylolyticus
0	1	0	O1	224462	Nannocystineae
0	1	0	F	224464	Kofleriaceae
0	1	0	G	162027	Haliangium
0	1	0	S	80816	Haliangium ochraceum
0	1	1	S1	502025	Haliangium ochraceum DSM 14365
0	16	1	O	213118	Desulfobacterales
0	12	0	F	213119	Desulfobacteraceae
0	4	0	G	2299	Desulfosarcina
0	2	2	S	83564	Desulfosarcina ovata
0	2	2	S	947919	Desulfosarcina widdelii
0	4	0	G	45654	Desulfonema
0	3	3	S	45656	Desulfonema limicola
0	1	1	S	45655	Desulfonema magnum
0	1	0	G	896	Desulfococcus
0	1	0	S	181663	Desulfococcus oleovorans
0	1	1	S1	96561	Desulfococcus oleovorans Hxd3
0	1	0	G	2295	Desulfobacterium
0	1	0	S	2296	Desulfobacterium autotrophicum
0	1	1	S1	177437	Desulfobacterium autotrophicum HRM2
0	1	0	G	28222	Desulfobacula
0	1	0	S	28223	Desulfobacula toluolica
0	1	1	S1	651182	Desulfobacula toluolica Tol2
0	1	0	G	218207	Desulfatibacillum
0	1	1	S	218208	Desulfatibacillum aliphaticivorans
0	3	0	F	213121	Desulfobulbaceae
0	2	0	G	893	Desulfobulbus
0	1	0	S	894	Desulfobulbus propionicus
0	1	1	S1	577650	Desulfobulbus propionicus DSM 2032
0	1	1	S	1909699	Desulfobulbus oligotrophicus
0	1	0	G	429014	Desulfopila
0	1	0	G1	2622240	unclassified Desulfopila
0	1	1	S	2569540	Desulfopila sp. IMCC35004
0	15	0	O	69541	Desulfuromonadales
0	12	0	F	213422	Geobacteraceae
0	12	0	G	28231	Geobacter
0	3	3	S	35554	Geobacter sulfurreducens
0	3	0	S	1203471	Geobacter daltonii
0	3	3	S1	316067	Geobacter daltonii FRC-32
0	3	0	G1	2627627	unclassified Geobacter
0	1	1	S	1277350	Geobacter sp. DSM 9736
0	1	1	S	2597769	Geobacter sp. FeAm09
0	1	1	S	2815309	Geobacter sp. Jerry-YX
0	2	0	S	351604	Geobacter uraniireducens
0	2	2	S1	351605	Geobacter uraniireducens Rf4
0	1	1	S	60035	Geobacter bremensis
0	2	0	F	213421	Desulfuromonadaceae
0	1	0	G	18	Pelobacter
0	1	0	S	29543	Pelobacter propionicus
0	1	1	S1	338966	Pelobacter propionicus DSM 2379
0	1	0	G	890	Desulfuromonas
0	1	1	S	1603606	Desulfuromonas soudanensis
0	1	0	F	2812024	Syntrophotaleaceae
0	1	0	G	2812025	Syntrophotalea
0	1	1	S	1842532	Syntrophotalea acetylenivorans
0	8	0	O	213115	Desulfovibrionales
0	8	0	F	194924	Desulfovibrionaceae
0	5	0	G	872	Desulfovibrio
0	2	0	S	345370	Desulfovibrio carbinoliphilus
0	2	2	S1	694327	Desulfovibrio carbinoliphilus subsp. oakridgensis
0	1	1	S	876	Desulfovibrio desulfuricans
0	1	0	S	184917	Desulfovibrio magneticus
0	1	1	S1	573370	Desulfovibrio magneticus RS-1
0	1	1	S	241368	Desulfovibrio ferrophilus
0	1	0	G	41707	Lawsonia
0	1	1	S	29546	Lawsonia intracellularis
0	1	0	G	2582840	Desulfocurvibacter
0	1	0	S	873	Desulfocurvibacter africanus
0	1	0	S1	1511600	Desulfocurvibacter africanus subsp. africanus
0	1	1	S2	690850	Desulfocurvibacter africanus subsp. africanus str. Walvis Bay
0	1	0	G	2773294	Desulfolutivibrio
0	1	1	S	2773299	Desulfolutivibrio sulfoxidireducens
0	5	0	F	1902584	Candidatus Desulfofervidaceae
0	5	0	G	1902583	Candidatus Desulfofervidus
0	5	5	S	1621989	Candidatus Desulfofervidus auxilii
0	2	0	O	213113	Desulfurellales
0	2	0	F	117942	Desulfurellaceae
0	2	0	G	84404	Hippea
0	2	0	S	84405	Hippea maritima
0	2	2	S1	760142	Hippea maritima DSM 10411
0	1	0	O	1779134	Bradymonadales
0	1	0	F	1779135	Bradymonadaceae
0	1	0	G	1779136	Bradymonas
0	1	1	S	1548548	Bradymonas sediminis
0	15	0	C	1553900	Oligoflexia
0	7	0	O	2024973	Silvanigrellales
0	7	0	F	2024974	Silvanigrellaceae
0	7	0	G	2024975	Silvanigrella
0	7	7	S	1915309	Silvanigrella aquatica
0	5	0	O	213481	Bdellovibrionales
0	5	0	F	213483	Bdellovibrionaceae
0	5	0	G	958	Bdellovibrio
0	2	1	S	959	Bdellovibrio bacteriovorus
0	1	1	S1	765869	Bdellovibrio bacteriovorus W
0	2	0	G1	2633795	unclassified Bdellovibrio
0	1	1	S	2231053	Bdellovibrio sp. ZAP7
0	1	1	S	2748865	Bdellovibrio sp. KM01
0	1	0	S	453816	Bdellovibrio exovorus
0	1	1	S1	1184267	Bdellovibrio exovorus JSS
0	3	0	O	2024979	Bacteriovoracales
0	2	0	F	1652132	Halobacteriovoraceae
0	2	0	G	1652133	Halobacteriovorax
0	2	0	G1	2639665	unclassified Halobacteriovorax
0	2	2	S	2109558	Halobacteriovorax sp. BALOs_7
0	1	0	F	263369	Bacteriovoracaceae
0	1	0	G	146784	Bacteriovorax
0	1	1	S	960	Bacteriovorax stolpii
0	3	0	C	1807140	Acidithiobacillia
0	3	0	O	225057	Acidithiobacillales
0	3	0	F	225058	Acidithiobacillaceae
0	3	0	G	119977	Acidithiobacillus
0	1	0	S	930	Acidithiobacillus thiooxidans
0	1	1	S1	637390	Acidithiobacillus thiooxidans ATCC 19377
0	1	1	S	160808	Acidithiobacillus ferrivorans
0	1	1	S	1232575	Acidithiobacillus ferridurans
0	2731	0	D1	1783270	FCB group
0	2727	0	D2	68336	Bacteroidetes/Chlorobi group
0	2717	16	P	976	Bacteroidetes
0	1952	0	C	200643	Bacteroidia
0	1948	122	O	171549	Bacteroidales
0	1508	0	F	2005525	Tannerellaceae
0	1507	1504	G	375288	Parabacteroides
0	2	2	S	823	Parabacteroides distasonis
0	1	1	S	328812	Parabacteroides goldsteinii
0	1	0	G	195950	Tannerella
0	1	1	S	28112	Tannerella forsythia
0	255	0	F	171552	Prevotellaceae
0	251	16	G	838	Prevotella
0	164	164	S	1177574	Prevotella jejuni
0	37	37	S	28132	Prevotella melaninogenica
0	10	10	S	28131	Prevotella intermedia
0	5	0	S	589436	Prevotella fusca
0	5	5	S1	1236517	Prevotella fusca JCM 17724
0	5	0	S	589437	Prevotella scopos
0	5	5	S1	1236518	Prevotella scopos JCM 17725
0	5	0	G1	2638335	unclassified Prevotella
0	3	0	S	652716	Prevotella sp. oral taxon 299
0	3	3	S1	575614	Prevotella sp. oral taxon 299 str. F0039
0	2	2	S	2801997	Prevotella sp. WR041
0	3	2	S	28129	Prevotella denticola
0	1	1	S1	767031	Prevotella denticola F0289
0	3	3	S	28135	Prevotella oris
0	2	2	S	165179	Prevotella copri
0	1	0	S	52227	Prevotella dentalis
0	1	1	S1	908937	Prevotella dentalis DSM 3688
0	3	0	G	1283313	Alloprevotella
0	3	0	G1	2624623	unclassified Alloprevotella
0	3	3	S	2133944	Alloprevotella sp. E39
0	1	0	G	577309	Paraprevotella
0	1	0	S	454155	Paraprevotella xylaniphila
0	1	1	S1	762982	Paraprevotella xylaniphila YIT 11841
0	31	0	F	815	Bacteroidaceae
0	31	5	G	816	Bacteroides
0	12	1	G1	2646097	unclassified Bacteroides
0	6	6	S	2650157	Bacteroides sp. HF-5287
0	2	2	S	2715212	Bacteroides sp. CBA7301
0	2	2	S	2755405	Bacteroides sp. CACC 737
0	1	1	S	2650158	Bacteroides sp. HF-5141
0	2	2	S	818	Bacteroides thetaiotaomicron
0	2	0	S	151276	Bacteroides coprosuis
0	2	2	S1	679937	Bacteroides coprosuis DSM 18011
0	2	2	S	246787	Bacteroides cellulosilyticus
0	2	0	S	290053	Bacteroides helcogenes
0	2	2	S1	693979	Bacteroides helcogenes P 36-108
0	1	1	S	817	Bacteroides fragilis
0	1	1	S	28111	Bacteroides eggerthii
0	1	1	S	28119	Bacteroides zoogleoformans
0	1	1	S	329854	Bacteroides intestinalis
0	1	1	S	371601	Bacteroides xylanisolvens
0	1	1	S	1796613	Bacteroides caecimuris
0	8	0	F	171551	Porphyromonadaceae
0	8	0	G	836	Porphyromonas
0	6	6	S	837	Porphyromonas gingivalis
0	2	0	S	28123	Porphyromonas asaccharolytica
0	2	2	S1	879243	Porphyromonas asaccharolytica DSM 20707
0	5	0	F	2005520	Dysgonomonadaceae
0	5	0	G	156973	Dysgonomonas
0	5	2	G1	2630389	unclassified Dysgonomonas
0	2	2	S	2714927	Dysgonomonas sp. HDW5B
0	1	1	S	2714926	Dysgonomonas sp. HDW5A
0	5	0	F	2760872	Tenuifilaceae
0	5	0	G	2760873	Tenuifilum
0	5	5	S	2590900	Tenuifilum thalassicum
0	4	0	F	1853231	Odoribacteraceae
0	3	0	G	574697	Butyricimonas
0	2	2	S	2093856	Butyricimonas faecalis
0	1	1	S	544645	Butyricimonas virosa
0	1	0	G	283168	Odoribacter
0	1	1	S	28118	Odoribacter splanchnicus
0	3	0	F	2005473	Muribaculaceae
0	2	0	G	1918540	Muribaculum
0	1	1	S	1796646	Muribaculum intestinale
0	1	1	S	2530390	Muribaculum gordoncarteri
0	1	0	G	2815786	Sodaliphilus
0	1	1	S	2606626	Sodaliphilus pleomorphus
0	2	0	O1	333046	Bacteroidales incertae sedis
0	2	0	G	909656	Phocaeicola
0	1	1	S	357276	Phocaeicola dorei
0	1	1	S	387090	Phocaeicola coprophilus
0	2	0	F	1970190	Salinivirgaceae
0	2	0	G	1970191	Salinivirga
0	2	2	S	1307839	Salinivirga cyanobacteriivorans
0	2	0	F	2005519	Barnesiellaceae
0	1	0	G	397864	Barnesiella
0	1	0	S	397865	Barnesiella viscericola
0	1	1	S1	880074	Barnesiella viscericola DSM 18177
0	1	0	G	1348911	Coprobacter
0	1	0	G1	2677116	unclassified Coprobacter
0	1	1	S	2751153	Coprobacter sp. 2CBH44
0	1	0	F	2005523	Paludibacteraceae
0	1	0	G	346096	Paludibacter
0	1	0	S	185300	Paludibacter propionicigenes
0	1	1	S1	694427	Paludibacter propionicigenes WB4
0	4	0	O	1970189	Marinilabiliales
0	3	0	F	558415	Marinilabiliaceae
0	3	0	G	1193324	Alkalitalea
0	3	3	S	889453	Alkalitalea saponilacus
0	1	0	F	1471398	Prolixibacteraceae
0	1	0	G	1471399	Draconibacterium
0	1	1	S	1168034	Draconibacterium orientale
0	545	0	C	117743	Flavobacteriia
0	545	1	O	200644	Flavobacteriales
0	409	7	F	49546	Flavobacteriaceae
0	90	4	G	237	Flavobacterium
0	28	0	G1	196869	unclassified Flavobacterium
0	6	6	S	2816357	Flavobacterium sp. BB8
0	3	3	S	2739062	Flavobacterium sp. M31R6
0	3	3	S	935222	Flavobacterium sp. Sr18
0	2	2	S	2614441	Flavobacterium sp. LPB0248
0	2	2	S	2654325	Flavobacterium sp. xlx-214
0	2	2	S	2294119	Flavobacterium sp. CJ74
0	2	2	S	2249356	Flavobacterium sp. HYN0086
0	2	2	S	1179672	Flavobacterium sp. KBS0721
0	1	1	S	2478552	Flavobacterium sp. 140616W15
0	1	1	S	2665645	Flavobacterium sp. SLB02
0	1	1	S	2724135	Flavobacterium sp. CLA17
0	1	1	S	2748319	Flavobacterium sp. I3-2
0	1	1	S	2748320	Flavobacterium sp. P2-65
0	1	1	S	2775246	Flavobacterium sp. CS20
0	15	14	S	986	Flavobacterium johnsoniae
0	1	1	S1	376686	Flavobacterium johnsoniae UW101
0	6	6	S	996	Flavobacterium columnare
0	6	6	S	96345	Flavobacterium psychrophilum
0	4	4	S	2183896	Flavobacterium crocinum
0	4	4	S	459526	Flavobacterium anhuiense
0	4	4	S	1355330	Flavobacterium faecale
0	3	3	S	1617283	Flavobacterium nitrogenifigens
0	3	3	S	2547394	Flavobacterium nackdongense
0	2	2	S	1763534	Flavobacterium crassostreae
0	2	2	S	2175091	Flavobacterium album
0	2	0	S	312277	Flavobacterium indicum
0	2	2	S1	1094466	Flavobacterium indicum GPTSA100-9 = DSM 17447
0	2	0	S	55197	Flavobacterium branchiophilum
0	2	2	S1	1034807	Flavobacterium branchiophilum FL-15
0	2	2	S	2602769	Flavobacterium alkalisoli
0	1	1	S	1492737	Flavobacterium gilvum
0	1	1	S	683124	Flavobacterium haoranii
0	1	1	S	2201181	Flavobacterium sediminis
0	51	1	G	52959	Polaribacter
0	29	7	G1	196858	unclassified Polaribacter
0	4	4	S	1312072	Polaribacter sp. SA4-12
0	4	4	S	2686361	Polaribacter sp. L3A8
0	4	4	S	2818493	Polaribacter sp. SM13
0	3	3	S	2058137	Polaribacter sp. ALD11
0	2	2	S	2808900	Polaribacter sp. G4M1
0	1	1	S	313598	Polaribacter sp. MED152
0	1	1	S	1529069	Polaribacter sp. BM10
0	1	1	S	1855336	Polaribacter sp. KT25b
0	1	1	S	1896175	Polaribacter sp. KT 15
0	1	1	S	2738844	Polaribacter sp. L12M9
0	11	11	S	1888915	Polaribacter haliotis
0	5	5	S	985043	Polaribacter sejongensis
0	3	3	S	996801	Polaribacter reichenbachii
0	2	2	S	1774273	Polaribacter vadi
0	27	5	G	1016	Capnocytophaga
0	5	5	S	28189	Capnocytophaga cynodegmi
0	4	1	G1	2640652	unclassified Capnocytophaga
0	1	1	S	1316596	Capnocytophaga sp. oral taxon 878
0	1	1	S	1705617	Capnocytophaga sp. oral taxon 323
0	1	1	S	2545799	Capnocytophaga sp. FDAARGOS_737
0	3	3	S	1019	Capnocytophaga sputigena
0	3	3	S	1848904	Capnocytophaga stomatis
0	2	2	S	1017	Capnocytophaga gingivalis
0	2	2	S	28188	Capnocytophaga canimorsus
0	1	0	S	1018	Capnocytophaga ochracea
0	1	1	S1	521097	Capnocytophaga ochracea DSM 7271
0	1	1	S	45243	Capnocytophaga haemolytica
0	1	1	S	327575	Capnocytophaga leadbetteri
0	20	0	G	225842	Formosa
0	8	8	S	2594004	Formosa sediminum
0	8	0	G1	2644710	unclassified Formosa
0	4	4	S	2686363	Formosa sp. L2A11
0	3	3	S	1336795	Formosa sp. Hel3_A1_48
0	1	1	S	1798225	Formosa sp. Hel1_31_208
0	4	0	S	320324	Formosa agariphila
0	4	4	S1	1347342	Formosa agariphila KMM 3901
0	19	0	G	290174	Aquimarina
0	19	0	G1	2627091	unclassified Aquimarina
0	8	8	S	2736252	Aquimarina sp. TRL1
0	4	4	S	1714848	Aquimarina sp. AD1
0	4	4	S	1714860	Aquimarina sp. BL5
0	3	3	S	1714849	Aquimarina sp. AD10
0	18	0	G	104267	Tenacibaculum
0	4	4	S	104268	Tenacibaculum mesophilum
0	4	4	S	107401	Tenacibaculum maritimum
0	4	4	S	584609	Tenacibaculum jejuense
0	4	0	G1	2635139	unclassified Tenacibaculum
0	3	3	S	754423	Tenacibaculum sp. SZ-18
0	1	1	S	2358479	Tenacibaculum sp. DSM 106434
0	1	1	S	669041	Tenacibaculum dicentrarchi
0	1	1	S	1850252	Tenacibaculum todarodis
0	16	0	G	291183	Lacinutrix
0	12	0	G1	2647285	unclassified Lacinutrix
0	7	7	S	2653681	Lacinutrix sp. WUR7
0	3	3	S	2057808	Lacinutrix sp. Bg11-31
0	2	2	S	983544	Lacinutrix sp. 5H-3-7-4
0	4	4	S	1486034	Lacinutrix venerupis
0	15	0	G	286104	Winogradskyella
0	11	0	G1	2615021	unclassified Winogradskyella
0	5	5	S	754409	Winogradskyella sp. PG-2
0	4	4	S	754417	Winogradskyella sp. PC-19
0	2	2	S	1936080	Winogradskyella sp. J14-2
0	3	3	S	2686077	Winogradskyella forsetii
0	1	1	S	2697010	Winogradskyella helgolandensis
0	14	0	G	104264	Cellulophaga
0	7	0	S	59600	Cellulophaga algicola
0	7	7	S1	688270	Cellulophaga algicola DSM 14237
0	4	0	G1	2634405	unclassified Cellulophaga
0	4	4	S	2686362	Cellulophaga sp. L1A9
0	3	3	S	979	Cellulophaga lytica
0	11	0	G	363408	Nonlabens
0	7	0	G1	2615035	unclassified Nonlabens
0	3	3	S	2719911	Nonlabens sp. SY33080
0	2	2	S	1336802	Nonlabens sp. Hel1_33_55
0	2	2	S	2608253	Nonlabens sp. Ci31
0	2	0	S	328515	Nonlabens dokdonensis
0	2	2	S1	592029	Nonlabens dokdonensis DSW-6
0	1	1	S	331648	Nonlabens spongiae
0	1	1	S	2496866	Nonlabens ponticola
0	10	1	G	76831	Myroides
0	4	4	S	256	Myroides odoratus
0	2	2	S	76832	Myroides odoratimimus
0	2	2	S	702745	Myroides phaeus
0	1	1	S	2572594	Myroides fluvii
0	9	0	G	261827	Algibacter
0	6	1	G1	2615009	unclassified Algibacter
0	3	3	S	2686365	Algibacter sp. L1A34
0	2	2	S	2686366	Algibacter sp. L3A6
0	3	3	S	1736674	Algibacter alginicilyticus
0	7	0	G	336276	Olleya
0	5	0	G1	2615019	unclassified Olleya
0	5	5	S	2058135	Olleya sp. Bg11-27
0	2	2	S	639310	Olleya aquimaris
0	7	0	G	252356	Maribacter
0	6	0	G1	2615042	unclassified Maribacter
0	2	2	S	313603	Maribacter sp. HTCC2170
0	2	2	S	1836467	Maribacter sp. T28
0	1	1	S	1644130	Maribacter sp. 1_2014MBL_MicDiv
0	1	1	S	2496865	Maribacter sp. MJ134
0	1	1	S	320912	Maribacter dokdonensis
0	7	0	G	358023	Lutibacter
0	7	7	S	1622118	Lutibacter profundi
0	7	0	G	178469	Arenibacter
0	7	7	S	616991	Arenibacter algicola
0	7	0	G	393005	Tamlana
0	4	4	S	2069432	Tamlana carrageenivorans
0	3	0	G1	2614803	unclassified Tamlana
0	3	3	S	1630406	Tamlana sp. s12
0	7	0	G	1649495	Seonamhaeicola
0	7	0	G1	2622645	unclassified Seonamhaeicola
0	7	7	S	1936081	Seonamhaeicola sp. S2-3
0	6	0	G	221065	Kordia
0	5	5	S	1218801	Kordia antarctica
0	1	0	G1	2685202	unclassified Kordia
0	1	1	S	2282170	Kordia sp. SMS9
0	6	0	G	1209327	Flavivirga
0	6	6	S	1803846	Flavivirga eckloniae
0	6	0	G	83612	Psychroflexus
0	4	0	S	57029	Psychroflexus torquis
0	4	4	S1	313595	Psychroflexus torquis ATCC 700755
0	2	0	G1	196864	unclassified Psychroflexus
0	2	2	S	2777186	Psychroflexus sp. ALD_RP9
0	6	0	G	292691	Gramella
0	2	2	S	279359	Gramella echinicola
0	1	0	S	411153	Gramella forsetii
0	1	1	S1	411154	Gramella forsetii KT0803
0	1	0	S	1486245	Gramella flava
0	1	1	S1	1229726	Gramella flava JLT2011
0	1	1	S	1913577	Gramella salexigens
0	1	1	S	2126553	Gramella fulva
0	5	0	G	1518147	Wenyingzhuangia
0	5	5	S	1790137	Wenyingzhuangia fucanilytica
0	4	0	G	343334	Costertonia
0	4	4	S	343403	Costertonia aggregata
0	3	0	G	379070	Gilvibacter
0	3	0	G1	2625242	unclassified Gilvibacter
0	3	3	S	754429	Gilvibacter sp. SZ-19
0	3	0	G	2715289	Amniculibacterium
0	3	0	G1	2767187	unclassified Amniculibacterium
0	3	3	S	2767188	Amniculibacterium sp. G2-70
0	3	0	G	111500	Muricauda
0	2	2	S	516051	Muricauda lutaonensis
0	1	0	S	111501	Muricauda ruestringensis
0	1	1	S1	886377	Muricauda ruestringensis DSM 13258
0	2	0	G	49277	Psychroserpens
0	2	0	G1	2615011	unclassified Psychroserpens
0	2	2	S	2570561	Psychroserpens sp. NJDZ02
0	2	0	G	1176327	Aureitalea
0	2	0	G1	2636237	unclassified Aureitalea
0	2	2	S	2094025	Aureitalea sp. RR4-38
0	2	0	G	527198	Mariniflexile
0	2	0	G1	2643887	unclassified Mariniflexile
0	2	2	S	2027857	Mariniflexile sp. TRM1-10
0	1	0	G	762641	Muriicola
0	1	0	G1	2647561	unclassified Muriicola
0	1	1	S	2507538	Muriicola sp. MMS17-SY002
0	1	0	G	2700084	Urechidicola
0	1	1	S	1850246	Urechidicola croceus
0	1	0	G	2045416	Oceanihabitans
0	1	0	G1	2631961	unclassified Oceanihabitans
0	1	1	S	2529032	Oceanihabitans sp. IOP_32
0	1	0	G	1535231	Altibacter
0	1	0	G1	2685783	unclassified Altibacter
0	1	1	S	2562285	Altibacter sp. ALE3EI
0	1	0	G	1287916	Euzebyella
0	1	1	S	1761453	Euzebyella marina
0	1	0	G	143222	Salegentibacter
0	1	1	S	143223	Salegentibacter salegens
0	1	0	G	326319	Dokdonia
0	1	0	S	326320	Dokdonia donghaensis
0	1	1	S1	1300343	Dokdonia donghaensis DSW-1
0	1	0	G	444459	Flagellimonas
0	1	1	S	1383885	Flagellimonas maritima
0	1	0	G	444051	Mesoflavibacter
0	1	1	S	2708110	Mesoflavibacter profundi
0	1	0	G	417127	Zunongwangia
0	1	0	S	398743	Zunongwangia profunda
0	1	1	S1	655815	Zunongwangia profunda SM-A87
0	1	0	G	244698	Gillisia
0	1	0	G1	2615025	unclassified Gillisia
0	1	1	S	1336796	Gillisia sp. Hel1_33_143
0	1	0	G	283735	Leeuwenhoekiella
0	1	0	G1	2615029	unclassified Leeuwenhoekiella
0	1	1	S	2719912	Leeuwenhoekiella sp. ZYFB001
0	113	1	F	2762318	Weeksellaceae
0	84	5	F1	2782232	Chryseobacterium group
0	59	2	G	59732	Chryseobacterium
0	28	0	G1	2593645	unclassified Chryseobacterium
0	5	5	S	2478663	Chryseobacterium sp. 3008163
0	4	4	S	1932669	Chryseobacterium sp. JV274
0	3	3	S	2015076	Chryseobacterium sp. T16E-39
0	3	3	S	2713414	Chryseobacterium sp. POL2
0	2	2	S	878220	Chryseobacterium sp. StRB126
0	2	2	S	2487064	Chryseobacterium sp. G0186
0	2	2	S	2594269	Chryseobacterium sp. SNU WT5
0	2	2	S	2758037	Chryseobacterium sp. cx-624
0	1	1	S	1721091	Chryseobacterium sp. IHB B 17019
0	1	1	S	2487063	Chryseobacterium sp. G0162
0	1	1	S	2487065	Chryseobacterium sp. G0201
0	1	1	S	2547600	Chryseobacterium sp. NBC 122
0	1	1	S	2724619	Chryseobacterium sp. NEB161
0	6	6	S	253	Chryseobacterium indologenes
0	3	3	S	2497456	Chryseobacterium aureum
0	3	3	S	1124835	Chryseobacterium carnipullorum
0	2	2	S	112234	Chryseobacterium joostei
0	2	2	S	558152	Chryseobacterium piperi
0	2	2	S	1685010	Chryseobacterium glaciei
0	2	2	S	1493872	Chryseobacterium shandongense
0	2	2	S	1241982	Chryseobacterium nakagawai
0	2	2	S	1324352	Chryseobacterium gallinarum
0	1	1	S	250	Chryseobacterium gleum
0	1	1	S	1813611	Chryseobacterium cucumeris
0	1	1	S	1241978	Chryseobacterium bernardetii
0	1	1	S	651561	Chryseobacterium arthrosphaerae
0	1	1	S	246	Chryseobacterium balustinum
0	13	1	G	2782231	Kaistella
0	4	4	S	2487074	Kaistella daneshvariae
0	3	3	S	266748	Kaistella antarctica
0	2	2	S	266749	Kaistella jeonii
0	2	2	S	1241979	Kaistella carnis
0	1	1	S	421525	Chryseobacterium haifense
0	4	0	G	2782228	Planobacterium
0	4	4	S	536441	Chryseobacterium taklimakanense
0	3	0	G	2782229	Epilithonimonas
0	2	2	S	2487072	Epilithonimonas vandammei
0	1	1	S	1241981	Chryseobacterium lactis
0	11	0	G	308865	Elizabethkingia
0	4	4	S	1117645	Elizabethkingia anophelis
0	3	0	G1	2685307	unclassified Elizabethkingia
0	3	3	S	2583851	Elizabethkingia sp. JS20170427COW
0	2	2	S	1756150	Elizabethkingia ursingii
0	1	1	S	238	Elizabethkingia meningoseptica
0	1	1	S	1756149	Elizabethkingia bruuniana
0	5	0	G	59734	Empedobacter
0	3	3	S	343874	Empedobacter falsenii
0	1	1	S	247	Empedobacter brevis
0	1	1	S	1628248	Empedobacter stercoris
0	5	0	G	1778601	Apibacter
0	3	3	S	2500547	Apibacter raozihei
0	2	2	G1	2630820	unclassified Apibacter
0	3	0	G	34084	Riemerella
0	3	3	S	34085	Riemerella anatipestifer
0	1	0	G	28250	Ornithobacterium
0	1	1	S	28251	Ornithobacterium rhinotracheale
0	1	0	G	59735	Bergeyella
0	1	1	S	1585976	Bergeyella cardium
0	1	0	G	501783	Cloacibacterium
0	1	1	S	237258	Cloacibacterium normanense
0	1	0	G	1433995	Cruoricaptor
0	1	1	S	1118202	Cruoricaptor ignavus
0	21	0	F	39782	Blattabacteriaceae
0	21	1	G	34098	Blattabacterium
0	19	17	S	1653831	Blattabacterium cuenoti
0	1	1	S1	1457030	Blattabacterium cuenoti STAT
0	1	1	S1	1457031	Blattabacterium cuenoti BPAY
0	1	1	S	164514	Blattabacterium punctulatus
0	1	0	F	1333713	Schleiferiaceae
0	1	0	G	267986	Owenweeksia
0	1	0	S	253245	Owenweeksia hongkongensis
0	1	1	S1	926562	Owenweeksia hongkongensis DSM 17368
0	98	0	C	768503	Cytophagia
0	98	0	O	768507	Cytophagales
0	31	0	F	89373	Cytophagaceae
0	10	0	G	107	Spirosoma
0	4	0	G1	2621999	unclassified Spirosoma
0	2	2	S	2520506	Spirosoma sp. KCTC 42546
0	1	1	S	2710596	Spirosoma sp. PL0136
0	1	1	S	2745947	Spirosoma sp. KUDC1026
0	2	2	S	1211326	Spirosoma aerolatum
0	2	2	S	2666025	Spirosoma endbachense
0	1	1	S	2057025	Spirosoma pollinicola
0	1	1	S	2692134	Spirosoma aureum
0	6	0	G	105	Runella
0	6	0	G1	2631759	unclassified Runella
0	6	6	S	2259595	Runella sp. HYN0085
0	4	0	G	120831	Dyadobacter
0	2	0	S	94254	Dyadobacter fermentans
0	2	2	S1	471854	Dyadobacter fermentans DSM 18053
0	2	0	G1	2625061	unclassified Dyadobacter
0	2	2	S	2747268	Dyadobacter sp. Q3-56
0	4	0	G	2173039	Arcticibacterium
0	4	4	S	1784714	Arcticibacterium luteifluviistationis
0	2	0	G	861914	Fibrella
0	1	0	S	651143	Fibrella aestuarina
0	1	1	S1	1166018	Fibrella aestuarina BUZ 2
0	1	0	G1	2620963	unclassified Fibrella
0	1	1	S	1834519	Fibrella sp. ES10-3-2-2
0	1	0	G	978	Cytophaga
0	1	0	S	985	Cytophaga hutchinsonii
0	1	1	S1	269798	Cytophaga hutchinsonii ATCC 33406
0	1	0	G	319458	Leadbetterella
0	1	0	S	316068	Leadbetterella byssophila
0	1	1	S1	649349	Leadbetterella byssophila DSM 17132
0	1	0	G	455076	Rhodocytophaga
0	1	1	S	2704465	Rhodocytophaga rosea
0	1	0	G	861913	Fibrisoma
0	1	0	S	663275	Fibrisoma limi
0	1	1	S1	1185876	Fibrisoma limi BUZ 3
0	1	0	G	2676247	Aquirufa
0	1	1	S	2516557	Aquirufa nivalisilvae
0	31	0	F	1853232	Hymenobacteraceae
0	16	0	G	89966	Hymenobacter
0	12	0	G1	2615202	unclassified Hymenobacter
0	3	3	S	2584940	Hymenobacter sp. DG01
0	2	2	S	1484116	Hymenobacter sp. PAMC 26554
0	2	2	S	2735321	Hymenobacter sp. TS19
0	1	1	S	1356852	Hymenobacter sp. APR13
0	1	1	S	1385664	Hymenobacter sp. DG25B
0	1	1	S	1484118	Hymenobacter sp. PAMC 26628
0	1	1	S	2675877	Hymenobacter sp. BRD67
0	1	1	S	2761579	Hymenobacter sp. S2-20-2
0	1	1	S	1850093	Hymenobacter nivis
0	1	1	S	2496028	Hymenobacter radiodurans
0	1	1	S	2502781	Hymenobacter jejuensis
0	1	1	S	2724192	Hymenobacter russus
0	8	0	G	323449	Pontibacter
0	3	3	S	323450	Pontibacter actiniarum
0	2	2	S	400092	Pontibacter korlensis
0	2	2	S	2694929	Pontibacter russatus
0	1	0	G1	2648980	unclassified Pontibacter
0	1	1	S	2571030	Pontibacter sp. SGAir0037
0	6	0	G	299566	Adhaeribacter
0	4	4	S	2745197	Adhaeribacter radiodurans
0	2	2	S	2086471	Adhaeribacter swui
0	1	0	G	1379908	Rufibacter
0	1	0	G1	2639626	unclassified Rufibacter
0	1	1	S	1379909	Rufibacter sp. DG15C
0	13	0	F	200667	Flammeovirgaceae
0	13	0	G	59739	Flammeovirga
0	7	7	S	2494373	Flammeovirga pectinis
0	6	0	G1	2637820	unclassified Flammeovirga
0	6	6	S	1191459	Flammeovirga sp. MY04
0	9	0	F	563798	Cyclobacteriaceae
0	4	0	G	246875	Algoriphagus
0	3	3	S	1727163	Algoriphagus sanaruensis
0	1	1	S	388413	Algoriphagus machipongonensis
0	3	0	G	390846	Echinicola
0	1	0	S	390884	Echinicola vietnamensis
0	1	1	S1	926556	Echinicola vietnamensis DSM 17526
0	1	1	S	1795355	Echinicola strongylocentroti
0	1	0	G1	2621165	unclassified Echinicola
0	1	1	S	2781961	Echinicola sp. 20G
0	1	0	G	232244	Belliella
0	1	0	S	232259	Belliella baltica
0	1	1	S1	866536	Belliella baltica DSM 15883
0	1	0	G	280472	Aquiflexum
0	1	0	S	280473	Aquiflexum balticum
0	1	1	S1	758820	Aquiflexum balticum DSM 16537
0	6	0	F	1501348	Amoebophilaceae
0	3	0	G	273135	Candidatus Cardinium
0	2	2	S	247481	Candidatus Cardinium hertigii
0	1	0	G1	2641185	unclassified Candidatus Cardinium
0	1	1	S	650378	Cardinium endosymbiont of Sogatella furcifera
0	3	0	G	281119	Candidatus Amoebophilus
0	3	0	S	281120	Candidatus Amoebophilus asiaticus
0	3	3	S1	452471	Candidatus Amoebophilus asiaticus 5a2
0	5	0	F	2762286	Fulvivirgaceae
0	5	0	G	396811	Fulvivirga
0	5	0	G1	2685541	unclassified Fulvivirga
0	5	5	S	2810512	Fulvivirga sp. S481
0	2	0	F	1937968	Bernardetiaceae
0	2	0	G	1937972	Bernardetia
0	2	0	S	999	Bernardetia litoralis
0	2	2	S1	880071	Bernardetia litoralis DSM 6794
0	1	0	F	2762301	Marivirgaceae
0	1	0	G	869806	Marivirga
0	1	0	S	1006	Marivirga tractuosa
0	1	1	S1	643867	Marivirga tractuosa DSM 4126
0	69	0	C	117747	Sphingobacteriia
0	69	0	O	200666	Sphingobacteriales
0	69	1	F	84566	Sphingobacteriaceae
0	16	1	G	28453	Sphingobacterium
0	7	0	G1	2609468	unclassified Sphingobacterium
0	2	2	S	2713573	Sphingobacterium sp. DR205
0	2	2	S	2795738	Sphingobacterium sp. UDSM-2020
0	1	1	S	1933220	Sphingobacterium sp. B29
0	1	1	S	2003121	Sphingobacterium sp. G1-14
0	1	1	S	2557994	Sphingobacterium sp. CZ-2
0	5	5	S	258	Sphingobacterium spiritivorum
0	2	2	S	1010	Sphingobacterium mizutaii
0	1	1	S	797291	Sphingobacterium lactis
0	16	0	G	423349	Mucilaginibacter
0	8	8	S	652787	Mucilaginibacter mallensis
0	3	3	S	1550579	Mucilaginibacter gotjawali
0	1	1	S	551996	Mucilaginibacter gossypii
0	1	1	S	862126	Mucilaginibacter ginsenosidivorax
0	1	1	S	2027860	Mucilaginibacter rubeus
0	1	1	S	2305508	Mucilaginibacter celer
0	1	0	G1	2617802	unclassified Mucilaginibacter
0	1	1	S	2703789	Mucilaginibacter sp. 14171R-50
0	16	0	G	1649482	Pseudopedobacter
0	16	0	S	151895	Pseudopedobacter saltans
0	16	16	S1	762903	Pseudopedobacter saltans DSM 12145
0	15	0	G	84567	Pedobacter
0	7	0	G1	2628915	unclassified Pedobacter
0	3	3	S	2578106	Pedobacter sp. KBS0701
0	2	2	S	2605747	Pedobacter sp. CJ43
0	1	1	S	2201271	Pedobacter sp. eg
0	1	1	S	2766984	Pedobacter sp. SW-16
0	3	3	S	336820	Pedobacter roseus
0	2	2	S	332999	Pedobacter suwonensis
0	2	2	S	430522	Pedobacter steynii
0	1	1	S	188932	Pedobacter cryoconitis
0	3	0	G	929509	Solitalea
0	3	0	S	995	Solitalea canadensis
0	3	3	S1	929556	Solitalea canadensis DSM 3403
0	1	0	G	376469	Olivibacter
0	1	0	G1	2632301	unclassified Olivibacter
0	1	1	S	2764720	Olivibacter sp. SDN3
0	1	0	G	1773450	Anseongella
0	1	1	S	496056	Anseongella ginsenosidimutans
0	34	0	C	1853228	Chitinophagia
0	34	0	O	1853229	Chitinophagales
0	34	0	F	563835	Chitinophagaceae
0	13	0	G	79328	Chitinophaga
0	6	1	G1	2619133	unclassified Chitinophaga
0	3	3	S	2604421	Chitinophaga sp. XS-30
0	1	1	S	2033437	Chitinophaga sp. MD30
0	1	1	S	2725414	Chitinophaga sp. 1303
0	3	1	S	79329	Chitinophaga pinensis
0	2	2	S1	485918	Chitinophaga pinensis DSM 2588
0	2	2	S	2029983	Chitinophaga caeni
0	1	1	S	2203219	Chitinophaga alhagiae
0	1	1	S	2703787	Chitinophaga agri
0	7	0	G	1769012	Arachidicoccus
0	5	0	G1	2636138	unclassified Arachidicoccus
0	5	5	S	2545455	Arachidicoccus sp. B3-10
0	1	1	S	496057	Arachidicoccus ginsenosidivorans
0	1	1	S	2341117	Arachidicoccus soli
0	3	0	G	398041	Flavisolibacter
0	2	2	S	1492898	Flavisolibacter tropicus
0	1	1	S	661481	Flavisolibacter ginsenosidimutans
0	3	0	G	649461	Lacibacter
0	3	0	G1	2630913	unclassified Lacibacter
0	3	3	S	2760713	Lacibacter sp. S13-6-6
0	2	0	G	379899	Niabella
0	1	0	S	446683	Niabella soli
0	1	1	S1	929713	Niabella soli DSM 19437
0	1	1	S	1176587	Niabella ginsenosidivorans
0	2	0	G	1874621	Panacibacter
0	2	2	S	1813871	Panacibacter ginsenosidivorans
0	2	0	G	2698688	Paraflavitalea
0	2	2	S	2315862	Paraflavitalea soli
0	1	0	G	354354	Niastella
0	1	0	S	354356	Niastella koreensis
0	1	1	S1	700598	Niastella koreensis GR20-10
0	1	0	G	1860196	Pseudobacter
0	1	1	S	661488	Pseudobacter ginsenosidimutans
0	2	0	C	1937959	Saprospiria
0	2	0	O	1936988	Saprospirales
0	1	0	F	89374	Saprospiraceae
0	1	0	G	1007	Saprospira
0	1	0	S	1008	Saprospira grandis
0	1	1	S1	984262	Saprospira grandis str. Lewin
0	1	0	F	1937961	Haliscomenobacteraceae
0	1	0	G	2349	Haliscomenobacter
0	1	0	S	2350	Haliscomenobacter hydrossis
0	1	1	S1	760192	Haliscomenobacter hydrossis DSM 1100
0	1	0	O	1100069	Bacteroidetes Order II. Incertae sedis
0	1	0	F	563843	Rhodothermaceae
0	1	0	G	29548	Rhodothermus
0	1	0	S	29549	Rhodothermus marinus
0	1	1	S1	762570	Rhodothermus marinus SG0.5JP17-172
0	5	0	P	1090	Chlorobi
0	5	0	C	191410	Chlorobia
0	5	0	O	191411	Chlorobiales
0	5	0	F	191412	Chlorobiaceae
0	2	0	G	1101	Prosthecochloris
0	1	0	S	1102	Prosthecochloris aestuarii
0	1	1	S1	290512	Prosthecochloris aestuarii DSM 271
0	1	0	G1	2632826	unclassified Prosthecochloris
0	1	1	S	1974213	Prosthecochloris sp. HL-130-GSB
0	2	0	F1	274493	Chlorobium/Pelodictyon group
0	2	0	G	1091	Chlorobium
0	1	1	S	1094	Chlorobium phaeovibrioides
0	1	0	S	337090	Chlorobium chlorochromatii
0	1	1	S1	340177	Chlorobium chlorochromatii CaD3
0	1	0	G	100715	Chloroherpeton
0	1	0	S	100716	Chloroherpeton thalassium
0	1	1	S1	517418	Chloroherpeton thalassium ATCC 35110
0	5	0	P	1134404	Ignavibacteriae
0	5	0	C	795747	Ignavibacteria
0	5	0	O	795748	Ignavibacteriales
0	4	0	F	795749	Ignavibacteriaceae
0	4	0	G	795750	Ignavibacterium
0	4	0	S	591197	Ignavibacterium album
0	4	4	S1	945713	Ignavibacterium album JCM 16511
0	1	0	F	1334117	Melioribacteraceae
0	1	0	G	1134403	Melioribacter
0	1	0	S	1134405	Melioribacter roseus
0	1	1	S1	1191523	Melioribacter roseus P3M-2
0	3	0	P	142182	Gemmatimonadetes
0	3	0	C	219685	Gemmatimonadetes
0	3	0	O	219686	Gemmatimonadales
0	3	0	F	219687	Gemmatimonadaceae
0	3	0	G	173479	Gemmatimonas
0	1	0	S	173480	Gemmatimonas aurantiaca
0	1	1	S1	379066	Gemmatimonas aurantiaca T-27
0	1	1	S	1379270	Gemmatimonas phototrophica
0	1	0	G1	2646123	unclassified Gemmatimonas
0	1	1	S	2732249	Gemmatimonas sp. TET16
0	1	0	P	456828	Candidatus Cloacimonetes
0	1	0	G	456826	Candidatus Cloacimonas
0	1	0	S	456827	Candidatus Cloacimonas acidaminovorans
0	1	1	S1	459349	Candidatus Cloacimonas acidaminovorans str. Evry
0	87	0	P	203691	Spirochaetes
0	87	0	C	203692	Spirochaetia
0	56	0	O	136	Spirochaetales
0	32	0	F	1643685	Borreliaceae
0	16	3	G	138	Borrelia
0	3	3	S	47466	Borrelia miyamotoi
0	3	0	G1	2649934	unclassified Borrelia
0	3	3	S	2608247	Borrelia sp. A-FGy1
0	2	2	S	140	Borrelia hermsii
0	2	2	S	2761123	Borrelia maritima
0	1	1	S	143	Borrelia anserina
0	1	0	S	29520	Borrelia crocidurae
0	1	1	S1	1293575	Borrelia crocidurae DOU
0	1	0	S	229155	Borrelia turcica
0	1	1	S1	1104446	Borrelia turcica IST7
0	16	1	G	64895	Borreliella
0	3	1	S	139	Borreliella burgdorferi
0	2	2	S1	521007	Borreliella burgdorferi N40
0	3	2	S	29519	Borreliella garinii
0	1	1	S1	498743	Borreliella garinii PBr
0	3	3	S	1964448	Candidatus Borrelia tachyglossi
0	2	2	S	62088	Borreliella valaisiana
0	2	2	S	1674146	Borreliella mayonii
0	1	1	S	29518	Borreliella afzelii
0	1	0	S	88916	Borreliella spielmanii
0	1	1	S1	498742	Borreliella spielmanii A14S
0	24	0	F	137	Spirochaetaceae
0	13	0	G	157	Treponema
0	5	5	S	158	Treponema denticola
0	2	0	S	88058	Treponema primitia
0	2	2	S1	545694	Treponema primitia ZAS-2
0	2	0	S	150829	Treponema azotonutricium
0	2	2	S1	545695	Treponema azotonutricium ZAS-9
0	1	1	S	162	Treponema phagedenis
0	1	0	S	167	Treponema succinifaciens
0	1	1	S1	869209	Treponema succinifaciens DSM 2489
0	1	1	S	138851	Treponema parvum
0	1	0	G1	2638727	unclassified Treponema
0	1	1	S	2766701	Treponema sp. Marseille-Q4132
0	6	0	G	2792240	Thiospirochaeta
0	6	6	S	252967	Thiospirochaeta perfilievii
0	3	0	G	399320	Sphaerochaeta
0	3	0	S	1131707	Sphaerochaeta pleomorpha
0	3	3	S1	158190	Sphaerochaeta pleomorpha str. Grapes
0	1	0	G	1616789	Salinispira
0	1	1	S	1307761	Salinispira pacifica
0	1	0	G	2035349	Oceanispirochaeta
0	1	1	S	2518645	Oceanispirochaeta crateris
0	17	0	O	1643686	Brachyspirales
0	17	0	F	143786	Brachyspiraceae
0	17	0	G	29521	Brachyspira
0	6	2	S	52584	Brachyspira pilosicoli
0	2	2	S1	1133568	Brachyspira pilosicoli B2904
0	1	1	S1	1042417	Brachyspira pilosicoli P43/6/78
0	1	1	S1	1161918	Brachyspira pilosicoli WesB
0	5	0	S	84378	Brachyspira murdochii
0	5	5	S1	526224	Brachyspira murdochii DSM 12563
0	3	3	S	1287055	Brachyspira hampsonii
0	2	0	S	84377	Brachyspira intermedia
0	2	2	S1	1045858	Brachyspira intermedia PWS/A
0	1	1	S	159	Brachyspira hyodysenteriae
0	14	0	O	1643688	Leptospirales
0	14	0	F	170	Leptospiraceae
0	14	0	G	171	Leptospira
0	5	5	S	28183	Leptospira santarosai
0	2	0	S	172	Leptospira biflexa
0	2	2	S1	145259	Leptospira biflexa serovar Patoc
0	2	2	S	173	Leptospira interrogans
0	2	2	S	174	Leptospira borgpetersenii
0	2	2	S	28184	Leptospira weilii
0	1	1	S	1137606	Leptospira mayottensis
0	67	0	D1	1783257	PVC group
0	42	0	P	203682	Planctomycetes
0	38	3	C	203683	Planctomycetia
0	12	0	O	112	Planctomycetales
0	12	0	F	126	Planctomycetaceae
0	6	0	G	1649453	Gimesia
0	4	4	S	2527964	Gimesia aquarii
0	1	1	S	2527971	Gimesia algae
0	1	1	S	2527976	Gimesia fumaroli
0	3	0	G	118	Planctomyces
0	3	0	G1	2648843	unclassified Planctomyces
0	2	2	S	1636152	Planctomyces sp. SH-PL62
0	1	1	S	1632864	Planctomyces sp. SH-PL14
0	1	0	G	2714592	Crateriforma
0	1	1	S	2527996	Crateriforma conspicua
0	1	0	G	2795776	Calycomorphotria
0	1	1	S	2528027	Calycomorphotria hydatis
0	1	0	G	2795780	Symmachiella
0	1	1	S	2527995	Symmachiella dynata
0	8	0	O	2691355	Gemmatales
0	8	0	F	1914233	Gemmataceae
0	3	0	G	2774146	Frigoriglobus
0	3	3	S	2774151	Frigoriglobus tundricola
0	2	0	G	2051044	Tuwongella
0	2	2	S	692036	Tuwongella immobilis
0	2	0	G	2807415	Urbifossiella
0	2	2	S	2528023	Urbifossiella limnaea
0	1	0	G	2731450	Limnoglobus
0	1	1	S	2598579	Limnoglobus roseus
0	8	0	O	2691356	Isosphaerales
0	8	0	F	1763524	Isosphaeraceae
0	3	0	G	2680020	Tautonia
0	3	3	S	2527974	Tautonia plasticadhaerens
0	2	0	G	466152	Singulisphaera
0	2	0	S	466153	Singulisphaera acidiphila
0	2	2	S1	886293	Singulisphaera acidiphila DSM 18658
0	2	0	G	1511635	Aquisphaera
0	2	2	S	406548	Aquisphaera giovannonii
0	1	0	G	127	Isosphaera
0	1	0	S	128	Isosphaera pallida
0	1	1	S1	575540	Isosphaera pallida ATCC 43644
0	7	0	O	2691354	Pirellulales
0	5	0	F	2691357	Pirellulaceae
0	2	0	G	2795775	Lignipirellula
0	2	2	S	2528010	Lignipirellula cremea
0	1	0	G	1579506	Roseimaritima
0	1	1	S	980254	Roseimaritima ulvae
0	1	0	G	2795605	Aureliella
0	1	1	S	2527968	Aureliella helgolandensis
0	1	0	G	2795973	Stieleria
0	1	1	S	2527979	Stieleria neptunia
0	2	0	F	2691359	Lacipirellulaceae
0	1	0	G	2795781	Aeoliella
0	1	1	S	2527972	Aeoliella mucimassa
0	1	0	G	2795783	Pirellulimonas
0	1	1	S	2528009	Pirellulimonas nuda
0	3	0	C	666505	Phycisphaerae
0	2	0	O	2483366	Sedimentisphaerales
0	2	0	F	2483367	Sedimentisphaeraceae
0	1	0	G	2483368	Sedimentisphaera
0	1	1	S	1940790	Sedimentisphaera cyanobacteriorum
0	1	0	G	2690160	Limihaloglobus
0	1	1	S	1851148	Limihaloglobus sulfuriphilus
0	1	0	O	666506	Phycisphaerales
0	1	0	F	666507	Phycisphaeraceae
0	1	0	G	666508	Phycisphaera
0	1	0	S	547188	Phycisphaera mikurensis
0	1	1	S1	1142394	Phycisphaera mikurensis NBRC 102666
0	1	0	C	2517206	Candidatus Brocadiae
0	1	0	O	1127829	Candidatus Brocadiales
0	1	0	F	1127830	Candidatus Brocadiaceae
0	1	0	G	380738	Candidatus Kuenenia
0	1	1	S	174633	Candidatus Kuenenia stuttgartiensis
0	16	0	P	74201	Verrucomicrobia
0	8	0	C	203494	Verrucomicrobiae
0	8	0	O	48461	Verrucomicrobiales
0	5	0	F	203557	Verrucomicrobiaceae
0	2	0	G	2735	Verrucomicrobium
0	2	0	S	2736	Verrucomicrobium spinosum
0	2	2	S1	240016	Verrucomicrobium spinosum DSM 4136 = JCM 18804
0	2	0	G	1348508	Roseimicrobium
0	2	0	G1	2711230	unclassified Roseimicrobium
0	2	2	S	2711231	Roseimicrobium sp. ORNL1
0	1	0	G	518753	Luteolibacter
0	1	1	S	2728835	Luteolibacter luteus
0	3	0	F	1647988	Akkermansiaceae
0	3	0	G	239934	Akkermansia
0	3	3	S	239935	Akkermansia muciniphila
0	5	0	C	414999	Opitutae
0	4	0	O	415000	Opitutales
0	4	0	F	134623	Opitutaceae
0	1	0	G	178440	Opitutus
0	1	0	S	107709	Opitutus terrae
0	1	1	S1	452637	Opitutus terrae PB90-1
0	1	0	G	1961799	Lacunisphaera
0	1	1	S	1838286	Lacunisphaera limnophila
0	1	0	G	2028344	Ereboglobus
0	1	1	S	1796921	Ereboglobus luteus
0	1	0	G	2576890	Nibricoccus
0	1	1	S	2576891	Nibricoccus aquaticus
0	1	0	O	415001	Puniceicoccales
0	1	0	F	415002	Puniceicoccaceae
0	1	0	G	442430	Coraliomargarita
0	1	0	S	395922	Coraliomargarita akajimensis
0	1	1	S1	583355	Coraliomargarita akajimensis DSM 45221
0	3	0	C	1955630	Methylacidiphilae
0	3	0	O	717963	Methylacidiphilales
0	3	0	F	717964	Methylacidiphilaceae
0	3	1	G	511745	Methylacidiphilum
0	2	0	G1	2628272	unclassified Methylacidiphilum
0	1	1	S	2795384	Methylacidiphilum sp. IT5
0	1	1	S	2795386	Methylacidiphilum sp. IT6
0	8	0	P	204428	Chlamydiae
0	8	0	C	204429	Chlamydiia
0	4	0	O	51291	Chlamydiales
0	4	0	F	809	Chlamydiaceae
0	4	0	F1	1113537	Chlamydia/Chlamydophila group
0	4	0	G	810	Chlamydia
0	2	0	G1	2641215	unclassified Chlamydia
0	1	1	S	1806891	Chlamydia sp. 2742-308
0	1	1	S	1967783	Chlamydia sp. S15-834C
0	1	1	S	83554	Chlamydia psittaci
0	1	1	S	1457153	Chlamydia gallinacea
0	4	1	O	1963360	Parachlamydiales
0	2	0	F	92713	Parachlamydiaceae
0	1	0	G	83551	Parachlamydia
0	1	0	S	83552	Parachlamydia acanthamoebae
0	1	1	S1	765952	Parachlamydia acanthamoebae UV-7
0	1	0	G	282132	Candidatus Protochlamydia
0	1	1	S	389348	Candidatus Protochlamydia naegleriophila
0	1	0	F	92712	Simkaniaceae
0	1	0	G	34093	Simkania
0	1	0	S	83561	Simkania negevensis
0	1	1	S1	331113	Simkania negevensis Z
0	1	0	P	134625	Kiritimatiellaeota
0	1	0	C	1921781	Kiritimatiellae
0	1	0	O	1921782	Kiritimatiellales
0	1	0	F	1921783	Kiritimatiellaceae
0	1	0	G	1921784	Kiritimatiella
0	1	1	S	1307763	Kiritimatiella glycovorans
0	62	0	P	32066	Fusobacteria
0	62	0	C	203490	Fusobacteriia
0	62	0	O	203491	Fusobacteriales
0	42	0	F	203492	Fusobacteriaceae
0	38	7	G	848	Fusobacterium
0	8	5	S	851	Fusobacterium nucleatum
0	2	2	S1	76859	Fusobacterium nucleatum subsp. animalis
0	1	1	S1	76857	Fusobacterium nucleatum subsp. polymorphum
0	6	6	S	1583098	Fusobacterium hwasookii
0	5	0	S	850	Fusobacterium mortiferum
0	5	5	S1	469616	Fusobacterium mortiferum ATCC 9817
0	5	1	S	861	Fusobacterium ulcerans
0	4	4	S1	469617	Fusobacterium ulcerans ATCC 49185
0	3	3	S	856	Fusobacterium varium
0	3	3	S	2663009	Fusobacterium pseudoperiodonticum
0	1	1	S	285729	Fusobacterium canifelinum
0	4	0	G	167639	Ilyobacter
0	4	0	S	167642	Ilyobacter polytropus
0	4	4	S1	572544	Ilyobacter polytropus DSM 2926
0	20	0	F	1129771	Leptotrichiaceae
0	10	2	G	32067	Leptotrichia
0	2	0	S	40542	Leptotrichia buccalis
0	2	2	S1	523794	Leptotrichia buccalis C-1013-b
0	2	2	S	157687	Leptotrichia wadei
0	2	2	S	157691	Leptotrichia shahii
0	1	1	S	109328	Leptotrichia trevisanii
0	1	0	G1	2633022	unclassified Leptotrichia
0	1	1	S	712357	Leptotrichia sp. oral taxon 212
0	7	0	G	32068	Sebaldella
0	7	0	S	826	Sebaldella termitidis
0	7	7	S1	526218	Sebaldella termitidis ATCC 33386
0	3	0	G	2755140	Pseudoleptotrichia
0	3	3	S	157692	Pseudoleptotrichia goodfellowii
0	28	0	P	200918	Thermotogae
0	28	0	C	188708	Thermotogae
0	18	0	O	2419	Thermotogales
0	11	0	F	1643950	Fervidobacteriaceae
0	7	0	G	2422	Fervidobacterium
0	5	1	S	93466	Fervidobacterium pennivorans
0	4	4	S1	771875	Fervidobacterium pennivorans DSM 9078
0	2	0	S	2424	Fervidobacterium nodosum
0	2	2	S1	381764	Fervidobacterium nodosum Rt17-B1
0	4	0	G	2420	Thermosipho
0	2	2	S	46541	Thermosipho melanesiensis
0	1	0	S	2421	Thermosipho africanus
0	1	1	S1	484019	Thermosipho africanus TCF52B
0	1	0	G1	2676525	unclassified Thermosipho (in: Bacteria)
0	1	1	S	1462747	Thermosipho sp. 1063
0	7	0	F	188709	Thermotogaceae
0	5	4	G	1643951	Pseudothermotoga
0	1	0	S	38322	Pseudothermotoga elfii
0	1	1	S1	1123383	Pseudothermotoga elfii DSM 9442 = NBRC 107921
0	2	0	G	2335	Thermotoga
0	2	0	S	1508420	Thermotoga profunda
0	2	2	S1	1408160	Thermotoga profunda AZM34c06
0	8	0	O	1643947	Petrotogales
0	8	0	F	1643949	Petrotogaceae
0	3	0	G	28236	Petrotoga
0	3	0	S	69499	Petrotoga mobilis
0	3	3	S1	403833	Petrotoga mobilis SJ95
0	2	0	G	1511648	Defluviitoga
0	2	2	S	1006576	Defluviitoga tunisiensis
0	2	0	G	2778400	Tepiditoga
0	2	2	S	2108365	Tepiditoga spiralis
0	1	1	G	160798	Marinitoga
0	1	0	O	1643946	Kosmotogales
0	1	0	F	1643948	Kosmotogaceae
0	1	0	G	1184396	Mesotoga
0	1	0	S	1184387	Mesotoga prima
0	1	1	S1	660470	Mesotoga prima MesG1.Ag.4.2
0	1	0	O	1769716	Mesoaciditogales
0	1	0	F	1769717	Mesoaciditogaceae
0	1	0	G	1769718	Athalassotoga
0	1	1	S	1441386	Athalassotoga saccharophila
0	11	0	P	508458	Synergistetes
0	11	0	C	649775	Synergistia
0	11	0	O	649776	Synergistales
0	11	0	F	649777	Synergistaceae
0	8	0	G	428711	Jonquetella
0	8	0	S	428712	Jonquetella anthropi
0	8	8	S1	885272	Jonquetella anthropi DSM 22815
0	1	0	G	49894	Acetomicrobium
0	1	0	S	97477	Acetomicrobium mobile
0	1	1	S1	891968	Acetomicrobium mobile DSM 13181
0	1	0	G	81466	Aminobacterium
0	1	0	S	81468	Aminobacterium colombiense
0	1	1	S1	572547	Aminobacterium colombiense DSM 12261
0	1	0	G	508459	Cloacibacillus
0	1	1	S	1197717	Cloacibacillus porcorum
0	9	0	P	57723	Acidobacteria
0	9	0	C	204432	Acidobacteriia
0	8	0	O	204433	Acidobacteriales
0	8	0	F	204434	Acidobacteriaceae
0	4	0	G	2608728	Acidisarcina
0	4	4	S	2211140	Acidisarcina polymorpha
0	2	0	G	940557	Granulicella
0	1	0	S	940614	Granulicella mallensis
0	1	1	S1	682795	Granulicella mallensis MP5ACTX8
0	1	0	S	940615	Granulicella tundricola
0	1	1	S1	1198114	Granulicella tundricola MP5ACTX9
0	1	0	G	388463	Edaphobacter
0	1	0	G1	2637509	unclassified Edaphobacter
0	1	1	S	2703788	Edaphobacter sp. 12200R-103
0	1	0	G	658061	Candidatus Koribacter
0	1	0	S	658062	Candidatus Koribacter versatilis
0	1	1	S1	204669	Candidatus Koribacter versatilis Ellin345
0	1	0	O	332160	Bryobacterales
0	1	0	F	1962910	Bryobacteraceae
0	1	0	G	1649475	Paludibaculum
0	1	1	S	1473598	Paludibaculum fermentans
0	9	0	P	200783	Aquificae
0	9	0	C	187857	Aquificae
0	6	0	O	32069	Aquificales
0	4	0	F	224027	Hydrogenothermaceae
0	4	0	G	212790	Sulfurihydrogenibium
0	3	0	G1	2619248	unclassified Sulfurihydrogenibium
0	3	3	S	436114	Sulfurihydrogenibium sp. YO3AOP1
0	1	0	S	309806	Sulfurihydrogenibium azorense
0	1	1	S1	204536	Sulfurihydrogenibium azorense Az-Fu1
0	2	0	F	64898	Aquificaceae
0	1	0	G	75905	Thermocrinis
0	1	0	S	136094	Thermocrinis albus
0	1	1	S1	638303	Thermocrinis albus DSM 14484
0	1	0	G	168657	Hydrogenobaculum
0	1	1	G1	2622382	unclassified Hydrogenobaculum
0	3	0	O	1485951	Desulfurobacteriales
0	3	0	F	558314	Desulfurobacteriaceae
0	3	0	G	64159	Desulfurobacterium
0	3	0	S	64160	Desulfurobacterium thermolithotrophum
0	3	3	S1	868864	Desulfurobacterium thermolithotrophum DSM 11699
0	5	0	P	200930	Deferribacteres
0	5	0	C	68337	Deferribacteres
0	5	0	O	191393	Deferribacterales
0	5	0	F	191394	Deferribacteraceae
0	3	0	G	53572	Deferribacter
0	3	0	S	197162	Deferribacter desulfuricans
0	3	3	S1	639282	Deferribacter desulfuricans SSM1
0	1	0	G	2351	Flexistipes
0	1	0	S	2352	Flexistipes sinusarabici
0	1	1	S1	717231	Flexistipes sinusarabici DSM 4947
0	1	0	G	46200	Geovibrio
0	1	1	S	139438	Geovibrio thiophilus
0	2	0	P	1930617	Calditrichaeota
0	2	0	C	1962850	Calditrichae
0	2	0	O	1962852	Calditrichales
0	2	0	F	1962854	Calditrichaceae
0	2	0	G	187144	Caldithrix
0	2	0	S	187145	Caldithrix abyssi
0	2	2	S1	880073	Caldithrix abyssi DSM 13497
0	1	0	D1	2323	Bacteria incertae sedis
0	1	0	D2	1783234	Bacteria candidate phyla
0	1	0	D3	95901	Candidatus Dependentiae
0	1	0	C	2497643	Candidatus Babeliae
0	1	0	O	2497644	Candidatus Babeliales
0	1	0	F	2497645	Candidatus Babeliaceae
0	1	0	G	1551504	Candidatus Babela
0	1	1	S	673862	Candidatus Babela massiliensis
0	1	0	P	200940	Thermodesulfobacteria
0	1	0	C	67799	Thermodesulfobacteria
0	1	0	O	188710	Thermodesulfobacteriales
0	1	0	F	188711	Thermodesulfobacteriaceae
0	1	0	G	2033601	Thermosulfuriphilus
0	1	1	S	1936021	Thermosulfuriphilus ammonigenes
0	1	0	P	74152	Elusimicrobia
0	1	0	C	641853	Elusimicrobia
0	1	0	O	641854	Elusimicrobiales
0	1	0	F	641876	Elusimicrobiaceae
0	1	0	G	423604	Elusimicrobium
0	1	0	S	423605	Elusimicrobium minutum
0	1	1	S1	445932	Elusimicrobium minutum Pei191
0	1	0	P	68297	Dictyoglomi
0	1	0	C	203486	Dictyoglomia
0	1	0	O	203487	Dictyoglomales
0	1	0	F	203488	Dictyoglomaceae
0	1	0	G	13	Dictyoglomus
0	1	0	S	513050	Dictyoglomus turgidum
0	1	1	S1	515635	Dictyoglomus turgidum DSM 6724
0	1	0	D1	49928	unclassified Bacteria
0	1	0	S	596095	Abyssogena phaseoliformis symbiont
0	1	1	S1	1235283	Abyssogena phaseoliformis symbiont OG214
0	1	0	P	40117	Nitrospirae
0	1	0	C	203693	Nitrospira
0	1	0	O	189778	Nitrospirales
0	1	0	F	189779	Nitrospiraceae
0	1	0	G	1234	Nitrospira
0	1	1	S	42253	Nitrospira moscoviensis
0	108	0	D	2157	Archaea
0	70	0	P	28890	Euryarchaeota
0	37	0	P1	2290931	Stenosarchaea group
0	25	0	C	224756	Methanomicrobia
0	22	0	O	94695	Methanosarcinales
0	21	0	F	2206	Methanosarcinaceae
0	18	1	G	2207	Methanosarcina
0	8	0	S	418008	Methanosarcina horonobensis
0	8	8	S1	1434110	Methanosarcina horonobensis HB-1 = JCM 15518
0	3	2	S	2208	Methanosarcina barkeri
0	1	1	S1	1434107	Methanosarcina barkeri 3
0	3	2	S	2209	Methanosarcina mazei
0	1	1	S1	1434117	Methanosarcina mazei WWM610
0	1	0	S	38027	Methanosarcina siciliae
0	1	1	S1	1434119	Methanosarcina siciliae HI350
0	1	1	S	1715806	Methanosarcina flavescens
0	1	0	G1	2644672	unclassified Methanosarcina
0	1	1	S	1434100	Methanosarcina sp. MTP4
0	2	0	G	2225	Methanococcoides
0	1	0	S	2226	Methanococcoides methylutens
0	1	1	S1	1434104	Methanococcoides methylutens MM1
0	1	0	S	29291	Methanococcoides burtonii
0	1	1	S1	259564	Methanococcoides burtonii DSM 6242
0	1	0	G	2321	Methanohalobium
0	1	0	S	2322	Methanohalobium evestigatum
0	1	1	S1	644295	Methanohalobium evestigatum Z-7303
0	1	0	F	143067	Methanotrichaceae
0	1	0	G	2222	Methanothrix
0	1	0	S	301375	Methanosaeta harundinacea
0	1	1	S1	1110509	Methanosaeta harundinacea 6Ac
0	2	0	O	570264	Methanocellales
0	2	0	F	570265	Methanocellaceae
0	2	0	G	570266	Methanocella
0	2	0	S	570267	Methanocella paludicola
0	2	2	S1	304371	Methanocella paludicola SANAE
0	1	0	O	2191	Methanomicrobiales
0	1	0	F	88404	Methanocorpusculaceae
0	1	0	G	2192	Methanocorpusculum
0	1	0	S	83984	Methanocorpusculum labreanum
0	1	1	S1	410358	Methanocorpusculum labreanum Z
0	12	0	C	183963	Halobacteria
0	5	0	O	1644055	Haloferacales
0	3	0	F	1644056	Haloferacaceae
0	2	0	G	376170	Haloplanus
0	1	1	S	1547898	Haloplanus rubicundus
0	1	1	S	1816183	Haloplanus rallus
0	1	0	G	60846	Halogeometricum
0	1	0	S	60847	Halogeometricum borinquense
0	1	1	S1	469382	Halogeometricum borinquense DSM 11551
0	2	0	F	1963271	Halorubraceae
0	2	0	G	56688	Halorubrum
0	2	0	G1	2642239	unclassified Halorubrum
0	2	2	S	2739057	Halorubrum sp. RHB-C
0	4	0	O	1644060	Natrialbales
0	4	0	F	1644061	Natrialbaceae
0	2	0	G	63742	Natrialba
0	2	0	S	13769	Natrialba magadii
0	2	2	S1	547559	Natrialba magadii ATCC 43099
0	1	0	G	88723	Natrinema
0	1	0	S	69525	Natrinema pellirubrum
0	1	1	S1	797303	Natrinema pellirubrum DSM 15624
0	1	0	G	121871	Haloterrigena
0	1	0	G1	2631942	unclassified Haloterrigena
0	1	1	S	1699371	Haloterrigena sp. YPL8
0	3	0	O	2235	Halobacteriales
0	2	0	F	1963268	Haloarculaceae
0	1	0	G	63743	Natronomonas
0	1	0	S	416273	Natronomonas moolapensis
0	1	1	S1	268739	Natronomonas moolapensis 8.8.11
0	1	1	G	203135	Halomicrobium
0	1	0	F	2236	Halobacteriaceae
0	1	0	G	1980514	Halodesulfurarchaeum
0	1	1	S	1873524	Halodesulfurarchaeum formicicum
0	25	0	P1	2283794	Methanomada group
0	16	0	C	183925	Methanobacteria
0	16	0	O	2158	Methanobacteriales
0	13	0	F	2159	Methanobacteriaceae
0	4	0	G	2160	Methanobacterium
0	2	2	S	868131	Methanobacterium paludis
0	1	1	S	2162	Methanobacterium formicicum
0	1	1	S	59277	Methanobacterium subterraneum
0	4	0	G	2172	Methanobrevibacter
0	1	1	S	2173	Methanobrevibacter smithii
0	1	1	S	230361	Methanobrevibacter millerae
0	1	1	S	294671	Methanobrevibacter olleyae
0	1	0	G1	2638681	unclassified Methanobrevibacter
0	1	1	S	1609968	Methanobrevibacter sp. YE315
0	4	0	G	2316	Methanosphaera
0	3	0	G1	2643926	unclassified Methanosphaera
0	3	3	S	1789762	Methanosphaera sp. BMS
0	1	1	S	2317	Methanosphaera stadtmanae
0	1	1	G	145260	Methanothermobacter
0	3	0	F	2178	Methanothermaceae
0	3	0	G	2179	Methanothermus
0	3	0	S	2180	Methanothermus fervidus
0	3	3	S1	523846	Methanothermus fervidus DSM 2088
0	9	0	C	183939	Methanococci
0	9	0	O	2182	Methanococcales
0	6	0	F	196117	Methanocaldococcaceae
0	6	0	G	196118	Methanocaldococcus
0	2	0	S	2190	Methanocaldococcus jannaschii
0	2	2	S1	243232	Methanocaldococcus jannaschii DSM 2661
0	1	0	S	73913	Methanocaldococcus vulcanius
0	1	1	S1	579137	Methanocaldococcus vulcanius M7
0	1	0	S	83171	Methanocaldococcus fervens
0	1	1	S1	573064	Methanocaldococcus fervens AG86
0	1	1	S	1301915	Methanocaldococcus bathoardescens
0	1	0	G1	2641196	unclassified Methanocaldococcus
0	1	1	S	644281	Methanocaldococcus sp. FS406-22
0	2	0	O1	114584	Methanococcales incertae sedis
0	2	0	G	2607661	Methanofervidicoccus
0	2	0	G1	2624956	unclassified Methanofervidicoccus
0	2	2	S	2607662	Methanofervidicoccus sp. A16
0	1	0	F	2183	Methanococcaceae
0	1	0	G	155862	Methanothermococcus
0	1	0	S	155863	Methanothermococcus okinawensis
0	1	1	S1	647113	Methanothermococcus okinawensis IH1
0	4	0	C	183968	Thermococci
0	4	0	O	2258	Thermococcales
0	4	0	F	2259	Thermococcaceae
0	2	0	G	2263	Thermococcus
0	1	1	S	195522	Thermococcus nautili
0	1	0	S	172049	Thermococcus sibiricus
0	1	1	S1	604354	Thermococcus sibiricus MM 739
0	1	0	G	2260	Pyrococcus
0	1	1	S	2261	Pyrococcus furiosus
0	1	0	G	83867	Palaeococcus
0	1	0	S	971279	Palaeococcus pacificus
0	1	1	S1	1343739	Palaeococcus pacificus DY20341
0	4	0	C	183980	Archaeoglobi
0	4	0	O	2231	Archaeoglobales
0	4	0	F	2232	Archaeoglobaceae
0	3	0	G	2233	Archaeoglobus
0	1	1	S	2234	Archaeoglobus fulgidus
0	1	0	S	58290	Archaeoglobus veneficus
0	1	1	S1	693661	Archaeoglobus veneficus SNP6
0	1	0	S	1316941	Archaeoglobus sulfaticallidus
0	1	1	S1	387631	Archaeoglobus sulfaticallidus PM70-1
0	1	0	G	54260	Ferroglobus
0	1	0	S	54261	Ferroglobus placidus
0	1	1	S1	589924	Ferroglobus placidus DSM 10642
0	29	0	D1	1783275	TACK group
0	17	0	P	28889	Crenarchaeota
0	17	0	C	183924	Thermoprotei
0	13	0	O	2281	Sulfolobales
0	13	0	F	118883	Sulfolobaceae
0	4	0	G	2284	Sulfolobus
0	3	2	G1	2641160	unclassified Sulfolobus
0	1	1	S	2512240	Sulfolobus sp. S-194
0	1	0	S	43080	Sulfolobus islandicus
0	1	1	S1	1132506	Sulfolobus islandicus M.16.47
0	4	2	G	69655	Sulfurisphaera
0	1	1	S	69656	Sulfurisphaera ohwakuensis
0	1	0	S	111955	Sulfurisphaera tokodaii
0	1	1	S1	273063	Sulfurisphaera tokodaii str. 7
0	2	0	G	12914	Acidianus
0	2	0	S	312539	Acidianus sulfidivorans
0	2	2	S1	619593	Acidianus sulfidivorans JP7
0	2	0	G	2705406	Sulfuracidifex
0	2	2	S	1294262	Sulfuracidifex tepidarius
0	1	0	G	2100760	Saccharolobus
0	1	1	S	2287	Saccharolobus solfataricus
0	4	0	O	114380	Desulfurococcales
0	4	0	F	2272	Desulfurococcaceae
0	2	0	G	2279	Staphylothermus
0	1	0	S	2280	Staphylothermus marinus
0	1	1	S1	399550	Staphylothermus marinus F1
0	1	0	S	84599	Staphylothermus hellenicus
0	1	1	S1	591019	Staphylothermus hellenicus DSM 12710
0	1	0	G	54258	Ignicoccus
0	1	0	S	54259	Ignicoccus islandicus
0	1	1	S1	940295	Ignicoccus islandicus DSM 13165
0	1	0	G	56635	Aeropyrum
0	1	0	S	56636	Aeropyrum pernix
0	1	1	S1	272557	Aeropyrum pernix K1
0	12	0	P	651137	Thaumarchaeota
0	4	0	O	31932	Nitrosopumilales
0	4	0	F	338190	Nitrosopumilaceae
0	2	0	G	338191	Nitrosopumilus
0	1	1	S	1470067	Nitrosopumilus ureiphilus
0	1	1	S	2508726	Candidatus Nitrosopumilus sp. SW
0	1	0	G	1007082	Nitrosarchaeum
0	1	0	G1	2641124	unclassified Nitrosarchaeum
0	1	1	S	2259673	Nitrosarchaeum sp. AC2
0	1	0	G	1993653	Candidatus Nitrosomarinus
0	1	1	S	1898749	Candidatus Nitrosomarinus catalina
0	4	0	C	1643678	Nitrososphaeria
0	4	0	O	1033996	Nitrososphaerales
0	4	0	F	1033997	Nitrososphaeraceae
0	4	0	G	1826864	Candidatus Nitrosocosmicus
0	3	3	S	1353260	Candidatus Nitrosocosmicus oleophilus
0	1	1	S	1826872	Candidatus Nitrosocosmicus hydrocola
0	3	0	P1	651142	Thaumarchaeota incertae sedis
0	2	0	G	1825023	Candidatus Nitrosotenuis
0	2	2	S	1603555	Candidatus Nitrosotenuis cloacae
0	1	0	G	1078904	Candidatus Nitrosotalea
0	1	1	S	1903276	Candidatus Nitrosotalea okcheonensis
0	1	0	C	2798274	Conexivisphaeria
0	1	0	O	2798275	Conexivisphaerales
0	1	0	F	2798276	Conexivisphaeraceae
0	1	0	G	2613912	Conexivisphaera
0	1	1	S	1874277	Conexivisphaera calida
0	5	0	P	2283796	Candidatus Thermoplasmatota
0	5	0	C	183967	Thermoplasmata
0	4	0	O	2301	Thermoplasmatales
0	2	0	F	46630	Picrophilaceae
0	2	0	G	46631	Picrophilus
0	2	0	S	82076	Picrophilus torridus
0	2	2	S1	263820	Picrophilus torridus DSM 9790
0	1	0	F	90142	Ferroplasmaceae
0	1	0	G	74968	Ferroplasma
0	1	1	S	74969	Ferroplasma acidiphilum
0	1	0	F	1747776	Cuniculiplasmataceae
0	1	0	G	1747777	Cuniculiplasma
0	1	1	S	1673428	Cuniculiplasma divulgatum
0	1	0	O	1235850	Methanomassiliicoccales
0	1	0	F	1577788	Methanomassiliicoccaceae
0	1	0	G	1607807	Candidatus Methanoplasma
0	1	1	S	1577791	Candidatus Methanoplasma termitum
0	4	0	D1	1935183	Asgard group
0	4	0	P	1655434	Candidatus Lokiarchaeota
0	4	0	G	2732160	Candidatus Prometheoarchaeum
0	4	4	S	2594042	Candidatus Prometheoarchaeum syntrophicum
5.69	5524489	0	R1	2787854	other entries
5.69	5524489	5524489	R2	28384	other sequences
0.02	17458	2	D	10239	Viruses
0.02	16598	0	D1	2731341	Duplodnaviria
0.02	16598	0	D2	2731360	Heunggongvirae
0.02	16247	0	P	2731618	Uroviricota
0.02	16247	0	C	2731619	Caudoviricetes
0.02	16247	1	O	28883	Caudovirales
0.01	8353	0	F	10699	Siphoviridae
0.01	6582	0	G	1623283	Chivirus
0.01	6582	0	G1	1909389	unclassified Chivirus
0.01	6582	6582	S	2500149	Salmonella phage TS13
0	1499	0	G	2560142	Gorganvirus
0	1499	0	S	2560650	Proteus virus Isfahan
0	1499	1499	S1	1969841	Proteus phage VB_PmiS-Isfahan
0	196	0	F1	196894	unclassified Siphoviridae
0	195	195	S	2742114	Salmonella phage SAP012
0	1	1	S	2283012	Bacillus phage Wes44
0	71	0	G	2560124	Efquatrovirus
0	71	0	S	2560427	Enterococcus virus LY0322
0	71	71	S1	2172042	Enterococcus phage LY0322
0	1	0	G	186764	Fromanvirus
0	1	0	G1	2562661	unclassified Fromanvirus
0	1	1	S	1327772	Mycobacterium phage Jobu08
0	1	0	G	2169658	Wizardvirus
0	1	0	S	2170253	Gordonia virus Twister6
0	1	1	S1	1887655	Gordonia phage Twister6
0	1	0	G	1623305	Skunavirus
0	1	1	G1	2050979	unclassified Skunavirus
0	1	1	G	1623299	Phifelvirus
0	1	0	G	1623278	Bronvirus
0	1	1	G1	2201166	unclassified Bronvirus
0.01	7829	0	F	10744	Podoviridae
0.01	7828	0	F1	2732588	Rakietenvirinae
0.01	7598	0	G	2732589	Andhravirus
0.01	7598	0	S	2732591	Staphylococcus virus Andhra
0.01	7598	7598	S1	1958907	Staphylococcus phage Andhra
0	230	0	G	680287	Rosenblumvirus
0	230	0	S	2732597	Staphylococcus virus CSA13
0	230	230	S1	2108359	Staphylococcus phage CSA13
0	1	0	G	680277	Kuravirus
0	1	1	S	490103	Escherichia virus phiEco32
0	41	0	F	2731643	Autographiviridae
0	41	0	F1	2731653	Studiervirinae
0	41	41	G	110456	Teseptimavirus
0	12	0	F	10662	Myoviridae
0	4	1	F1	196896	unclassified Myoviridae
0	1	1	S	12402	Streptococcus phage EJ-1
0	1	1	S	1003177	Vibrio phage qdvp001
0	1	1	S	1883374	Erwinia phage vB_EamM_Kwan
0	2	0	G	2733129	Salacisavirus
0	2	0	S	2734140	Prochlorococcus virus PSSM2
0	2	2	S1	268746	Prochlorococcus phage P-SSM2
0	1	0	G	2560207	Polybotosvirus
0	1	0	S	2560286	Agrobacterium virus Atuph07
0	1	1	S1	2024264	Agrobacterium phage Atu_ph07
0	1	0	G	2733111	Llyrvirus
0	1	0	S	2734116	Synechococcus virus SSKS1
0	1	1	S1	754042	Synechococcus phage S-SKS1
0	1	1	S	1084719	Bacillus virus G
0	1	0	F1	1198136	Tevenvirinae
0	1	0	F2	1892568	unclassified Tevenvirinae
0	1	1	S	1701810	Citrobacter phage Margaery
0	1	1	G	2733117	Neptunevirus
0	1	0	G	2560175	Metrivirus
0	1	0	S	2560269	Acinetobacter virus ME3
0	1	1	S1	1837876	Acinetobacter phage vB_AbaM_ME3
0	8	0	F	2560065	Herelleviridae
0	5	0	F1	2560081	Twortvirinae
0	3	3	G	1857843	Kayvirus
0	1	0	G	1857846	Twortvirus
0	1	1	S	55510	Staphylococcus virus Twort
0	1	1	G	1857889	Silviavirus
0	2	0	F1	2560070	Bastillevirinae
0	1	1	G	1922327	Wphvirus
0	1	0	F2	2572874	unclassified Bastillevirinae
0	1	0	S	1926346	Bacillus virus vB_BsuM-Goe3
0	1	1	S1	1933063	Bacillus phage vB_BsuM-Goe3
0	1	1	S	298338	Lactobacillus virus LP65
0	2	0	F	2731690	Demerecviridae
0	2	0	F1	2732013	Markadamsvirinae
0	1	0	G	187218	Tequintavirus
0	1	0	S	2733983	Escherichia virus Gostya9
0	1	1	S1	2182345	Escherichia phage Gostya9
0	1	1	G	2732017	Epseptimavirus
0	1	0	F	2731689	Chaseviridae
0	1	0	G	2732960	Carltongylesvirus
0	1	0	G1	2746223	unclassified Carltongylesvirus
0	1	1	S	2589658	Escherichia phage Mangalitsa
0	351	0	P	2731361	Peploviricota
0	351	0	C	2731363	Herviviricetes
0	351	0	O	548681	Herpesvirales
0	351	0	F	10292	Herpesviridae
0	339	0	F1	10374	Gammaherpesvirinae
0	339	2	G	10375	Lymphocryptovirus
0	334	312	S	10376	Human gammaherpesvirus 4
0	22	22	S1	12509	Human herpesvirus 4 type 2
0	3	3	S	106332	Papiine gammaherpesvirus 1
0	8	0	F1	10357	Betaherpesvirinae
0	8	0	G	10358	Cytomegalovirus
0	8	8	S	10359	Human betaherpesvirus 5
0	4	0	F1	10293	Alphaherpesvirinae
0	4	0	G	10294	Simplexvirus
0	4	4	S	10298	Human alphaherpesvirus 1
0	524	0	F	687329	Anelloviridae
0	524	199	G	687331	Alphatorquevirus
0	59	59	S	687357	Torque teno virus 18
0	53	53	S	687361	Torque teno virus 22
0	45	45	S	687344	Torque teno virus 5
0	39	39	S	687358	Torque teno virus 19
0	38	38	S	687368	Torque teno virus 29
0	34	34	S	687350	Torque teno virus 11
0	12	12	S	687342	Torque teno virus 3
0	11	11	S	687360	Torque teno virus 21
0	10	10	S	687345	Torque teno virus 6
0	9	9	S	687359	Torque teno virus 20
0	3	3	S	687340	Torque teno virus 1
0	3	3	S	687352	Torque teno virus 13
0	2	2	S	687364	Torque teno virus 25
0	2	2	S	687347	Torque teno virus 8
0	1	1	S	687354	Torque teno virus 15
0	1	1	S	687349	Torque teno virus 10
0	1	1	S	687346	Torque teno virus 7
0	1	1	S	687343	Torque teno virus 4
0	1	1	S	687362	Torque teno virus 23
0	258	0	D1	2731342	Monodnaviria
0	190	0	K	2732091	Sangervirae
0	190	0	P	2732412	Phixviricota
0	190	0	C	2732413	Malgrandaviricetes
0	190	0	O	2732414	Petitvirales
0	190	0	F	10841	Microviridae
0	190	42	F1	1910950	Bullavirinae
0	111	22	G	1910952	Gequatrovirus
0	59	0	S	1986034	Escherichia virus G4
0	53	53	S1	489829	Enterobacteria phage ID18 sensu lato
0	6	6	S1	10843	Escherichia phage G4
0	22	0	S	1910969	Escherichia virus Talmos
0	22	22	S1	511969	Escherichia phage ID2 Moscow/ID/2001
0	8	0	S	1910968	Escherichia virus ID52
0	8	8	S1	338108	Escherichia phage ID52
0	37	15	G	1910951	Alphatrevirus
0	9	0	S	1945586	Escherichia virus NC29
0	9	9	S1	338110	Escherichia phage NC29
0	5	0	S	1945585	Escherichia virus NC28
0	5	5	S1	338106	Escherichia phage NC28
0	3	0	S	1945584	Escherichia virus ID21
0	3	3	S1	338101	Escherichia phage ID21
0	2	0	S	1945589	Escherichia virus alpha3
0	2	2	S1	10849	Escherichia phage alpha3
0	1	0	S	1945582	Escherichia virus WA45
0	1	1	S1	338105	Escherichia phage WA45
0	1	0	S	1945588	Escherichia virus ID62
0	1	1	S1	338107	Escherichia phage ID62
0	1	0	S	1985284	Escherichia virus St1
0	1	1	S1	10845	Escherichia phage St-1
0	68	0	K	2732092	Shotokuvirae
0	67	0	P	2732415	Cossaviricota
0	66	0	C	2732421	Papovaviricetes
0	52	0	O	2732533	Zurhausenvirales
0	52	0	F	151340	Papillomaviridae
0	52	0	F1	2169595	Firstpapillomavirinae
0	48	1	G	333750	Alphapapillomavirus
0	34	0	S	337050	Alphapapillomavirus 6
0	31	31	S1	333765	Human papillomavirus type 53
0	3	3	S1	10611	human papillomavirus 30
0	6	0	S	333754	Alphapapillomavirus 10
0	6	6	S1	10600	Human papillomavirus type 6b
0	4	0	S	337041	Alphapapillomavirus 9
0	4	4	S1	333760	Human papillomavirus type 16
0	1	1	S	10570	Alphapapillomavirus 12
0	1	1	S	333767	Alphapapillomavirus 3
0	1	0	G1	735503	unclassified Alphapapillomavirus
0	1	1	S	2364646	Macaca mulatta papillomavirus 6
0	2	0	G	1513243	Dyopipapillomavirus
0	2	0	S	1513252	Dyopipapillomavirus 1
0	2	2	S1	706527	Phocoena phocoena papillomavirus 4
0	1	0	G	936058	Upsilonpapillomavirus
0	1	0	S	1176150	Upsilonpapillomavirus 1
0	1	1	S1	936059	Tursiops truncatus papillomavirus 1
0	1	0	G	333922	Betapapillomavirus
0	1	0	S	337051	Betapapillomavirus 1
0	1	1	S1	333923	Human papillomavirus 5
0	14	0	O	2732532	Sepolyvirales
0	14	0	F	151341	Polyomaviridae
0	14	0	G	1891714	Betapolyomavirus
0	8	8	S	1891762	Human polyomavirus 1
0	6	0	S	1891763	Human polyomavirus 2
0	6	6	S1	10632	JC polyomavirus
0	1	0	C	2732422	Quintoviricetes
0	1	0	O	2732534	Piccovirales
0	1	0	F	10780	Parvoviridae
0	1	0	F1	40119	Parvovirinae
0	1	0	G	10803	Dependoparvovirus
0	1	0	S	1511891	Adeno-associated dependoparvovirus A
0	1	1	S1	10804	Adeno-associated virus - 2
0	1	0	P	2732416	Cressdnaviricota
0	1	0	C	2732424	Repensiviricetes
0	1	0	O	2732539	Geplafuvirales
0	1	0	F	10811	Geminiviridae
0	1	0	G	10814	Begomovirus
0	1	1	S	2169740	Whitefly-associated begomovirus 2
0	43	0	D1	2559587	Riboviria
0	25	0	K	2732397	Pararnavirae
0	25	0	P	2732409	Artverviricota
0	25	0	C	2732514	Revtraviricetes
0	25	0	O	2169561	Ortervirales
0	25	0	F	11632	Retroviridae
0	25	0	F1	327045	Orthoretrovirinae
0	23	0	G	11646	Lentivirus
0	23	23	S	11676	Human immunodeficiency virus 1
0	1	0	G	140052	Betaretrovirus
0	1	1	S	11855	Mason-Pfizer monkey virus
0	1	0	G	153135	Gammaretrovirus
0	1	0	G1	353769	unclassified Gammaretrovirus
0	1	1	S	11834	RD114 retrovirus
0	17	0	K	2732396	Orthornavirae
0	12	0	P	2497569	Negarnaviricota
0	7	0	P1	2497571	Polyploviricotina
0	4	0	C	2497576	Ellioviricetes
0	4	0	O	1980410	Bunyavirales
0	3	0	F	11617	Arenaviridae
0	3	0	G	1653394	Mammarenavirus
0	3	3	S	11623	Lymphocytic choriomeningitis mammarenavirus
0	1	0	F	1980412	Fimoviridae
0	1	0	G	675845	Emaravirus
0	1	1	S	1980427	Fig mosaic emaravirus
0	3	0	C	2497577	Insthoviricetes
0	3	0	O	2499411	Articulavirales
0	3	0	F	11308	Orthomyxoviridae
0	3	0	G	197911	Alphainfluenzavirus
0	3	2	S	11320	Influenza A virus
0	1	0	S1	114727	H1N1 subtype
0	1	1	S2	211044	Influenza A virus (A/Puerto Rico/8/1934(H1N1))
0	5	0	P1	2497570	Haploviricotina
0	5	0	C	2497574	Monjiviricetes
0	5	0	O	11157	Mononegavirales
0	4	0	F	2501987	Lispiviridae
0	4	0	G	1884456	Arlivirus
0	3	0	S	2501945	Tacheng arlivirus
0	3	3	S1	1608088	Tacheng Tick Virus 6
0	1	0	S	2501944	Odonate arlivirus
0	1	1	S1	1922991	Hubei odonate virus 10
0	1	0	F	11158	Paramyxoviridae
0	1	0	F1	2560076	Orthoparamyxovirinae
0	1	0	G	2560155	Jeilongvirus
0	1	0	S	2560345	Beilong jeilongvirus
0	1	1	S1	341053	Beilong virus
0	3	0	P	2732406	Kitrinoviricota
0	2	0	C	2732461	Alsuviricetes
0	2	0	O	2732544	Martellivirales
0	1	0	F	564644	Endornaviridae
0	1	0	F1	1680130	unclassified Endornaviridae
0	1	1	S	1678175	Diatom colony associated dsRNA virus 15
0	1	0	F	675071	Virgaviridae
0	1	0	G	186886	Pomovirus
0	1	1	S	79918	Broad bean necrosis virus
0	1	0	C	2732462	Flasuviricetes
0	1	0	O	2732545	Amarillovirales
0	1	0	F	11050	Flaviviridae
0	1	0	F1	38144	unclassified Flaviviridae
0	1	1	S	1172985	Mogiana tick virus
0	2	0	P	2732408	Pisuviricota
0	2	0	C	2732506	Pisoniviricetes
0	1	0	O	76804	Nidovirales
0	1	0	O1	2499399	Cornidovirineae
0	1	0	F	11118	Coronaviridae
0	1	0	F1	2501931	Orthocoronavirinae
0	1	0	G	694002	Betacoronavirus
0	1	0	G1	2509511	Sarbecovirus
0	1	0	S	694009	Severe acute respiratory syndrome-related coronavirus
0	1	1	S1	227984	SARS coronavirus Tor2
0	1	0	O	464095	Picornavirales
0	1	0	F	699189	Iflaviridae
0	1	0	F1	1111709	unclassified Iflaviridae
0	1	1	S	1591444	Thaumetopoea pityocampa iflavirus 1
0	1	0	D2	2585030	unclassified Riboviria
0	1	0	D3	1922348	unclassified RNA viruses ShiM-2016
0	1	1	S	1922797	Changjiang picorna-like virus 8
0	23	0	D1	2732004	Varidnaviria
0	23	0	K	2732005	Bamfordvirae
0	21	0	P	2732007	Nucleocytoviricota
0	11	0	C	2732523	Megaviricetes
0	8	0	O	2732524	Algavirales
0	8	0	F	10501	Phycodnaviridae
0	6	0	F1	455363	unclassified Phycodnaviridae
0	5	5	S	2023057	Orpheovirus IHUMI-LCC2
0	1	1	S	1474867	Aureococcus anophagefferens virus
0	1	0	G	181086	Prymnesiovirus
0	1	0	G1	358403	unclassified Prymnesiovirus
0	1	1	S	251749	Phaeocystis globosa virus
0	1	0	G	346673	Coccolithovirus
0	1	1	S	181082	Emiliania huxleyi virus 86
0	2	0	O	2732555	Pimascovirales
0	1	0	F	10486	Iridoviridae
0	1	0	F1	2017757	Betairidovirinae
0	1	0	G	10491	Chloriridovirus
0	1	0	G1	2570372	unclassified Chloriridovirus
0	1	1	S	1301279	Invertebrate iridovirus 22
0	1	0	F	944644	Marseilleviridae
0	1	1	S	999883	Lausannevirus
0	1	0	O	2732554	Imitervirales
0	1	0	F	549779	Mimiviridae
0	1	0	G	1513234	Cafeteriavirus
0	1	0	S	1513235	Cafeteria roenbergensis virus
0	1	1	S1	693272	Cafeteria roenbergensis virus BV-PW1
0	10	0	C	2732525	Pokkesviricetes
0	10	0	O	2732527	Chitovirales
0	10	0	F	10240	Poxviridae
0	7	0	F1	10241	Chordopoxvirinae
0	2	0	G	10275	Suipoxvirus
0	2	2	S	10276	Swinepox virus
0	2	0	G	2005509	Centapoxvirus
0	2	0	G1	2025358	unclassified Centapoxvirus
0	2	2	S	2025360	NY_014 poxvirus
0	1	0	G	10260	Avipoxvirus
0	1	1	S	648998	Penguinpox virus
0	1	1	G	10265	Capripoxvirus
0	1	0	G	10242	Orthopoxvirus
0	1	1	S	28874	Volepox virus
0	3	0	F1	10284	Entomopoxvirinae
0	3	2	G	10286	Betaentomopoxvirus
0	1	0	S	1993630	Adoxophyes honmai entomopoxvirus
0	1	1	S1	1293540	Adoxophyes honmai entomopoxvirus 'L'
0	2	0	P	2732008	Preplasmiviricota
0	2	0	C	2732529	Tectiliviricetes
0	2	0	O	2732559	Rowavirales
0	2	0	F	10508	Adenoviridae
0	2	0	G	10552	Aviadenovirus
0	1	0	S	190065	Fowl aviadenovirus E
0	1	1	S1	172862	Fowl aviadenovirus 6
0	1	0	S	1962301	Turkey aviadenovirus C
0	1	1	S1	1408257	Turkey aviadenovirus 4
0	3	0	F	10442	Baculoviridae
0	2	0	G	558017	Betabaculovirus
0	1	1	S	2169746	Mythimna unipuncta granulovirus B
0	1	1	S	35254	Cryptophlebia leucotreta granulovirus
0	1	0	G	558016	Alphabaculovirus
0	1	1	S	74320	Buzura suppressaria nucleopolyhedrovirus
0	2	0	D1	12429	unclassified viruses
0	2	0	D2	2204151	unclassified DNA viruses
0	2	0	D3	51368	unclassified dsDNA viruses
0	2	0	G	2060084	Pandoravirus
0	1	1	S	1605721	Pandoravirus inopinatum
0	1	1	S	2107708	Pandoravirus neocaledonia
0	2	0	F	10482	Polydnaviridae
0	2	0	G	10485	Bracovirus
0	2	2	S	53988	Microplitis demolitor bracovirus
0	2	0	F	1511852	Nudiviridae
0	1	0	F1	1110703	unclassified Nudiviridae
0	1	1	S	2072209	Esparto virus
0	1	0	G	1511853	Alphanudivirus
0	1	1	S	432587	Gryllus bimaculatus nudivirus
0	1	0	F	1285590	Hytrosaviridae
0	1	0	G	1285591	Glossinavirus
0	1	0	S	2747309	Glossina hytrosavirus
0	1	1	S1	379529	Glossina pallidipes salivary gland hypertrophy virus

### Sheet: 101_report
Percentage of fragments covered by the clade rooted at this taxon	Number of fragments covered by the clade rooted at this taxon		(U)nclassified, (R)oot, (D)omain, (K)ingdom, (P)hylum, (C)lass, (O)rder, (F)amily, (G)enus, or (S)pecies	NCBI taxonomic ID number	Scientific name
0.39	181128	181128	U	0	unclassified
99.61	45860584	526284	R	1	root
95.19	43826822	450715	R1	131567	cellular organisms
91.69	42215009	0	D	2759	Eukaryota
91.69	42215009	0	D1	33154	Opisthokonta
91.69	42215009	0	K	33208	Metazoa
91.69	42215009	0	K1	6072	Eumetazoa
91.69	42215009	0	K2	33213	Bilateria
91.69	42215009	0	K3	33511	Deuterostomia
91.69	42215009	0	P	7711	Chordata
91.69	42215009	0	P1	89593	Craniata
91.69	42215009	0	P2	7742	Vertebrata
91.69	42215009	0	P3	7776	Gnathostomata
91.69	42215009	0	P4	117570	Teleostomi
91.69	42215009	0	P5	117571	Euteleostomi
91.69	42215009	0	P6	8287	Sarcopterygii
91.69	42215009	0	C	1338369	Dipnotetrapodomorpha
91.69	42215009	0	C1	32523	Tetrapoda
91.69	42215009	0	C2	32524	Amniota
91.69	42215009	0	C	40674	Mammalia
91.69	42215009	0	C1	32525	Theria
91.69	42215009	0	C2	9347	Eutheria
91.69	42215009	0	C3	1437010	Boreoeutheria
91.69	42215009	0	C4	314146	Euarchontoglires
91.69	42215009	0	O	9443	Primates
91.69	42215009	0	O1	376913	Haplorrhini
91.69	42215009	0	O2	314293	Simiiformes
91.69	42215009	0	O3	9526	Catarrhini
91.69	42215009	0	O4	314295	Hominoidea
91.69	42215009	0	F	9604	Hominidae
91.69	42215009	0	F1	207598	Homininae
91.69	42215009	0	G	9605	Homo
91.69	42215009	42215009	S	9606	Homo sapiens
2.52	1161042	9327	D	2	Bacteria
2.46	1132466	32346	D1	1783272	Terrabacteria group
1.82	836803	10	P	1239	Firmicutes
1.82	836452	621	C	91061	Bacilli
1.81	834765	37	O	1385	Bacillales
1.81	833892	2	F	90964	Staphylococcaceae
1.81	833874	86	G	1279	Staphylococcus
1.81	832000	832000	S	29382	Staphylococcus cohnii
0	827	823	S	1283	Staphylococcus haemolyticus
0	4	4	S1	279808	Staphylococcus haemolyticus JCSC1435
0	372	372	S	1282	Staphylococcus epidermidis
0	294	294	S	1280	Staphylococcus aureus
0	121	120	S	1286	Staphylococcus simulans
0	1	1	S1	1287	Staphylococcus simulans bv. staphylolyticus
0	115	115	S	1288	Staphylococcus xylosus
0	14	14	S	28035	Staphylococcus lugdunensis
0	10	10	S	1290	Staphylococcus hominis
0	5	5	S	29388	Staphylococcus capitis
0	4	0	G1	2815305	Staphylococcus intermedius group
0	3	3	S	283734	Staphylococcus pseudintermedius
0	1	1	S	53344	Staphylococcus delphini
0	4	4	S	170573	Staphylococcus pettenkoferi
0	4	4	S	1292	Staphylococcus warneri
0	3	3	S	46127	Staphylococcus felis
0	2	2	S	214473	Staphylococcus nepalensis
0	2	2	S	246432	Staphylococcus equorum
0	2	2	S	61015	Staphylococcus succinus
0	2	2	S	2044912	Staphylococcus debuckii
0	2	2	S	2282419	Staphylococcus pseudoxylosus
0	1	1	S	29385	Staphylococcus saprophyticus
0	1	1	S	33028	Staphylococcus saccharolyticus
0	1	1	S	308354	Staphylococcus simiae
0	1	1	S	2781774	Staphylococcus lloydii
0	1	1	S	1284	Staphylococcus hyicus
0	7	0	G	2803850	Mammaliicoccus
0	3	3	S	42858	Mammaliicoccus lentus
0	2	2	S	1296	Mammaliicoccus sciuri
0	1	1	S	71237	Mammaliicoccus vitulinus
0	1	1	S	643214	Mammaliicoccus stepanovicii
0	4	1	G	69965	Macrococcus
0	2	2	S	1855823	Macrococcus canis
0	1	1	S	69966	Macrococcus caseolyticus
0	2	0	G	45669	Salinicoccus
0	2	2	S	407035	Salinicoccus halodurans
0	2	0	G	227979	Jeotgalicoccus
0	2	2	S	1461582	Jeotgalicoccus saudimassiliensis
0	1	0	G	1955413	Abyssicoccus
0	1	1	S	1817405	Abyssicoccus albus
0	741	6	F	186817	Bacillaceae
0	648	68	G	1386	Bacillus
0	524	10	G1	86661	Bacillus cereus group
0	503	4	S	1428	Bacillus thuringiensis
0	495	0	S1	180854	Bacillus thuringiensis serovar huazhongensis
0	495	495	S2	527030	Bacillus thuringiensis serovar huazhongensis BGSC 4BD1
0	1	0	S1	180877	Bacillus thuringiensis serovar pulsiensis
0	1	1	S2	527028	Bacillus thuringiensis serovar pulsiensis BGSC 4CC1
0	1	1	S1	1417985	Bacillus thuringiensis LM1212
0	1	1	S1	257985	Bacillus thuringiensis serovar andalousiensis
0	1	1	S1	1442	Bacillus thuringiensis serovar tolworthi
0	5	3	S	1396	Bacillus cereus
0	2	2	S1	526986	Bacillus cereus Rock3-44
0	2	1	S	1405	Bacillus mycoides
0	1	1	S1	315730	Bacillus mycoides KBAB4
0	1	1	S	64104	Bacillus pseudomycoides
0	1	1	S	2026188	Bacillus tropicus
0	1	1	S	2026189	Bacillus albus
0	1	1	S	2026191	Bacillus luti
0	17	4	G1	653685	Bacillus subtilis group
0	8	0	G2	1938374	Bacillus amyloliquefaciens group
0	7	7	S	492670	Bacillus velezensis
0	1	1	S	1390	Bacillus amyloliquefaciens
0	2	2	S	72361	Bacillus vallismortis
0	1	1	S	1423	Bacillus subtilis
0	1	1	S	227866	Bacillus tequilensis
0	1	1	S	1648923	Bacillus paralicheniformis
0	17	1	G1	185979	unclassified Bacillus (in: Bacteria)
0	4	4	S	1581038	Bacillus sp. FJAT-22090
0	4	4	S	2567941	Bacillus sp. DSL-17
0	2	2	S	2779776	Bacillus sp. HD4P25
0	1	1	S	2760090	Bacillus sp. PAMC26568
0	1	1	S	1565991	Bacillus sp. X1(2014)
0	1	1	S	1806216	Bacillus sp. RZ2MS9
0	1	1	S	2709784	Bacillus sp. KH172YL63
0	1	1	S	666686	Bacillus sp. 1NLA3E
0	1	1	S	2809036	Bacillus sp. LJBS06
0	4	4	S	1397	Bacillus circulans
0	2	2	S	1479	Bacillus smithii
0	2	2	S	1476025	Bacillus vini
0	2	2	S	38875	Bacillus oleronius
0	2	0	S	1471	Bacillus methanolicus
0	2	2	S1	796606	Bacillus methanolicus MGA3
0	1	1	S	33932	Bacillus cohnii
0	1	1	S	46224	Bacillus sporothermodurans
0	1	1	S	79883	Bacillus horikoshii
0	1	0	G1	1792192	Bacillus altitudinis complex
0	1	1	S	293387	Bacillus altitudinis
0	1	1	S	189381	Bacillus marisflavi
0	1	1	S	1783501	Bacillus freudenreichii
0	1	1	S	1742359	Bacillus dafuensis
0	1	1	S	450367	[Brevibacterium] frigoritolerans
0	1	1	S	561879	Bacillus safensis
0	1	1	S	1664069	Bacillus glycinifermentans
0	21	1	G	400634	Lysinibacillus
0	9	1	G1	2636778	unclassified Lysinibacillus
0	6	6	S	2070463	Lysinibacillus sp. SGAir0095
0	1	1	S	2072025	Lysinibacillus sp. YS11
0	1	1	S	2169540	Lysinibacillus sp. 2017
0	8	8	S	28031	Lysinibacillus fusiformis
0	2	2	S	1421	Lysinibacillus sphaericus
0	1	1	S	2086577	Lysinibacillus timonensis
0	13	2	G	84406	Virgibacillus
0	4	4	S	1482	Virgibacillus halodenitrificans
0	2	2	S	163877	Virgibacillus necropolis
0	2	2	S	2017483	Virgibacillus phasianinus
0	2	1	G1	2620237	unclassified Virgibacillus
0	1	1	S	2700081	Virgibacillus sp. MSP4-1
0	1	1	S	1473	Virgibacillus pantothenticus
0	7	0	G	2800373	Priestia
0	6	6	S	1404	Priestia megaterium
0	1	1	S	1402861	Priestia filamentosa
0	6	2	G	129337	Geobacillus
0	3	0	G1	2642459	unclassified Geobacillus
0	3	3	S	1963023	Geobacillus sp. 44B
0	1	1	S	129338	Geobacillus subterraneus
0	5	0	G	2817139	Weizmannia
0	5	2	S	1398	Weizmannia coagulans
0	3	3	S1	941639	Bacillus coagulans 2-6
0	5	0	G	2675234	Alkalihalobacillus
0	2	2	S	199441	Alkalihalobacillus krulwichiae
0	1	1	S	79880	Alkalihalobacillus clausii
0	1	0	S	300825	Alkalihalobacillus lehensis
0	1	1	S1	1246626	Bacillus lehensis G1
0	1	1	S	2598861	Alkalihalobacillus miscanthi
0	4	0	G	150247	Anoxybacillus
0	2	1	S	33934	Anoxybacillus flavithermus
0	1	1	S1	491915	Anoxybacillus flavithermus WK1
0	1	1	S	247480	Anoxybacillus caldiproteolyticus
0	1	0	G1	2639704	unclassified Anoxybacillus
0	1	1	S	1636720	Anoxybacillus sp. PDR2
0	4	0	G	2675233	Metabacillus
0	4	0	G1	2675274	unclassified Metabacillus
0	2	2	S	2745198	Metabacillus sp. KUDC1714
0	2	2	S	2806989	Metabacillus sp. cB07
0	2	0	G	182709	Oceanobacillus
0	1	1	S	182710	Oceanobacillus iheyensis
0	1	0	S	746691	Oceanobacillus kimchii
0	1	1	S1	1238184	Oceanobacillus kimchii X50
0	2	0	G	2804231	Lederbergia
0	2	2	S	1467	Lederbergia lentus
0	2	0	G	2675232	Neobacillus
0	2	2	S	1740721	Neobacillus cucumis
0	2	0	G	2675230	Cytobacillus
0	1	0	S	665099	Cytobacillus oceanisediminis
0	1	1	S1	1196031	Bacillus oceanisediminis 2691
0	1	1	S	859143	Cytobacillus kochii
0	2	0	G	2675229	Peribacillus
0	1	1	S	1407	Peribacillus psychrosaccharolyticus
0	1	1	S	228899	Peribacillus asahii
0	2	0	G	1221880	Psychrobacillus
0	2	2	S	2283160	Psychrobacillus glaciei
0	1	0	G	175304	Lentibacillus
0	1	0	G1	2614679	unclassified Lentibacillus
0	1	1	S	2518176	Lentibacillus sp. CBA3610
0	1	0	G	2785518	Radiobacillus
0	1	1	S	2594883	Radiobacillus deserti
0	1	0	G	2685905	Salicibibacter
0	1	1	S	2502791	Salicibibacter halophilus
0	1	0	G	45667	Halobacillus
0	1	1	S	1570	Halobacillus halophilus
0	1	0	G	1329200	Fictibacillus
0	1	1	S	255247	Fictibacillus arsenicus
0	1	0	G	1276290	Caldibacillus
0	1	1	S	35841	Caldibacillus thermoamylovorans
0	1	0	G	1055323	Aeribacillus
0	1	1	S	33936	Aeribacillus pallidus
0	1	0	G	704093	Anaerobacillus
0	1	1	S	1532552	Anaerobacillus isosaccharinicus
0	1	0	G	482460	Sediminibacillus
0	1	0	G1	2636913	unclassified Sediminibacillus
0	1	1	S	2729421	Sediminibacillus sp. DP4-553-S
0	1	0	G	289201	Pontibacillus
0	1	0	G1	2628296	unclassified Pontibacillus
0	1	1	S	2777185	Pontibacillus sp. ALD_SL1
0	53	0	F	186822	Paenibacillaceae
0	39	4	G	44249	Paenibacillus
0	12	0	G1	185978	unclassified Paenibacillus
0	3	3	S	1695218	Paenibacillus sp. 32O-W
0	2	2	S	2660554	Paenibacillus sp. B01
0	1	1	S	1906272	Paenibacillus sp. JZ16
0	1	1	S	2810347	Paenibacillus sp. TB2019
0	1	1	S	2607911	Paenibacillus sp. 37
0	1	1	S	2023772	Paenibacillus sp. RUD330
0	1	1	S	1536774	Paenibacillus sp. FSL H7-0357
0	1	1	S	1536773	Paenibacillus sp. FSL R7-0331
0	1	1	S	1532905	Paenibacillus sp. CAA11
0	4	3	S	1406	Paenibacillus polymyxa
0	1	1	S1	349520	Paenibacillus polymyxa E681
0	4	4	S	79263	Paenibacillus chitinolyticus
0	2	2	S	1619311	Paenibacillus physcomitrellae
0	2	2	S	189426	Paenibacillus odorifer
0	2	2	S	160799	Paenibacillus borealis
0	1	1	S	2707005	Paenibacillus lutimineralis
0	1	1	S	1778678	Paenibacillus psychroresistens
0	1	1	S	1763538	Paenibacillus crassostreae
0	1	1	S	1473112	Paenibacillus guangzhouensis
0	1	1	S	198119	Paenibacillus barcinonensis
0	1	0	S	159743	Paenibacillus terrae
0	1	1	S1	985665	Paenibacillus terrae HPL-003
0	1	1	S	61624	Paenibacillus mucilaginosus
0	1	0	S	1464	Paenibacillus larvae
0	1	1	S1	1477	Paenibacillus larvae subsp. pulvifaciens
0	1	1	S	44250	Paenibacillus alvei
0	6	0	G	329857	Cohnella
0	4	4	S	2507935	Cohnella abietis
0	1	0	G1	2636738	unclassified Cohnella
0	1	1	S	2728023	Cohnella sp. MFER-1
0	1	1	S	2674991	Cohnella candidum
0	5	0	G	55080	Brevibacillus
0	2	2	S	1465	Brevibacillus laterosporus
0	1	0	S	1393	Brevibacillus brevis
0	1	1	S1	358681	Brevibacillus brevis NBRC 100599
0	1	1	S	54911	Brevibacillus choshinensis
0	1	0	G1	2684853	unclassified Brevibacillus
0	1	1	S	2496837	Brevibacillus sp. SCSIO 07484
0	2	0	G	456492	Saccharibacillus
0	2	2	S	2583377	Saccharibacillus brassicae
0	1	0	F1	85151	Aneurinibacillus group
0	1	0	G	55079	Aneurinibacillus
0	1	0	G1	2642329	unclassified Aneurinibacillus
0	1	1	S	1450761	Aneurinibacillus sp. XH2
0	16	1	F	186818	Planococcaceae
0	5	1	G	1569	Sporosarcina
0	2	2	S	1571	Sporosarcina ureae
0	1	1	S	1476	Sporosarcina psychrophila
0	1	1	S	298596	Sporosarcina ureilytica
0	3	0	G	1372	Planococcus
0	1	1	S	414778	Planococcus donghaensis
0	1	1	S	1302659	Planococcus versutus
0	1	1	S	1499687	Planococcus massiliensis
0	2	0	G	651660	Paenisporosarcina
0	1	1	S	417367	Paenisporosarcina antarctica
0	1	0	G1	2642018	unclassified Paenisporosarcina
0	1	1	S	2320858	Paenisporosarcina sp. K2R23-3
0	1	0	G	157226	Jeotgalibacillus
0	1	1	S	1508404	Jeotgalibacillus malaysiensis
0	1	0	G	160795	Ureibacillus
0	1	1	S	51173	Ureibacillus thermosphaericus
0	1	0	G	496496	Viridibacillus
0	1	0	G1	2617942	unclassified Viridibacillus
0	1	1	S	2779527	Viridibacillus sp. JNUCC-6
0	1	0	G	648800	Solibacillus
0	1	0	S	76853	Solibacillus silvestris
0	1	1	S1	1002809	Solibacillus silvestris StLB046
0	1	0	G	648802	Rummeliibacillus
0	1	1	S	241244	Rummeliibacillus stabekisii
0	13	0	F	186820	Listeriaceae
0	9	2	G	1637	Listeria
0	3	3	S	1639	Listeria monocytogenes
0	3	3	S	1006155	Listeria weihenstephanensis
0	1	1	S	1638	Listeria ivanovii
0	4	0	G	2755	Brochothrix
0	4	4	S	2756	Brochothrix thermosphacta
0	7	0	O1	539002	Bacillales incertae sedis
0	4	0	O2	539738	Bacillales Family XI. Incertae Sedis
0	4	0	G	1378	Gemella
0	2	2	G1	2624949	unclassified Gemella
0	1	1	S	1379	Gemella haemolysans
0	1	1	S	84135	Gemella sanguinis
0	3	0	O2	539742	Bacillales Family XII. Incertae Sedis
0	3	0	G	33986	Exiguobacterium
0	1	1	S	41170	Exiguobacterium acetylicum
0	1	0	S	132920	Exiguobacterium antarcticum
0	1	1	S1	1087448	Exiguobacterium antarcticum B7
0	1	0	S	332410	Exiguobacterium sibiricum
0	1	1	S1	262543	Exiguobacterium sibiricum 255-15
0	4	0	F	186823	Alicyclobacillaceae
0	4	0	G	29330	Alicyclobacillus
0	4	0	S	405212	Alicyclobacillus acidocaldarius
0	4	0	S1	1388	Alicyclobacillus acidocaldarius subsp. acidocaldarius
0	4	4	S2	521098	Alicyclobacillus acidocaldarius subsp. acidocaldarius DSM 446
0	1	0	F	186821	Sporolactobacillaceae
0	1	0	G	2077	Sporolactobacillus
0	1	1	S	269673	Sporolactobacillus terrae
0	1	0	F	186824	Thermoactinomycetaceae
0	1	0	G	1274351	Kroppenstedtia
0	1	1	S	1380685	Kroppenstedtia pulmonis
0	1066	6	O	186826	Lactobacillales
0	776	0	F	81852	Enterococcaceae
0	772	3	G	1350	Enterococcus
0	727	727	S	1352	Enterococcus faecium
0	35	35	S	1351	Enterococcus faecalis
0	2	2	S	37734	Enterococcus casseliflavus
0	1	1	S	1353	Enterococcus gallinarum
0	1	1	S	1354	Enterococcus hirae
0	1	1	S	53345	Enterococcus durans
0	1	1	S	53346	Enterococcus mundtii
0	1	1	S	1805431	Enterococcus saigonensis
0	3	0	G	2737	Vagococcus
0	1	1	S	218144	Vagococcus carniphilus
0	1	1	S	2714946	Vagococcus coleopterorum
0	1	1	S	2714947	Vagococcus hydrophili
0	1	0	G	51668	Tetragenococcus
0	1	1	S	51669	Tetragenococcus halophilus
0	170	7	F	1300	Streptococcaceae
0	107	36	G	1301	Streptococcus
0	10	10	S	28037	Streptococcus mitis
0	8	7	S	1303	Streptococcus oralis
0	1	1	S1	1458253	Streptococcus oralis subsp. dentisani
0	7	1	G1	2608887	unclassified Streptococcus
0	2	2	S	712624	Streptococcus sp. oral taxon 064
0	1	1	S	1316408	Streptococcus sp. HSISM1
0	1	1	S	2610896	Streptococcus sp. LPB0220
0	1	1	S	2598457	Streptococcus sp. KS 6
0	1	1	S	2576376	Streptococcus sp. 1643
0	6	6	S	1302	Streptococcus gordonii
0	6	6	S	1313	Streptococcus pneumoniae
0	4	4	S	1433513	Streptococcus gwangjuense
0	3	0	G1	119603	Streptococcus dysgalactiae group
0	2	2	S	1334	Streptococcus dysgalactiae
0	1	1	S	1336	Streptococcus equi
0	3	0	S	257758	Streptococcus pseudopneumoniae
0	3	3	S1	1054460	Streptococcus pseudopneumoniae IS7493
0	2	2	S	1308	Streptococcus thermophilus
0	2	1	S	1309	Streptococcus mutans
0	1	1	S1	1198676	Streptococcus mutans GS-5
0	2	2	S	1311	Streptococcus agalactiae
0	2	1	S	1318	Streptococcus parasanguinis
0	1	1	S1	760570	Streptococcus parasanguinis ATCC 15912
0	2	2	S	1341	Streptococcus ratti
0	1	0	S	45634	Streptococcus cristatus
0	1	1	S1	889201	Streptococcus cristatus ATCC 51100
0	1	0	S	1307	Streptococcus suis
0	1	1	S1	1005042	Streptococcus suis D9
0	1	1	S	149016	Streptococcus urinalis
0	1	0	S	150055	Streptococcus lutetiensis
0	1	1	S1	1076934	Streptococcus lutetiensis 033
0	1	0	S	197614	Streptococcus pasteurianus
0	1	1	S1	981540	Streptococcus pasteurianus ATCC 43144
0	1	0	S	315405	Streptococcus gallolyticus
0	1	0	S1	53354	Streptococcus gallolyticus subsp. gallolyticus
0	1	1	S2	981539	Streptococcus gallolyticus subsp. gallolyticus ATCC 43143
0	1	0	G1	671232	Streptococcus anginosus group
0	1	1	S	1338	Streptococcus intermedius
0	1	1	S	1111760	Streptococcus troglodytae
0	1	1	S	1814128	Streptococcus halotolerans
0	1	1	S	1329	Streptococcus canis
0	1	1	S	1304	Streptococcus salivarius
0	1	1	S	1335	Streptococcus equinus
0	1	1	S	1340	Streptococcus porcinus
0	1	1	S	1314	Streptococcus pyogenes
0	56	8	G	1357	Lactococcus
0	39	34	S	1358	Lactococcus lactis
0	5	5	S1	1360	Lactococcus lactis subsp. lactis
0	4	4	S	1359	Lactococcus cremoris
0	2	2	S	1151742	Lactococcus taiwanensis
0	1	1	S	1363	Lactococcus garvieae
0	1	1	S	1366	Lactococcus raffinolactis
0	1	0	G1	2643510	unclassified Lactococcus
0	1	1	S	2816910	Lactococcus sp. LG1267
0	85	1	F	33958	Lactobacillaceae
0	26	0	G	2742598	Limosilactobacillus
0	24	24	S	1613	Limosilactobacillus fermentum
0	1	1	S	97478	Limosilactobacillus mucosae
0	1	1	S	104955	Limosilactobacillus frumenti
0	23	0	G	1578	Lactobacillus
0	11	9	S	1584	Lactobacillus delbrueckii
0	1	1	S1	1585	Lactobacillus delbrueckii subsp. bulgaricus
0	1	1	S1	83684	Lactobacillus delbrueckii subsp. delbrueckii
0	2	2	S	147802	Lactobacillus iners
0	2	2	S	508451	Lactobacillus taiwanensis
0	2	2	S	109790	Lactobacillus jensenii
0	2	2	S	83683	Lactobacillus amylolyticus
0	1	1	S	33959	Lactobacillus johnsonii
0	1	1	S	47770	Lactobacillus crispatus
0	1	0	S	1579	Lactobacillus acidophilus
0	1	1	S1	272621	Lactobacillus acidophilus NCFM
0	1	0	G1	2620435	unclassified Lactobacillus
0	1	1	S	1545702	Lactobacillus sp. wkB8
0	7	3	G	1243	Leuconostoc
0	3	2	S	1245	Leuconostoc mesenteroides
0	1	1	S1	33967	Leuconostoc mesenteroides subsp. mesenteroides
0	1	1	S	2766470	Leuconostoc falkenbergense
0	6	0	G	46255	Weissella
0	2	2	S	1629	Weissella viridescens
0	2	2	S	137591	Weissella cibaria
0	1	1	S	165096	Weissella koreensis
0	1	1	S	2506420	Weissella cryptocerci
0	6	0	G	2767879	Companilactobacillus
0	3	0	S	1602	Companilactobacillus alimentarius
0	3	3	S1	1423720	Lactobacillus alimentarius DSM 20249
0	2	2	S	1007676	Companilactobacillus ginsenosidimutans
0	1	1	S	1074467	Companilactobacillus heilongjiangensis
0	5	0	G	2767887	Ligilactobacillus
0	3	2	S	1624	Ligilactobacillus salivarius
0	1	1	S1	1194971	Lactobacillus salivarius str. Ren
0	1	1	S	89059	Ligilactobacillus acidipiscis
0	1	1	S	228229	Ligilactobacillus saerimneri
0	3	0	G	2767877	Apilactobacillus
0	3	3	S	2419772	Apilactobacillus bombintestini
0	2	0	G	2767893	Lentilactobacillus
0	1	1	S	33962	Lentilactobacillus kefiri
0	1	1	S	152331	Lentilactobacillus parabuchneri
0	1	0	G	2767842	Lactiplantibacillus
0	1	1	S	1590	Lactiplantibacillus plantarum
0	1	0	G	2759736	Lacticaseibacillus
0	1	1	S	1597	Lacticaseibacillus paracasei
0	1	0	G	2767881	Fructilactobacillus
0	1	1	S	1625	Fructilactobacillus sanfranciscensis
0	1	0	G	2767891	Schleiferilactobacillus
0	1	1	S	304207	Schleiferilactobacillus harbinensis
0	1	0	G	2767890	Paucilactobacillus
0	1	0	S	293371	Paucilactobacillus oligofermentans
0	1	1	S1	1423778	Lactobacillus oligofermentans DSM 15707 = LMG 22743
0	1	0	G	2767886	Levilactobacillus
0	1	1	S	267363	Levilactobacillus zymae
0	15	0	F	186828	Carnobacteriaceae
0	7	0	G	2747	Carnobacterium
0	4	4	S	2748	Carnobacterium divergens
0	2	2	S	2751	Carnobacterium maltaromaticum
0	1	1	G1	257487	unclassified Carnobacterium
0	3	0	G	29393	Dolosigranulum
0	3	3	S	29394	Dolosigranulum pigrum
0	3	0	G	191769	Marinilactibacillus
0	3	0	G1	2632303	unclassified Marinilactibacillus
0	3	3	S	1911586	Marinilactibacillus sp. 15R
0	2	0	G	1470540	Jeotgalibaca
0	1	1	S	1868794	Jeotgalibaca arthritidis
0	1	1	S	2496265	Jeotgalibaca ciconiae
0	14	0	F	186827	Aerococcaceae
0	12	1	G	1375	Aerococcus
0	8	8	S	51665	Aerococcus urinaeequi
0	2	0	S	1376	Aerococcus urinae
0	2	2	S1	866775	Aerococcus urinae ACS-120-V-Col10a
0	1	1	S	1377	Aerococcus viridans
0	1	0	G	46123	Abiotrophia
0	1	1	S	46125	Abiotrophia defectiva
0	1	0	G	2689587	Suicoccus
0	1	1	S	2036206	Suicoccus acidiformans
0	242	0	C	186801	Clostridia
0	225	1	O	186802	Eubacteriales
0	120	0	F	31979	Clostridiaceae
0	110	6	G	1485	Clostridium
0	19	13	S	1491	Clostridium botulinum
0	2	0	S1	36826	Clostridium botulinum A
0	2	2	S2	498214	Clostridium botulinum A3 str. Loch Maree
0	2	2	S1	1415774	Clostridium botulinum 202F
0	1	1	S1	929506	Clostridium botulinum BKT015925
0	1	1	S1	1408284	Clostridium botulinum Prevot_594
0	9	7	S	1513	Clostridium tetani
0	2	2	S1	1231072	Clostridium tetani 12124569
0	9	5	S	1501	Clostridium pasteurianum
0	4	4	S1	86416	Clostridium pasteurianum BC1
0	7	0	G1	2614128	unclassified Clostridium
0	2	2	S	641107	Clostridium sp. DL-VIII
0	2	2	S	2320868	Clostridium sp. CT4
0	1	1	S	1702238	Clostridium sp. MF28
0	1	1	S	2507159	Clostridium sp. JN-9
0	1	1	S	2779445	Clostridium sp. 'deep sea'
0	5	0	S	217159	Clostridium carboxidivorans
0	5	5	S1	536227	Clostridium carboxidivorans P7
0	5	5	S	1502	Clostridium perfringens
0	5	3	S	1542	Clostridium novyi
0	2	2	S1	386415	Clostridium novyi NT
0	4	4	S	2068654	Clostridium fermenticellae
0	4	4	S	1216932	Clostridium bornimense
0	3	0	S	1493	Clostridium cellulovorans
0	3	3	S1	573061	Clostridium cellulovorans 743B
0	3	3	S	1504	Clostridium septicum
0	3	3	S	94869	Clostridium gasigenes
0	3	3	S	1492	Clostridium butyricum
0	3	3	S	332101	Clostridium drakei
0	3	3	S	36845	Clostridium intestinale
0	3	3	S	29341	Clostridium argentinense
0	2	2	S	1494	Clostridium cochlearium
0	2	2	S	394958	Clostridium taeniosporum
0	2	2	S	46867	Clostridium chauvoei
0	2	2	S	36745	Clostridium saccharoperbutylacetonicum
0	2	1	S	1520	Clostridium beijerinckii
0	1	1	S1	1428454	Clostridium beijerinckii NRRL B-598
0	2	2	S	1509	Clostridium sporogenes
0	1	1	S	1561	Clostridium baratii
0	1	1	S	1548	Clostridium scatologenes
0	1	1	S	1716543	Clostridium thermarum
0	1	0	S	238834	Clostridium estertheticum
0	1	1	S1	1552	Clostridium estertheticum subsp. estertheticum
0	4	0	G	1848399	Crassaminicella
0	4	0	G1	2633479	unclassified Crassaminicella
0	4	4	S	2599308	Crassaminicella sp. SY095
0	2	0	G	114627	Alkaliphilus
0	2	0	S	208226	Alkaliphilus metalliredigens
0	2	2	S1	293826	Alkaliphilus metalliredigens QYMF
0	1	0	G	44258	Caloramator
0	1	0	G1	2629145	unclassified Caloramator
0	1	1	S	2576307	Caloramator sp. E03
0	1	0	G	49082	Candidatus Arthromitus
0	1	0	G1	2638829	unclassified Candidatus Arthromitus
0	1	1	S	1041504	Candidatus Arthromitus sp. SFB-rat-Yit
0	1	0	G	171003	Caloranaerobacter
0	1	1	S	116090	Caloranaerobacter azorensis
0	1	0	G	1769729	Hathewaya
0	1	1	S	1498	Hathewaya histolytica
0	33	0	F	186804	Peptostreptococcaceae
0	19	0	G	1870884	Clostridioides
0	19	19	S	1496	Clostridioides difficile
0	5	0	G	186831	Acetoanaerobium
0	5	5	S	1511	Acetoanaerobium sticklandii
0	4	0	G	1501226	Romboutsia
0	2	2	S	1115758	Romboutsia ilealis
0	1	1	S	1507512	Romboutsia hominis
0	1	0	G1	2626894	unclassified Romboutsia
0	1	1	S	2724150	Romboutsia sp. CE17
0	2	0	G	44259	Filifactor
0	2	0	S	143361	Filifactor alocis
0	2	2	S1	546269	Filifactor alocis ATCC 35896
0	2	0	G	1849822	Paraclostridium
0	2	2	S	1490	Paraclostridium bifermentans
0	1	0	G	1849828	Paeniclostridium
0	1	1	S	1505	Paeniclostridium sordellii
0	27	1	F	186803	Lachnospiraceae
0	6	2	G	572511	Blautia
0	2	2	S	33035	Blautia producta
0	2	0	G1	2648079	unclassified Blautia
0	1	1	S	2479767	Blautia sp. SC05B48
0	1	1	S	2779518	Blautia sp. LZLJ-3
0	3	0	G	841	Roseburia
0	2	2	S	301301	Roseburia hominis
0	1	0	S	166486	Roseburia intestinalis
0	1	1	S1	718255	Roseburia intestinalis XB6B4
0	3	0	G	207244	Anaerostipes
0	2	2	S	105841	Anaerostipes caccae
0	1	1	S	649756	Anaerostipes hadrus
0	2	1	G	2719313	Enterocloster
0	1	1	S	208479	Enterocloster bolteae
0	2	0	G	2569097	Anaerobutyricum
0	2	2	S	39488	Anaerobutyricum hallii
0	2	0	G	1843210	Anaerocolumna
0	1	0	G1	2642604	unclassified Anaerocolumna
0	1	1	S	2736602	Anaerocolumna sp. CTTW
0	1	1	S	2696063	Anaerocolumna sedimenticola
0	2	0	G	698776	Cellulosilyticum
0	1	0	S	29360	Cellulosilyticum lentocellum
0	1	1	S1	642492	Cellulosilyticum lentocellum DSM 5427
0	1	0	G1	2643091	unclassified Cellulosilyticum
0	1	1	S	2497860	Cellulosilyticum sp. WCF-2
0	2	0	G	33042	Coprococcus
0	2	2	S	116085	Coprococcus catus
0	1	0	G	1506553	Lachnoclostridium
0	1	0	S	89153	[Clostridium] hylemonae
0	1	1	S1	553973	[Clostridium] hylemonae DSM 15053
0	1	0	G	2316020	Mediterraneibacter
0	1	0	S	33039	[Ruminococcus] torques
0	1	1	S1	657313	[Ruminococcus] torques L2-14
0	1	0	G	2719231	Lacrimispora
0	1	1	S	84030	Lacrimispora saccharolytica
0	1	0	G	830	Butyrivibrio
0	1	1	S	831	Butyrivibrio fibrisolvens
0	18	0	F	216572	Oscillospiraceae
0	5	0	G	1263	Ruminococcus
0	3	3	S	1160721	Ruminococcus bicirculans
0	1	0	S	1264	Ruminococcus albus
0	1	1	S1	697329	Ruminococcus albus 7 = DSM 20455
0	1	0	G1	2608920	unclassified Ruminococcus
0	1	1	S	2564099	Ruminococcus sp. JE7A12
0	5	0	G	35829	Acetivibrio
0	2	0	S	288965	Acetivibrio clariflavus
0	2	2	S1	720554	Hungateiclostridium clariflavum DSM 19732
0	2	2	S	1677857	Acetivibrio saccincola
0	1	1	S	1515	Acetivibrio thermocellus
0	2	0	G	216851	Faecalibacterium
0	2	2	S	853	Faecalibacterium prausnitzii
0	1	0	G	236752	Fastidiosipila
0	1	1	S	236753	Fastidiosipila sanguinis
0	1	0	G	946234	Flavonifractor
0	1	1	S	292800	Flavonifractor plautii
0	1	0	G	1508657	Ruminiclostridium
0	1	0	S	1521	Ruminiclostridium cellulolyticum
0	1	1	S1	394503	Ruminiclostridium cellulolyticum H10
0	1	0	G	1637257	Mageeibacillus
0	1	0	S	884684	Mageeibacillus indolicus
0	1	1	S1	699246	Mageeibacillus indolicus UPII9-5
0	1	0	G	1905344	Ruthenibacterium
0	1	1	S	1550024	Ruthenibacterium lactatiformans
0	1	0	G	2304693	Pseudoclostridium
0	1	1	S	84032	Pseudoclostridium thermosuccinogenes
0	9	0	F	186807	Peptococcaceae
0	3	0	G	36853	Desulfitobacterium
0	2	0	S	142877	Desulfitobacterium metallireducens
0	2	2	S1	871968	Desulfitobacterium metallireducens DSM 15288
0	1	0	S	36854	Desulfitobacterium dehalogenans
0	1	1	S1	756499	Desulfitobacterium dehalogenans ATCC 51507
0	3	0	G	79206	Desulfosporosinus
0	2	0	S	339862	Desulfosporosinus youngiae
0	2	2	S1	768710	Desulfosporosinus youngiae DSM 17734
0	1	0	S	1563	Desulfosporosinus orientis
0	1	1	S1	768706	Desulfosporosinus orientis DSM 765
0	2	0	G	1562	Desulfotomaculum
0	2	0	S	59610	Desulfotomaculum reducens
0	2	2	S1	349161	Desulfotomaculum reducens MI-1
0	1	0	G	2651578	Thermoanaerosceptrum
0	1	1	S	1712410	Thermoanaerosceptrum fracticalcis
0	7	0	O1	538999	Eubacteriales incertae sedis
0	3	0	F	539000	Clostridiales Family XVII. Incertae Sedis
0	3	0	G	73918	Thermaerobacter
0	2	0	G1	2619059	unclassified Thermaerobacter
0	2	2	S	2293838	Thermaerobacter sp. PB12/4term
0	1	0	S	73919	Thermaerobacter marianensis
0	1	1	S1	644966	Thermaerobacter marianensis DSM 12885
0	2	0	F	543314	Clostridiales Family XIII. Incertae Sedis
0	2	0	G	2060094	Aminipila
0	2	0	G1	2623050	unclassified Aminipila
0	2	2	S	2697030	Aminipila sp. CBA3637
0	2	0	G	2717089	Massilistercora
0	2	2	S	2086584	Massilistercora timonensis
0	4	0	F	186806	Eubacteriaceae
0	2	1	G	1730	Eubacterium
0	1	0	S	29322	[Eubacterium] cellulosolvens
0	1	1	S1	633697	[Eubacterium] cellulosolvens 6
0	1	0	G	33951	Acetobacterium
0	1	0	G1	2638182	unclassified Acetobacterium
0	1	1	S	2184575	Acetobacterium sp. KB-1
0	1	0	G	274470	Alkalibacter
0	1	0	G1	2619948	unclassified Alkalibacter
0	1	1	S	2815577	Alkalibacter sp. ES005
0	3	0	F	68298	Syntrophomonadaceae
0	2	0	G	2293313	Candidatus Syntrophocurvum
0	2	2	S	2293317	Candidatus Syntrophocurvum alkaliphilum
0	1	0	G	862	Syntrophomonas
0	1	0	S	863	Syntrophomonas wolfei
0	1	0	S1	370885	Syntrophomonas wolfei subsp. wolfei
0	1	1	S2	335541	Syntrophomonas wolfei subsp. wolfei str. Goettingen G311
0	2	0	F	2603322	Vallitaleaceae
0	2	0	G	2603323	Petrocella
0	2	2	S	2173034	Petrocella atlantisensis
0	1	0	F	31984	Heliobacteriaceae
0	1	0	G	79598	Heliorestis
0	1	1	S	356322	Heliorestis convoluta
0	13	0	O	68295	Thermoanaerobacterales
0	9	0	F	543371	Thermoanaerobacterales Family III. Incertae Sedis
0	5	2	G	44000	Caldicellulosiruptor
0	2	2	S	1222016	Caldicellulosiruptor changbaiensis
0	1	0	S	31899	Caldicellulosiruptor bescii
0	1	1	S1	521460	Caldicellulosiruptor bescii DSM 6725
0	4	1	G	28895	Thermoanaerobacterium
0	2	0	G1	2622527	unclassified Thermoanaerobacterium
0	2	2	S	1550240	Thermoanaerobacterium sp. RBIITD
0	1	0	S	29329	Thermoanaerobacterium xylanolyticum
0	1	1	S1	858215	Thermoanaerobacterium xylanolyticum LX-11
0	4	0	F	186814	Thermoanaerobacteraceae
0	3	2	G	1754	Thermoanaerobacter
0	1	0	S	108150	Thermoanaerobacter italicus
0	1	1	S1	580331	Thermoanaerobacter italicus Ab9
0	1	0	F1	42857	Moorella group
0	1	0	G	44260	Moorella
0	1	1	S	1525	Moorella thermoacetica
0	2	0	O	53433	Halanaerobiales
0	1	0	F	972	Halanaerobiaceae
0	1	0	G	32636	Halothermothrix
0	1	0	S	31909	Halothermothrix orenii
0	1	1	S1	373903	Halothermothrix orenii H 168
0	1	0	F	53434	Halobacteroidaceae
0	1	0	G	28186	Acetohalobium
0	1	0	S	28187	Acetohalobium arabaticum
0	1	1	S1	574087	Acetohalobium arabaticum DSM 5501
0	1	0	O	2770089	Thermosediminibacterales
0	1	0	F	2770093	Thermosediminibacteraceae
0	1	0	G	291988	Thermosediminibacter
0	1	0	S	291990	Thermosediminibacter oceani
0	1	1	S1	555079	Thermosediminibacter oceani DSM 16646
0	1	0	O	2786987	Koleobacterales
0	1	0	F	2786988	Koleobacteraceae
0	1	0	G	2786989	Koleobacter
0	1	1	S	2751313	Koleobacter methoxysyntrophicus
0	62	1	C	1737404	Tissierellia
0	57	0	O	1737405	Tissierellales
0	48	1	F	1570339	Peptoniphilaceae
0	28	1	G	165779	Anaerococcus
0	22	0	S	33034	Anaerococcus prevotii
0	22	22	S1	525919	Anaerococcus prevotii DSM 20548
0	3	3	S	33037	Anaerococcus vaginalis
0	1	1	S	1287640	Anaerococcus obesiensis
0	1	1	S	1870984	Anaerococcus mediterraneensis
0	11	0	G	150022	Finegoldia
0	11	1	S	1260	Finegoldia magna
0	7	7	S1	525282	Finegoldia magna ATCC 53516
0	3	3	S1	334413	Finegoldia magna ATCC 29328
0	6	0	G	162289	Peptoniphilus
0	6	6	S	54005	Peptoniphilus harei
0	2	0	G	543311	Parvimonas
0	2	2	S	33033	Parvimonas micra
0	9	0	F	1737406	Tissierellaceae
0	8	0	G	1354809	Keratinibaculum
0	8	8	S	1278232	Keratinibaculum paraultunense
0	1	0	G	2794837	Schnuerera
0	1	0	S	45497	Schnuerera ultunensis
0	1	1	S1	1288971	[Clostridium] ultunense Esp
0	4	0	C1	1737407	Tissierellia incertae sedis
0	4	0	G	190972	Sedimentibacter
0	4	0	G1	2649220	unclassified Sedimentibacter
0	4	4	S	2816908	Sedimentibacter sp. zth1
0	28	0	C	909932	Negativicutes
0	17	0	O	1843489	Veillonellales
0	17	0	F	31977	Veillonellaceae
0	17	0	G	29465	Veillonella
0	13	11	S	29466	Veillonella parvula
0	2	2	S1	1316254	Veillonella parvula HSIVP1
0	2	2	S	39778	Veillonella dispar
0	1	1	S	248315	Veillonella rodentium
0	1	1	S	2682456	Veillonella nakazawae
0	9	0	O	909929	Selenomonadales
0	6	0	F	1843491	Selenomonadaceae
0	3	0	G	970	Selenomonas
0	3	1	G1	2637378	unclassified Selenomonas
0	2	2	S	712528	Selenomonas sp. oral taxon 126
0	3	0	G	158846	Megamonas
0	2	2	S	437897	Megamonas funiformis
0	1	1	S	158847	Megamonas hypermegale
0	3	0	F	1843490	Sporomusaceae
0	2	0	G	365348	Pelosinus
0	1	0	S	365349	Pelosinus fermentans
0	1	1	S1	1192197	Pelosinus fermentans JBW45
0	1	0	G1	2629460	unclassified Pelosinus
0	1	1	S	484770	Pelosinus sp. UFO1
0	1	0	G	2093783	Methylomusa
0	1	1	S	1930071	Methylomusa anaerophila
0	2	0	O	1843488	Acidaminococcales
0	2	0	F	909930	Acidaminococcaceae
0	2	0	G	33024	Phascolarctobacterium
0	2	2	S	33025	Phascolarctobacterium faecium
0	8	0	C	526524	Erysipelotrichia
0	8	0	O	526525	Erysipelotrichales
0	6	0	F	128827	Erysipelotrichaceae
0	2	0	G	1647	Erysipelothrix
0	1	1	S	1514105	Erysipelothrix larvae
0	1	0	G1	2624170	unclassified Erysipelothrix
0	1	1	S	2714928	Erysipelothrix sp. HDW6A
0	1	0	G	118747	Bulleidia
0	1	0	G1	2704656	unclassified Bulleidia
0	1	1	S	2806552	Bulleidia sp. zg-1006
0	1	0	G	1505663	Erysipelatoclostridium
0	1	1	S	1547	Erysipelatoclostridium ramosum
0	1	0	G	1729679	Faecalibaculum
0	1	1	S	1702221	Faecalibaculum rodentium
0	1	0	G	2679910	Intestinibaculum
0	1	1	S	2487118	Intestinibaculum porci
0	2	0	F	2810281	Turicibacteraceae
0	2	0	G	191303	Turicibacter
0	2	2	S	154288	Turicibacter sanguinis
0	1	0	C	1676648	Limnochordia
0	1	0	O	1676649	Limnochordales
0	1	0	F	1676650	Limnochordaceae
0	1	0	G	1676651	Limnochorda
0	1	1	S	1555112	Limnochorda pilosa
0.57	263134	4	P	201174	Actinobacteria
0.57	263114	259	C	1760	Actinomycetia
0.55	252777	0	O	85011	Streptomycetales
0.55	252777	1	F	2062	Streptomycetaceae
0.55	252771	34	G	1883	Streptomyces
0.55	252575	0	S	1916	Streptomyces lividans
0.55	252575	252575	S1	1200984	Streptomyces lividans 1326
0	66	12	G1	2593676	unclassified Streptomyces
0	5	5	S	2692234	Streptomyces sp. GS7
0	4	4	S	2717324	Streptomyces sp. QMT-12
0	3	3	S	2072505	Streptomyces sp. Go-475
0	2	2	S	2768066	Streptomyces sp. CRXT-G-22
0	2	2	S	2721244	Streptomyces sp. RPA4-2
0	2	2	S	2714844	Streptomyces sp. JB150
0	2	2	S	1488356	Streptomyces sp. MBT27
0	2	2	S	1649184	Streptomyces sp. CFMR 7
0	2	2	S	1736046	Streptomyces sp. SM18
0	2	2	S	355249	Streptomyces sp. Tu6071
0	2	2	S	2305220	Streptomyces sp. W1SF4
0	2	2	S	1938841	Streptomyces sp. 2323.1
0	2	2	S	2797636	Streptomyces sp. ZYC-3
0	2	2	S	234612	Streptomyces sp. TN58
0	1	1	S	1961713	Streptomyces sp. MOE7
0	1	1	S	2607753	Streptomyces sp. INR7
0	1	1	S	2662065	Streptomyces sp. SYP-A7193
0	1	1	S	1855352	Streptomyces sp. TLI_053
0	1	1	S	1841249	Streptomyces sp. RTd22
0	1	1	S	1561022	Streptomyces sp. CCM_MD2014
0	1	1	S	1522758	Streptomyces sp. ADI95-16
0	1	1	S	1442032	Streptomyces sp. Z022
0	1	1	S	1264596	Streptomyces sp. SCSIO 3032
0	1	1	S	2721243	Streptomyces sp. RLB1-33
0	1	1	S	1882757	Streptomyces sp. 3214.6
0	1	1	S	2083284	Streptomyces sp. CB09001
0	1	1	S	2797167	Streptomyces sp. HSG2
0	1	1	S	2099584	Streptomyces sp. ICC4
0	1	1	S	2203205	Streptomyces sp. WAC 01529
0	1	1	S	2768069	Streptomyces sp. CRXT-Y-14
0	1	1	S	444103	Streptomyces sp. CNQ-509
0	1	1	S	2585716	Streptomyces sp. C8S0
0	1	1	S	659352	Streptomyces sp. SN-593
0	1	1	S	2175864	Streptomyces sp. NHF165
0	5	5	S	67267	Streptomyces alboflavus
0	4	3	S	1969	Streptomyces chartreusis
0	1	1	S1	1079985	Streptomyces chartreusis NRRL 3882
0	4	0	S	379067	Streptomyces bingchenggensis
0	4	4	S1	749414	Streptomyces bingchenggensis BCW-1
0	4	4	S	68270	Streptomyces spectabilis
0	3	3	S	47763	Streptomyces lydicus
0	3	3	S	1915	Streptomyces lincolnensis
0	3	0	S	1914	Streptomyces lavendulae
0	3	3	S1	58340	Streptomyces lavendulae subsp. lavendulae
0	3	3	S	362257	Streptomyces vietnamensis
0	3	3	S	67304	Streptomyces griseorubiginosus
0	3	3	S	68570	Streptomyces albulus
0	3	0	S	1226757	Streptomyces rapamycinicus
0	3	3	S1	1343740	Streptomyces rapamycinicus NRRL 5491
0	2	2	S	67296	Streptomyces finlayi
0	2	2	S	1176198	Streptomyces harbinensis
0	2	2	S	54571	Streptomyces venezuelae
0	2	0	S	29303	Streptomyces cattleya
0	2	2	S1	1003195	Streptomyces cattleya NRRL 8057 = DSM 46488
0	2	2	S	28894	Streptomyces nitrosporeus
0	2	0	S	1038928	Streptomyces xinghaiensis
0	2	2	S1	1038929	Streptomyces xinghaiensis S187
0	2	2	S	1977088	Streptomyces ficellus
0	2	2	S	2014920	Streptomyces capitiformicae
0	2	0	G1	629295	Streptomyces griseus group
0	1	0	G2	1482558	Streptomyces albovinaceus subgroup
0	1	1	S	1908	Streptomyces globisporus
0	1	0	G2	1482596	Streptomyces griseus subgroup
0	1	0	S	1911	Streptomyces griseus
0	1	1	S1	67263	Streptomyces griseus subsp. griseus
0	2	2	S	1888	Streptomyces albus
0	2	2	S	68209	Streptomyces globosus
0	2	0	S	68192	Streptomyces cyaneogriseus
0	2	2	S1	477245	Streptomyces cyaneogriseus subsp. noncyanogenus
0	1	1	S	67260	Streptomyces cinereoruber
0	1	1	S	146923	Streptomyces parvulus
0	1	1	S	116188	Streptomyces coeruleorubidus
0	1	1	S	1355015	Streptomyces pluripotens
0	1	1	S	66374	Streptomyces nojiriensis
0	1	1	S	173860	Streptomyces rectiverticillatus
0	1	1	S	66871	Streptomyces aureoverticillatus
0	1	1	S	83656	Streptomyces tsukubensis
0	1	1	S	1169025	Streptomyces pratensis
0	1	1	S	188770	Streptomyces koyangensis
0	1	1	S	285570	Streptomyces asterosporus
0	1	0	S	68246	Streptomyces olivoreticuli
0	1	1	S1	284034	Streptomyces olivoreticuli subsp. olivoreticuli
0	1	1	S	1077946	Streptomyces hundungensis
0	1	1	S	68214	Streptomyces griseochromogenes
0	1	1	S	67351	Streptomyces californicus
0	1	1	S	67345	Streptomyces prasinus
0	1	1	S	553510	Streptomyces gilvosporeus
0	1	1	S	1827580	Streptomyces nigra
0	1	1	S	1901	Streptomyces clavuligerus
0	1	1	S	2174846	Streptomyces tirandamycinicus
0	1	1	S	2282738	Streptomyces paludis
0	1	1	S	1940	Streptomyces albireticuli
0	1	1	S	1960	Streptomyces vinaceus
0	1	1	S	1971	Streptomyces noursei
0	1	1	S	2496836	Streptomyces cyaneochromogenes
0	1	0	S	33903	Streptomyces avermitilis
0	1	1	S1	227882	Streptomyces avermitilis MA-4680 = NBRC 14893
0	1	1	S	36818	Streptomyces subrutilus
0	1	1	S	1690221	Streptomyces spongiicola
0	1	1	S	1642299	Streptomyces alfalfae
0	1	1	S	1616117	Streptomyces formicae
0	1	1	S	1907	Streptomyces glaucescens
0	1	1	S	45398	Streptomyces griseoviridis
0	1	1	S	47716	Streptomyces olivaceus
0	1	1	S	1889	Streptomyces ambofaciens
0	3	0	G	2063	Kitasatospora
0	2	0	S	2066	Kitasatospora setae
0	2	2	S1	452652	Kitasatospora setae KM-6054
0	1	0	G1	2633591	unclassified Kitasatospora
0	1	1	S	2742135	Kitasatospora sp. NA04385
0	2	0	G	228398	Streptacidiphilus
0	2	0	G1	2643834	unclassified Streptacidiphilus
0	2	2	S	2704468	Streptacidiphilus sp. P02-A3a
0.02	9270	22	O	85007	Corynebacteriales
0.02	8277	0	F	1653	Corynebacteriaceae
0.02	8277	1019	G	1716	Corynebacterium
0.01	5884	4366	S	38289	Corynebacterium jeikeium
0	1518	1518	S1	306537	Corynebacterium jeikeium K411
0	473	473	S	169292	Corynebacterium aurimucosum
0	311	311	S	38304	Corynebacterium tuberculostearicum
0	97	97	S	43765	Corynebacterium amycolatum
0	66	66	S	38301	Corynebacterium minutissimum
0	60	60	S	161899	Corynebacterium singulare
0	54	54	S	43770	Corynebacterium striatum
0	52	2	G1	2624378	unclassified Corynebacterium
0	25	25	S	2778078	Corynebacterium sp. FDAARGOS 1242
0	6	6	S	2754725	Corynebacterium sp. Marseille-Q3630
0	5	5	S	2768834	Corynebacterium sp. zg-320
0	4	4	S	2487892	Corynebacterium sp. LMM-1652
0	3	3	S	702967	Corynebacterium sp. NML98-0116
0	3	3	S	2709394	Corynebacterium sp. ZJ-599
0	2	2	S	2763010	Corynebacterium sp. zg-917
0	1	1	S	2675216	Corynebacterium sp. 1959
0	1	1	S	2675219	Corynebacterium sp. 2039
0	35	33	S	43771	Corynebacterium urealyticum
0	2	2	S1	1267754	Corynebacterium urealyticum DSM 7111
0	27	21	S	1717	Corynebacterium diphtheriae
0	5	5	S1	698968	Corynebacterium diphtheriae HC02
0	1	1	S1	698973	Corynebacterium diphtheriae BH8
0	20	20	S	1979527	Corynebacterium kefirresidentii
0	11	0	S	258224	Corynebacterium resistens
0	11	11	S1	662755	Corynebacterium resistens DSM 45100
0	11	11	S	39791	Corynebacterium glucuronolyticum
0	11	11	S	156978	Corynebacterium imitans
0	10	10	S	156976	Corynebacterium riegelii
0	10	10	S	38290	Corynebacterium macginleyi
0	9	9	S	146827	Corynebacterium simulans
0	7	0	S	1231000	Corynebacterium lactis
0	7	7	S1	1408189	Corynebacterium lactis RW2-5
0	7	0	S	160386	Corynebacterium casei
0	7	7	S1	1285583	Corynebacterium casei LMG S-19264
0	7	7	S	161896	Corynebacterium camporealensis
0	5	5	S	1050174	Corynebacterium epidermidicanis
0	5	5	S	1725	Corynebacterium xerosis
0	4	4	S	43990	Corynebacterium segmentosum
0	4	4	S	441500	Corynebacterium timonense
0	4	0	S	38288	Corynebacterium genitalium
0	4	4	S1	585529	Corynebacterium genitalium ATCC 33030
0	4	0	S	1230998	Corynebacterium frankenforstense
0	4	4	S1	1437875	Corynebacterium frankenforstense DSM 45800
0	4	4	S	1705	Corynebacterium stationis
0	3	0	S	225326	Corynebacterium halotolerans
0	3	3	S1	1121362	Corynebacterium halotolerans YIM 70093 = DSM 44683
0	3	3	S	187491	Corynebacterium glaucum
0	3	0	S	1032851	Corynebacterium nuruki
0	3	3	S1	863239	Corynebacterium nuruki S6-4
0	3	3	S	43768	Corynebacterium matruchotii
0	3	0	S	42817	Corynebacterium argentoratense
0	3	3	S1	1348662	Corynebacterium argentoratense DSM 44202
0	3	3	S	1737425	Corynebacterium provencense
0	3	3	S	28028	Corynebacterium flavescens
0	3	3	S	1862358	Corynebacterium choanis
0	3	3	S	2488819	Corynebacterium endometrii
0	2	2	S	571915	Corynebacterium mustelae
0	2	2	S	401472	Corynebacterium ureicelerivorans
0	2	2	S	1072256	Corynebacterium uterequi
0	2	2	S	191610	Corynebacterium atypicum
0	2	0	S	191493	Corynebacterium sphenisci
0	2	2	S1	1437874	Corynebacterium sphenisci DSM 44792
0	2	2	S	2594913	Corynebacterium sanguinis
0	2	2	S	161895	Corynebacterium phocae
0	2	2	S	161879	Corynebacterium kroppenstedtii
0	2	2	S	1724	Corynebacterium renale
0	2	2	S	35757	Corynebacterium cystitidis
0	2	0	S	38305	Corynebacterium vitaeruminis
0	2	2	S1	1224164	Corynebacterium vitaeruminis DSM 20294
0	2	2	S	65058	Corynebacterium ulcerans
0	2	2	S	1697	Corynebacterium ammoniagenes
0	2	0	S	152794	Corynebacterium efficiens
0	2	2	S1	196164	Corynebacterium efficiens YS-314
0	1	0	S	1721	Corynebacterium callunae
0	1	1	S1	1121353	Corynebacterium callunae DSM 20147
0	1	0	S	1727	Corynebacterium variabile
0	1	1	S1	858619	Corynebacterium variabile DSM 44702
0	1	0	S	1408191	Corynebacterium deserti
0	1	1	S1	931089	Corynebacterium deserti GIMN1.010
0	1	1	S	2079535	Corynebacterium liangguodongii
0	1	1	S	2080740	Corynebacterium yudongzhengii
0	1	0	S	349751	Corynebacterium marinum
0	1	1	S1	1224162	Corynebacterium marinum DSM 44953
0	1	1	S	2506452	Corynebacterium suranareeae
0	1	1	S	43769	Corynebacterium propinquum
0	1	1	S	1719	Corynebacterium pseudotuberculosis
0	1	0	S	89154	Corynebacterium terpenotabidum
0	1	1	S1	1200352	Corynebacterium terpenotabidum Y-11
0	1	1	S	1718	Corynebacterium glutamicum
0	931	3	F	1762	Mycobacteriaceae
0	895	4	G	1763	Mycobacterium
0	606	60	G1	77643	Mycobacterium tuberculosis complex
0	543	13	S	1773	Mycobacterium tuberculosis
0	530	530	S1	115862	Mycobacterium tuberculosis variant caprae
0	3	0	S	78331	Mycobacterium canettii
0	1	1	S1	1205674	Mycobacterium canettii CIPT 140070010
0	1	1	S1	1205675	Mycobacterium canettii CIPT 140070008
0	1	1	S1	1205677	Mycobacterium canettii CIPT 140070017
0	224	2	G1	2642494	unclassified Mycobacterium
0	218	218	S	2675523	Mycobacterium sp. DL440
0	1	1	S	189918	Mycobacterium sp. KMS
0	1	1	S	1682113	Mycobacterium sp. YC-RL4
0	1	1	S	1936029	Mycobacterium sp. MS1601
0	1	1	S	2675524	Mycobacterium sp. DL592
0	28	28	S	1768	Mycobacterium kansasii
0	10	10	S	1769	Mycobacterium leprae
0	6	0	G1	2249310	Mycobacterium simiae complex
0	2	2	S	220927	Mycobacterium saskatchewanense
0	1	1	S	1784	Mycobacterium simiae
0	1	1	S	120959	Mycobacterium kubicae
0	1	1	S	292462	Mycobacterium florentinum
0	1	1	S	722731	Mycobacterium shigaense
0	4	4	S	1778	Mycobacterium gordonae
0	3	0	G1	120793	Mycobacterium avium complex (MAC)
0	2	0	S	1764	Mycobacterium avium
0	2	2	S1	439334	Mycobacterium avium subsp. hominissuis
0	1	0	S	1767	Mycobacterium intracellulare
0	1	1	S1	222805	Mycobacterium intracellulare subsp. chimaera
0	2	2	S	1775	Mycobacterium cookii
0	1	1	S	1789	Mycobacterium xenopi
0	1	1	S	2094119	Mycobacterium basiliense
0	1	1	S	1389713	Mycobacterium paragordonae
0	1	1	S	398694	Mycobacterium shinjukuense
0	1	1	S	386911	Mycobacterium seoulense
0	1	1	S	169765	Mycobacterium lacus
0	1	1	S	44010	Mycobacterium conspicuum
0	1	1	S	39689	Mycobacterium gallinarum
0	26	3	G	1866885	Mycolicibacterium
0	3	2	S	1772	Mycolicibacterium smegmatis
0	1	1	S1	1214915	Mycolicibacterium smegmatis MKD8
0	3	3	S	117567	Mycolicibacterium frederiksbergense
0	2	0	G1	2636767	unclassified Mycolicibacterium
0	1	1	S	2736649	Mycolicibacterium sp. Z-34
0	1	1	S	2761578	Mycolicibacterium sp. LJ126
0	2	2	S	319706	Mycolicibacterium phocaicum
0	2	2	S	258505	Mycolicibacterium fluoranthenivorans
0	2	2	S	1797	Mycolicibacterium thermoresistibile
0	2	0	S	36814	Mycolicibacterium rhodesiae
0	2	2	S1	710685	Mycolicibacterium rhodesiae NBB3
0	1	1	S	1771	Mycolicibacterium phlei
0	1	1	S	1249101	Mycolicibacterium celeriflavum
0	1	1	S	216929	Mycolicibacterium psychrotolerans
0	1	1	S	212765	Mycolicibacterium madagascariense
0	1	1	S	146017	Mycolicibacterium boenickei
0	1	1	S	1793	Mycolicibacterium fallax
0	1	1	S	1791	Mycolicibacterium aurum
0	4	0	G	670516	Mycobacteroides
0	3	1	S	36809	Mycobacteroides abscessus
0	2	2	S1	319705	Mycobacteroides abscessus subsp. bolletii
0	1	1	S	1520670	[Mycobacterium] stephanolepidis
0	2	0	G	2126281	Mycolicibacillus
0	2	2	S	1069220	Mycolicibacillus koreensis
0	1	0	G	1073531	Mycolicibacter
0	1	1	S	1118379	Mycolicibacter minnesotensis
0	30	1	F	85025	Nocardiaceae
0	18	2	G	1827	Rhodococcus
0	13	0	G1	192944	unclassified Rhodococcus
0	3	3	S	2499145	Rhodococcus sp. X156
0	2	2	S	679318	Rhodococcus sp. WMMA185
0	2	2	S	2507582	Rhodococcus sp. ABRD24
0	2	2	S	2567884	Rhodococcus sp. SGAir0479
0	1	1	S	2054902	Rhodococcus sp. AQ5-07
0	1	1	S	1990687	Rhodococcus sp. S2-17
0	1	1	S	1302308	Rhodococcus sp. P1Y
0	1	1	S	2594007	Rhodococcus sp. WB9
0	1	1	S	1829	Rhodococcus rhodochrous
0	1	0	S	1833	Rhodococcus erythropolis
0	1	1	S1	1289591	Rhodococcus erythropolis R138
0	1	0	S	132919	Rhodococcus jostii
0	1	1	S1	101510	Rhodococcus jostii RHA1
0	11	1	G	1817	Nocardia
0	3	3	S	2213200	Nocardia mangyaensis
0	2	2	S	1823	Nocardia otitidiscaviarum
0	2	2	S	228602	Nocardia arthritidis
0	1	0	S	37329	Nocardia farcinica
0	1	1	S1	247156	Nocardia farcinica IFM 10152
0	1	1	S	135487	Nocardia cyriacigeorgica
0	1	1	S	455432	Nocardia terpenica
0	4	0	F	85029	Dietziaceae
0	4	0	G	37914	Dietzia
0	2	2	S	546160	Dietzia lutea
0	2	1	G1	2617939	unclassified Dietzia
0	1	1	S	712270	Dietzia sp. oral taxon 368
0	2	0	F	85026	Gordoniaceae
0	2	1	G	2053	Gordonia
0	1	0	G1	2657482	unclassified Gordonia
0	1	1	S	2811424	Gordonia sp. PDNC005
0	2	0	F	85028	Tsukamurellaceae
0	2	0	G	2060	Tsukamurella
0	1	1	S	2061	Tsukamurella paurometabola
0	1	1	S	57704	Tsukamurella tyrosinosolvens
0	1	0	O1	697024	Corynebacteriales incertae sedis
0	1	0	G	741759	Tomitella
0	1	0	G1	2645312	unclassified Tomitella
0	1	1	S	2597660	Tomitella sp. HY188
0	1	0	F	2805586	Lawsonellaceae
0	1	0	G	1847725	Lawsonella
0	1	1	S	1528099	Lawsonella clevelandensis
0	446	16	O	85006	Micrococcales
0	183	0	F	85020	Dermabacteraceae
0	179	24	G	36739	Dermabacter
0	142	142	S	1667168	Dermabacter jinjuensis
0	13	13	S	1630135	Dermabacter vaginalis
0	4	0	G	43668	Brachybacterium
0	2	2	S	556288	Brachybacterium saurashtrense
0	1	1	S	1331682	Brachybacterium ginsengisoli
0	1	1	S	2017484	Brachybacterium vulturis
0	115	7	F	1268	Micrococcaceae
0	24	8	G	1269	Micrococcus
0	16	16	S	1270	Micrococcus luteus
0	21	1	G	32207	Rothia
0	12	11	S	43675	Rothia mucilaginosa
0	1	1	S1	680646	Rothia mucilaginosa DY-18
0	3	3	S	172042	Rothia aeria
0	2	0	S	2047	Rothia dentocariosa
0	2	2	S1	762948	Rothia dentocariosa ATCC 17931
0	1	1	S	85336	Rothia nasimurium
0	1	1	S	169480	Rothia amarae
0	1	1	S	396015	Rothia terrae
0	16	0	G	1663	Arthrobacter
0	10	0	G1	235627	unclassified Arthrobacter
0	2	2	S	2575374	Arthrobacter sp. 24S4-2
0	2	2	S	1494608	Arthrobacter sp. PAMC 25486
0	1	1	S	2600159	Arthrobacter sp. UKPF54-2
0	1	1	S	2565366	Arthrobacter sp. PAMC25564
0	1	1	S	2020486	Arthrobacter sp. YN
0	1	1	S	2017685	Arthrobacter sp. PM3
0	1	1	S	1357915	Arthrobacter sp. QXT-31
0	1	1	S	1704044	Arthrobacter sp. ERGS1:01
0	4	4	S	37921	Arthrobacter agilis
0	1	1	S	156980	Arthrobacter woluwensis
0	1	1	S	656366	Arthrobacter alpinus
0	14	5	G	1742989	Glutamicibacter
0	3	3	S	1775880	Glutamicibacter mishrai
0	2	2	S	162496	Glutamicibacter creatinolyticus
0	1	1	S	37930	Glutamicibacter protophormiae
0	1	0	S	256701	Glutamicibacter arilaitensis
0	1	1	S1	861360	Glutamicibacter arilaitensis Re117
0	1	1	S	1933880	Glutamicibacter halophytocola
0	1	0	G1	2627139	unclassified Glutamicibacter
0	1	1	S	1155384	Glutamicibacter sp. ZJUTW
0	12	2	G	57493	Kocuria
0	4	4	S	1275	Kocuria rosea
0	2	2	S	71999	Kocuria palustris
0	2	0	G1	2649579	unclassified Kocuria
0	1	1	S	2711328	Kocuria sp. TGY1127_2
0	1	1	S	2711329	Kocuria sp. TGY1120_3
0	1	1	S	72000	Kocuria rhizophila
0	1	1	S	388357	Kocuria turfanensis
0	12	5	G	1742993	Pseudarthrobacter
0	4	3	G1	2647000	unclassified Pseudarthrobacter
0	1	1	S	2772401	Pseudarthrobacter sp. BIM B-2242
0	2	2	S	121292	Pseudarthrobacter sulfonivorans
0	1	0	S	85085	Pseudarthrobacter chlorophenolicus
0	1	1	S1	452863	Pseudarthrobacter chlorophenolicus A6
0	3	0	G	1868332	Neomicrococcus
0	3	3	S	556325	Neomicrococcus aestuarii
0	2	0	G	370735	Zhihengliuella
0	2	0	G1	2626589	unclassified Zhihengliuella
0	2	2	S	2058657	Zhihengliuella sp. ISTPL4
0	2	0	G	1160973	Auritidibacter
0	2	0	G1	2634694	unclassified Auritidibacter
0	2	2	S	2170745	Auritidibacter sp. NML130574
0	1	0	G	1645	Renibacterium
0	1	1	S	1646	Renibacterium salmoninarum
0	1	0	G	1742992	Paenarthrobacter
0	1	1	S	37931	Paenarthrobacter ureafaciens
0	68	6	F	85023	Microbacteriaceae
0	30	5	G	33882	Microbacterium
0	17	1	G1	2609290	unclassified Microbacterium
0	2	2	S	2782168	Microbacterium sp. WY121
0	2	2	S	1714373	Microbacterium sp. No. 7
0	2	2	S	2769067	Microbacterium sp. HY60
0	2	2	S	1938334	Microbacterium sp. TPU 3598
0	2	2	S	2483401	Microbacterium sp. 10M-3C3
0	1	1	S	367477	Microbacterium sp. XT11
0	1	1	S	2782167	Microbacterium sp. A18JL200
0	1	1	S	2782166	Microbacterium sp. A18JL241
0	1	1	S	2763257	Microbacterium sp. YJN-G
0	1	1	S	2709304	Microbacterium sp. Se63.02b
0	1	1	S	2489212	Microbacterium sp. RG1
0	4	4	S	104336	Microbacterium foliorum
0	1	1	S	2614638	Microbacterium caowuchunii
0	1	1	S	82380	Microbacterium oxydans
0	1	1	S	84292	Microbacterium chocolatum
0	1	1	S	2541726	Microbacterium wangchenii
0	7	0	G	33877	Agromyces
0	4	0	G1	2639701	unclassified Agromyces
0	3	3	S	2585717	Agromyces sp. HY052
0	1	1	S	2781962	Agromyces sp. G127AT
0	2	2	S	453304	Agromyces aureus
0	1	1	S	589382	Agromyces flavus
0	3	0	G	55968	Leucobacter
0	2	0	G1	2621730	unclassified Leucobacter
0	2	2	S	2813744	Leucobacter sp. CX169
0	1	1	S	2714935	Leucobacter viscericola
0	3	3	G	190323	Plantibacter
0	2	0	G	1705353	Aurantimicrobium
0	2	0	G1	2623385	unclassified Aurantimicrobium
0	2	2	S	1987356	Aurantimicrobium sp. MWH-Mo1
0	2	0	G	46352	Agrococcus
0	2	2	S	684552	Agrococcus carbonis
0	2	0	F1	1655488	Luna cluster
0	2	0	F2	1655489	Luna-1 subcluster
0	2	1	G	529883	Rhodoluna
0	1	1	S	232537	Rhodoluna limnophila
0	2	0	G	1195526	Gryllotalpicola
0	2	2	S	2419771	Gryllotalpicola protaetiae
0	1	0	G	427753	Humibacter
0	1	0	G1	2635918	unclassified Humibacter
0	1	1	S	2282656	Humibacter sp. BT305
0	1	0	G	2680004	Protaetiibacter
0	1	0	G1	2680006	unclassified Protaetiibacter
0	1	1	S	2759943	Protaetiibacter sp. SSC-01
0	1	0	G	518733	Microterricola
0	1	1	S	412690	Microterricola viridarii
0	1	0	G	447237	Frondihabitans
0	1	0	G1	2626248	unclassified Frondihabitans
0	1	1	S	1795630	Frondihabitans sp. PAMC 28766
0	1	0	G	1573	Clavibacter
0	1	0	S	28447	Clavibacter michiganensis
0	1	1	S1	31964	Clavibacter michiganensis subsp. sepedonicus
0	1	0	G	337004	Microcella
0	1	1	S	279828	Microcella alkaliphila
0	1	0	G	235888	Salinibacterium
0	1	1	S	2079791	Salinibacterium hongtaonis
0	1	0	G	110932	Leifsonia
0	1	0	G1	2663824	unclassified Leifsonia
0	1	1	S	1798223	Leifsonia sp. 21MFCrub1.1
0	1	0	G	69578	Cryobacterium
0	1	0	G1	2649013	unclassified Cryobacterium
0	1	1	S	1978566	Cryobacterium sp. LW097
0	1	0	G	33886	Rathayibacter
0	1	1	G1	2609250	unclassified Rathayibacter
0	1	0	G	2034	Curtobacterium
0	1	0	S	2035	Curtobacterium flaccumfaciens
0	1	1	S1	138532	Curtobacterium flaccumfaciens pv. flaccumfaciens
0	23	0	F	85019	Brevibacteriaceae
0	23	6	G	1696	Brevibacterium
0	3	3	S	273384	Brevibacterium aurantiacum
0	3	3	S	629680	Brevibacterium sandarakinum
0	3	0	G1	2614124	unclassified Brevibacterium
0	2	2	S	2697563	Brevibacterium sp. WO024
0	1	1	S	2697565	Brevibacterium sp. o2
0	2	2	S	1703	Brevibacterium linens
0	2	2	S	33889	Brevibacterium casei
0	2	2	S	199591	Brevibacterium luteolum
0	2	2	S	358099	Brevibacterium oceani
0	11	0	F	85021	Intrasporangiaceae
0	9	3	G	53457	Janibacter
0	4	4	S	857417	Janibacter indicus
0	2	2	S	262209	Janibacter melonis
0	1	0	G	53357	Intrasporangium
0	1	1	S	53358	Intrasporangium calvum
0	1	0	G	2805645	Pedococcus
0	1	1	S	443156	Pedococcus dokdonensis
0	8	0	F	85017	Promicromonosporaceae
0	6	0	G	157920	Cellulosimicrobium
0	4	1	G1	2624466	unclassified Cellulosimicrobium
0	2	2	S	1906273	Cellulosimicrobium sp. JZ28
0	1	1	S	2587808	Cellulosimicrobium sp. BI34T
0	2	2	S	1710	Cellulosimicrobium cellulans
0	1	0	G	186188	Xylanimonas
0	1	1	S	2509459	Xylanimonas allomyrinae
0	1	0	G	289244	Xylanimicrobium
0	1	0	G1	2626399	unclassified Xylanimicrobium
0	1	1	S	2509457	Xylanimicrobium sp. FW10M-9
0	6	0	F	85016	Cellulomonadaceae
0	5	1	G	1707	Cellulomonas
0	2	0	S	1711	Cellulomonas flavigena
0	2	2	S1	446466	Cellulomonas flavigena DSM 20109
0	1	1	S	2566013	Cellulomonas shaoxiangyii
0	1	0	G1	2620175	unclassified Cellulomonas
0	1	1	S	2654191	Cellulomonas sp. JZ18
0	1	0	G	458839	Actinotalea
0	1	0	G1	2638618	unclassified Actinotalea
0	1	1	S	2758442	Actinotalea sp. JY-7876
0	6	0	F	145360	Sanguibacteraceae
0	6	0	G	60919	Sanguibacter
0	4	0	S	60920	Sanguibacter keddieii
0	4	4	S1	446469	Sanguibacter keddieii DSM 10542
0	2	0	G1	2645534	unclassified Sanguibacter
0	2	2	S	2714931	Sanguibacter sp. HDW7
0	3	0	F	2805590	Ornithinimicrobiaceae
0	2	0	G	265976	Serinicoccus
0	1	1	S	1078471	Serinicoccus profundi
0	1	1	S	1758689	Serinicoccus hydrothermalis
0	1	0	G	125287	Ornithinimicrobium
0	1	1	S	2593973	Ornithinimicrobium pratense
0	2	0	F	1331736	Ruaniaceae
0	2	0	G	626119	Ruania
0	2	0	G1	2648503	unclassified Ruania
0	1	1	S	2675754	Haloactinobacterium sp. HY164
0	1	1	S	2779775	Haloactinobacterium sp. RN3S43
0	1	0	F	2805591	Tropherymataceae
0	1	0	G	2038	Tropheryma
0	1	1	S	2039	Tropheryma whipplei
0	1	0	F	2805426	Kytococcaceae
0	1	0	G	57499	Kytococcus
0	1	1	S	1276	Kytococcus sedentarius
0	1	0	F	145358	Bogoriellaceae
0	1	0	G	154116	Georgenia
0	1	0	G1	2626815	unclassified Georgenia
0	1	1	S	2589797	Georgenia sp. Z443
0	1	0	F	145357	Dermacoccaceae
0	1	0	G	57495	Dermacoccus
0	1	0	G1	2643059	unclassified Dermacoccus
0	1	1	S	2762331	Dermacoccus sp. PAMC28757
0	1	0	F	125316	Beutenbergiaceae
0	1	0	G	84756	Beutenbergia
0	1	0	S	84757	Beutenbergia cavernae
0	1	1	S1	471853	Beutenbergia cavernae DSM 12333
0	222	1	O	85009	Propionibacteriales
0	185	4	F	31957	Propionibacteriaceae
0	116	0	G	1912216	Cutibacterium
0	113	113	S	1747	Cutibacterium acnes
0	2	2	S	33011	Cutibacterium granulosum
0	1	1	S	33010	Cutibacterium avidum
0	52	0	G	72763	Tessaracoccus
0	50	50	S	2161816	Tessaracoccus timonensis
0	1	1	S	399497	Tessaracoccus flavescens
0	1	1	S	1610493	Tessaracoccus flavus
0	4	0	G	1912215	Acidipropionibacterium
0	2	2	S	2057246	Acidipropionibacterium virtanenii
0	1	0	S	1748	Acidipropionibacterium acidipropionici
0	1	1	S1	1171373	Acidipropionibacterium acidipropionici ATCC 4875
0	1	1	S	1749	Acidipropionibacterium jensenii
0	3	0	G	1743	Propionibacterium
0	3	3	S	556499	Propionibacterium acidifaciens
0	3	0	G	1278221	Auraticoccus
0	3	3	S	675864	Auraticoccus monumenti
0	2	0	G	29404	Microlunatus
0	1	1	S	546874	Microlunatus sagamiharensis
0	1	0	G1	2619695	unclassified Microlunatus
0	1	1	S	2596828	Microlunatus sp. KUDC0627
0	1	0	G	1085622	Propioniciclava
0	1	0	G1	2642922	unclassified Propioniciclava
0	1	1	S	2714937	Propioniciclava sp. HDW11
0	33	0	F	85015	Nocardioidaceae
0	27	2	G	1839	Nocardioides
0	13	0	G1	2615069	unclassified Nocardioides
0	4	4	S	2663857	Nocardioides sp. zg-579
0	2	2	S	2483798	Nocardioides sp. 603
0	2	2	S	2486272	Nocardioides sp. WS12
0	2	2	S	110319	Nocardioides sp. CF8
0	1	1	S	2575373	Nocardioides sp. dk3136
0	1	1	S	2582905	Nocardioides sp. S-1144
0	1	1	S	2662361	Nocardioides sp. dk884
0	3	3	S	2712223	Nocardioides anomalus
0	2	2	S	433659	Nocardioides mesophilus
0	2	2	S	449461	Nocardioides humi
0	2	2	S	2589074	Nocardioides sambongensis
0	1	0	S	450734	Nocardioides dokdonensis
0	1	1	S1	1300347	Nocardioides dokdonensis FR1436
0	1	1	S	2518370	Nocardioides euryhalodurans
0	1	1	S	2518371	Nocardioides seonyuensis
0	3	0	G	2040	Aeromicrobium
0	2	0	G1	2633570	unclassified Aeromicrobium
0	2	2	S	2663859	Aeromicrobium sp. zg-629
0	1	1	S	2041	Aeromicrobium erythreum
0	2	0	G	116071	Micropruina
0	2	2	S	75385	Micropruina glycogenica
0	1	0	G	53387	Friedmanniella
0	1	1	S	546871	Friedmanniella luteola
0	2	0	F	2805400	Actinopolymorphaceae
0	2	0	G	117156	Actinopolymorpha
0	2	2	S	117157	Actinopolymorpha singaporensis
0	1	0	F	2726069	Kribbellaceae
0	1	0	G	182639	Kribbella
0	1	1	S	1544730	Kribbella qitaiheensis
0	43	0	O	85008	Micromonosporales
0	43	0	F	28056	Micromonosporaceae
0	27	2	G	1873	Micromonospora
0	8	0	S	1003110	Micromonospora maris
0	8	8	S1	263358	Micromonospora maris AB-18-032
0	3	3	S	291594	Micromonospora rifamycinica
0	2	0	G1	2617518	unclassified Micromonospora
0	1	1	S	2039870	Micromonospora sp. WMMA2032
0	1	1	S	2201999	Micromonospora sp. B006
0	2	2	S	285665	Micromonospora coriariae
0	1	1	S	47858	Micromonospora echinofusca
0	1	1	S	1914461	Micromonospora terminaliae
0	1	1	S	479978	Micromonospora tulbaghiae
0	1	1	S	307121	Micromonospora krabiensis
0	1	1	S	299152	Micromonospora siamensis
0	1	1	S	47850	Micromonospora aurantiaca
0	1	1	S	47853	Micromonospora carbonacea
0	1	1	S	261654	Micromonospora auratinigra
0	1	1	S	47872	Micromonospora purpureochromogenes
0	1	1	S	47857	Micromonospora echinaurantiaca
0	9	0	G	1865	Actinoplanes
0	3	3	S	113562	Actinoplanes derwentensis
0	3	0	S	196914	Actinoplanes friuliensis
0	3	3	S1	1246995	Actinoplanes friuliensis DSM 7358
0	3	1	G1	2626549	unclassified Actinoplanes
0	2	2	S	946334	Actinoplanes sp. OR16
0	4	0	G	907364	Phytohabitans
0	4	4	S	624315	Phytohabitans suffuscus
0	1	0	G	168694	Salinispora
0	1	0	S	168697	Salinispora arenicola
0	1	1	S1	391037	Salinispora arenicola CNS-205
0	1	0	G	390988	Actinocatenispora
0	1	1	S	227318	Actinocatenispora thailandica
0	1	0	G	673534	Plantactinospora
0	1	0	G1	2631981	unclassified Plantactinospora
0	1	1	S	2071627	Plantactinospora sp. BB1
0	27	0	O	85010	Pseudonocardiales
0	27	0	F	2070	Pseudonocardiaceae
0	5	1	G	1813	Amycolatopsis
0	1	0	S	1814	Amycolatopsis methanolica
0	1	1	S1	1068978	Amycolatopsis methanolica 239
0	1	1	S	33910	Amycolatopsis mediterranei
0	1	1	S	129921	Amycolatopsis keratiniphila
0	1	1	S	208439	Amycolatopsis japonica
0	5	0	G	1851	Saccharomonospora
0	2	0	S	40989	Saccharomonospora cyanea
0	2	2	S1	882082	Saccharomonospora cyanea NA-134
0	2	0	S	632569	Saccharomonospora marina
0	2	2	S1	882083	Saccharomonospora marina XMU15
0	1	0	S	40990	Saccharomonospora glauca
0	1	1	S1	928724	Saccharomonospora glauca K62
0	4	0	G	1847	Pseudonocardia
0	2	0	G1	2619320	unclassified Pseudonocardia
0	1	1	S	445576	Pseudonocardia sp. AL041005-10
0	1	1	S	1690815	Pseudonocardia sp. HH130630-07
0	2	2	S	2736640	Pseudonocardia broussonetiae
0	4	0	G	2071	Saccharothrix
0	3	3	S	103733	Saccharothrix syringae
0	1	0	G1	2593673	unclassified Saccharothrix
0	1	1	S	2781735	Saccharothrix sp. 6-C
0	3	0	G	1835	Saccharopolyspora
0	1	1	S	1836	Saccharopolyspora erythraea
0	1	1	S	60894	Saccharopolyspora spinosa
0	1	0	G1	2646250	unclassified Saccharopolyspora
0	1	1	S	2719023	Saccharopolyspora sp. ASAGF58
0	2	2	G	40566	Actinosynnema
0	1	0	G	65496	Actinoalloteichus
0	1	1	S	1470176	Actinoalloteichus hoggarensis
0	1	0	G	165301	Lentzea
0	1	1	S	1586287	Lentzea guizhouensis
0	1	0	G	674734	Alloactinosynnema
0	1	0	G1	2636053	unclassified Alloactinosynnema
0	1	1	S	1653480	Alloactinosynnema sp. L-07
0	1	0	G	1137960	Allokutzneria
0	1	1	S	211114	Allokutzneria albata
0	24	0	O	2037	Actinomycetales
0	24	0	F	2049	Actinomycetaceae
0	10	3	G	1654	Actinomyces
0	4	0	G1	2609248	unclassified Actinomyces
0	3	3	S	2057798	Actinomyces sp. 432
0	1	1	S	2708340	Actinomyces sp. zg-332
0	2	2	S	544580	Actinomyces oris
0	1	1	S	52771	Actinomyces howellii
0	7	0	G	2529408	Schaalia
0	5	5	S	1660	Schaalia odontolytica
0	1	0	S	181487	Schaalia cardiffensis
0	1	1	S1	888050	Schaalia cardiffensis F0333
0	1	0	G1	2691889	unclassified Schaalia
0	1	1	S	2709403	Schaalia sp. ZJ405
0	4	1	G	28263	Arcanobacterium
0	2	0	G1	2631020	unclassified Arcanobacterium
0	2	2	S	2758440	Arcanobacterium sp. JY-X040
0	1	1	S	131112	Arcanobacterium phocae
0	1	0	G	1069494	Trueperella
0	1	1	S	312285	Trueperella bialowiezensis
0	1	0	G	1522056	Flaviflexus
0	1	1	S	1282737	Flaviflexus salsibiostraticola
0	1	0	G	2740557	Pauljensenia
0	1	1	S	178339	Pauljensenia hongkongensis
0	15	0	O	85012	Streptosporangiales
0	9	0	F	2012	Thermomonosporaceae
0	8	0	G	1988	Actinomadura
0	5	0	G1	2626254	unclassified Actinomadura
0	3	3	S	2742128	Actinomadura sp. NAK00032
0	1	1	S	1219491	Actinomadura sp. WMMB 499
0	1	1	S	2591108	Actinomadura sp. WMMA1423
0	3	3	S	46165	Actinomadura verrucosospora
0	1	0	G	2019	Thermomonospora
0	1	0	S	2020	Thermomonospora curvata
0	1	1	S1	471852	Thermomonospora curvata DSM 43183
0	4	0	F	83676	Nocardiopsaceae
0	2	0	G	2013	Nocardiopsis
0	1	1	S	2014	Nocardiopsis dassonvillei
0	1	0	S	280236	Nocardiopsis gilva
0	1	1	S1	1235441	Nocardiopsis gilva YIM 90087
0	1	0	G	83677	Thermobifida
0	1	1	S	2021	Thermobifida fusca
0	1	0	G	104204	Streptomonospora
0	1	0	G1	2635841	unclassified Streptomonospora
0	1	1	S	2498135	Streptomonospora sp. M2
0	2	0	F	2004	Streptosporangiaceae
0	1	0	G	2000	Streptosporangium
0	1	0	S	2001	Streptosporangium roseum
0	1	1	S1	479432	Streptosporangium roseum DSM 43021
0	1	0	G	83681	Nonomuraea
0	1	1	S	2656914	Nonomuraea nitratireducens
0	8	0	O	85004	Bifidobacteriales
0	8	0	F	31953	Bifidobacteriaceae
0	7	0	G	1678	Bifidobacterium
0	2	1	S	28026	Bifidobacterium pseudocatenulatum
0	1	1	S1	547043	Bifidobacterium pseudocatenulatum DSM 20438 = JCM 1200 = LMG 10505
0	1	1	S	1681	Bifidobacterium bifidum
0	1	1	S	1686	Bifidobacterium catenulatum
0	1	0	S	638619	Bifidobacterium actinocoloniiforme
0	1	1	S1	1437605	Bifidobacterium actinocoloniiforme DSM 22766
0	1	0	S	1694	Bifidobacterium pseudolongum
0	1	1	S1	1447715	Bifidobacterium pseudolongum PV8-2
0	1	1	S	216816	Bifidobacterium longum
0	1	0	G	196081	Scardovia
0	1	0	S	78259	Scardovia inopinata
0	1	1	S1	1150468	Scardovia inopinata JCM 12537
0	6	0	O	1643682	Geodermatophilales
0	6	0	F	85030	Geodermatophilaceae
0	3	0	G	88138	Modestobacter
0	3	3	S	477641	Modestobacter marinus
0	2	0	G	1860	Geodermatophilus
0	2	0	S	1861	Geodermatophilus obscurus
0	2	2	S1	526225	Geodermatophilus obscurus DSM 43160
0	1	0	G	38501	Blastococcus
0	1	0	S	138336	Blastococcus saxobsidens
0	1	1	S1	1146883	Blastococcus saxobsidens DD2
0	5	0	O	85013	Frankiales
0	5	0	F	74712	Frankiaceae
0	5	0	G	1854	Frankia
0	3	0	S	1859	Frankia alni
0	3	3	S1	326424	Frankia alni ACN14a
0	1	1	S	298654	Frankia inefficax
0	1	1	S	2716812	Candidatus Frankia datiscae
0	3	0	O	1643684	Nakamurellales
0	3	0	F	85031	Nakamurellaceae
0	3	0	G	53460	Nakamurella
0	2	0	S	53461	Nakamurella multipartita
0	2	2	S1	479431	Nakamurella multipartita DSM 44233
0	1	0	G1	2618968	unclassified Nakamurella
0	1	1	S	2762325	Nakamurella sp. PAMC28650
0	2	0	O	2805415	Jatrophihabitantales
0	2	0	F	2805416	Jatrophihabitantaceae
0	2	0	G	1434010	Jatrophihabitans
0	2	0	G1	2629395	unclassified Jatrophihabitans
0	2	2	S	1907575	Jatrophihabitans sp. GAS493
0	2	0	O	2039638	Candidatus Nanopelagicales
0	2	0	F	2162846	Candidatus Nanopelagicaceae
0	1	0	G	622681	Candidatus Planktophila
0	1	1	S	1884913	Candidatus Planktophila lacus
0	1	0	G	2039639	Candidatus Nanopelagicus
0	1	1	S	1884915	Candidatus Nanopelagicus hibericus
0	2	0	O	622452	Kineosporiales
0	2	0	F	83778	Kineosporiaceae
0	2	0	G	33981	Kineococcus
0	2	0	S	131568	Kineococcus radiotolerans
0	2	2	S1	266940	Kineococcus radiotolerans SRS30216 = ATCC BAA-149
0	2	0	O	414714	Catenulisporales
0	2	0	F	414877	Catenulisporaceae
0	2	0	G	414878	Catenulispora
0	2	0	S	304895	Catenulispora acidiphila
0	2	2	S1	479433	Catenulispora acidiphila DSM 44928
0	1	0	O	1643683	Acidothermales
0	1	0	F	85032	Acidothermaceae
0	1	0	G	28048	Acidothermus
0	1	0	S	28049	Acidothermus cellulolyticus
0	1	1	S1	351607	Acidothermus cellulolyticus 11B
0	7	0	C	84998	Coriobacteriia
0	5	0	O	1643822	Eggerthellales
0	5	0	F	1643826	Eggerthellaceae
0	1	0	G	79603	Denitrobacterium
0	1	1	S	79604	Denitrobacterium detoxificans
0	1	0	G	84108	Slackia
0	1	1	S	84110	Slackia heliotrinireducens
0	1	0	G	84111	Eggerthella
0	1	1	S	84112	Eggerthella lenta
0	1	0	G	644652	Gordonibacter
0	1	0	S	471189	Gordonibacter pamelaeae
0	1	1	S1	657308	Gordonibacter pamelaeae 7-10-1-b
0	1	0	G	2005386	Arabia
0	1	1	S	1870985	Arabia massiliensis
0	2	0	O	84999	Coriobacteriales
0	2	0	F	1643824	Atopobiaceae
0	1	0	G	133925	Olsenella
0	1	1	S	604330	Olsenella umbonata
0	1	0	G	2767353	Lancefieldella
0	1	0	S	1382	Lancefieldella parvula
0	1	1	S1	521095	Atopobium parvulum DSM 20469
0	3	0	C	84995	Rubrobacteria
0	3	0	O	84996	Rubrobacterales
0	2	0	F	84997	Rubrobacteraceae
0	2	0	G	42255	Rubrobacter
0	1	0	S	49319	Rubrobacter xylanophilus
0	1	1	S1	266117	Rubrobacter xylanophilus DSM 9941
0	1	0	G1	2637691	unclassified Rubrobacter
0	1	1	S	2653851	Rubrobacter sp. SCSIO 52909
0	1	0	F	2600303	Baekduiaceae
0	1	0	G	2600304	Baekduia
0	1	1	S	496014	Baekduia soli
0	3	0	C	1497346	Thermoleophilia
0	3	0	O	588673	Solirubrobacterales
0	3	0	F	320583	Conexibacteraceae
0	3	0	G	191494	Conexibacter
0	2	0	S	191495	Conexibacter woesei
0	2	2	S1	469383	Conexibacter woesei DSM 14684
0	1	0	G1	2627773	unclassified Conexibacter
0	1	1	S	2812560	Conexibacter sp. SYSU D00693
0	2	0	C	84992	Acidimicrobiia
0	2	0	O	84993	Acidimicrobiales
0	1	0	F	84994	Acidimicrobiaceae
0	1	0	G	53634	Acidimicrobium
0	1	0	S	53635	Acidimicrobium ferrooxidans
0	1	1	S1	525909	Acidimicrobium ferrooxidans DSM 10331
0	1	0	F	2448023	Ilumatobacteraceae
0	1	0	G	682522	Ilumatobacter
0	1	0	S	467094	Ilumatobacter coccineus
0	1	1	S1	1313172	Ilumatobacter coccineus YM16-304
0	1	0	C	908620	Nitriliruptoria
0	1	0	O	908621	Euzebyales
0	1	0	F	908622	Euzebyaceae
0	1	0	G	908623	Euzebya
0	1	0	G1	2649358	unclassified Euzebya
0	1	1	S	1608957	Euzebya sp. DY32-46
0	93	0	D2	1798711	Cyanobacteria/Melainabacteria group
0	93	0	P	1117	Cyanobacteria
0	46	1	O	1161	Nostocales
0	20	0	F	1162	Nostocaceae
0	14	0	G	1177	Nostoc
0	9	2	G1	2593658	unclassified Nostoc
0	4	4	S	2005458	Nostoc sp. NIES-4103
0	2	2	S	2576902	Nostoc sp. C052
0	1	1	S	2576904	Nostoc sp. TCL26-01
0	3	0	S	374162	Nostoc carneum
0	3	3	S1	1973483	Nostoc carneum NIES-2107
0	1	0	S	92942	Nostoc linckia
0	1	1	S1	1091006	Nostoc linckia NIES-25
0	1	0	S	1306274	Nostoc flagelliforme
0	1	1	S1	2038116	Nostoc flagelliforme CCNUN1
0	5	0	G	1163	Anabaena
0	4	0	G1	2619674	unclassified Anabaena
0	3	3	S	2490939	Anabaena sp. YBS01
0	1	1	S	1647413	Anabaena sp. WA102
0	1	0	S	1165	Anabaena cylindrica
0	1	1	S1	272123	Anabaena cylindrica PCC 7122
0	1	0	G	56106	Cylindrospermum
0	1	0	S	142864	Cylindrospermum stagnale
0	1	1	S1	56107	Cylindrospermum stagnale PCC 7417
0	13	0	F	2661849	Calotrichaceae
0	13	0	G	1186	Calothrix
0	9	2	G1	2619626	unclassified Calothrix
0	3	3	S	1337936	Calothrix sp. 336/3
0	2	2	S	99598	Calothrix sp. PCC 7507
0	2	2	S	1954171	Calothrix sp. NIES-2098
0	2	0	S	938406	Calothrix brevissima
0	2	2	S1	1973478	Calothrix brevissima NIES-22
0	2	0	S	1973486	Calothrix parasitica
0	2	2	S1	1973488	Calothrix parasitica NIES-267
0	5	0	F	1182	Scytonemataceae
0	4	0	G	383614	Brasilonema
0	4	0	S	1397703	Brasilonema sennae
0	4	4	S1	415709	Brasilonema sennae CENA114
0	1	0	G	1203	Scytonema
0	1	0	G1	2618749	unclassified Scytonema
0	1	1	S	1137095	Scytonema sp. HK-05
0	3	0	F	1185	Rivulariaceae
0	2	0	G	373984	Rivularia
0	2	0	G1	2676603	unclassified Rivularia (in: Bacteria)
0	2	2	S	373994	Rivularia sp. PCC 7116
0	1	0	G	188910	Microchaete
0	1	0	S	1197	Microchaete diplosiphon
0	1	1	S1	1973485	Fremyella diplosiphon NIES-3275
0	3	0	F	1892259	Aphanizomenonaceae
0	2	0	G	748770	Dolichospermum
0	1	0	S	1166	Dolichospermum flos-aquae
0	1	1	S1	315271	Dolichospermum flos-aquae CCAP 1403/13F
0	1	0	S	136073	Dolichospermum compactum
0	1	1	S1	1973481	Dolichospermum compactum NIES-806
0	1	0	G	159191	Nodularia
0	1	0	S	70799	Nodularia spumigena
0	1	1	S1	313624	Nodularia spumigena CCY9414
0	1	0	F	1892263	Hapalosiphonaceae
0	1	0	G	1190	Fischerella
0	1	0	G1	494603	unclassified Fischerella
0	1	1	S	2005456	Fischerella sp. NIES-4106
0	22	0	O	1890424	Synechococcales
0	12	0	F	1890426	Synechococcaceae
0	11	0	G	1129	Synechococcus
0	11	2	G1	2626047	unclassified Synechococcus
0	2	2	S	1442555	Synechococcus sp. NOUM97013
0	1	1	S	1916956	Synechococcus sp. SynAce01
0	1	1	S	321327	Synechococcus sp. JA-3-3Ab
0	1	1	S	232348	Synechococcus sp. CB0101
0	1	1	S	110662	Synechococcus sp. CC9605
0	1	1	S	1353136	Synechococcus sp. CBW1004
0	1	1	S	32052	Synechococcus sp. WH 8020
0	1	1	S	29410	Synechococcus sp. WH 8103
0	1	0	G	167375	Cyanobium
0	1	0	G1	2627006	unclassified Cyanobium
0	1	1	S	261284	Cyanobium sp. NS01
0	3	0	F	1213	Prochloraceae
0	3	0	G	1218	Prochlorococcus
0	2	0	S	1219	Prochlorococcus marinus
0	1	0	S1	142554	Prochlorococcus marinus subsp. marinus
0	1	1	S2	167539	Prochlorococcus marinus subsp. marinus str. CCMP1375
0	1	1	S1	167555	Prochlorococcus marinus str. NATL1A
0	1	1	G1	2627481	unclassified Prochlorococcus
0	3	0	F	1890431	Chamaesiphonaceae
0	3	0	G	217161	Chamaesiphon
0	3	0	S	1173032	Chamaesiphon minutus
0	3	3	S1	1173020	Chamaesiphon minutus PCC 6605
0	3	0	F	1890438	Leptolyngbyaceae
0	3	0	G	47251	Leptolyngbya
0	2	2	S	1184	Leptolyngbya boryana
0	1	0	G1	2650499	unclassified Leptolyngbya
0	1	1	S	111781	Leptolyngbya sp. PCC 7376
0	1	0	F	1890429	Acaryochloridaceae
0	1	0	G	155977	Acaryochloris
0	1	0	S	155978	Acaryochloris marina
0	1	1	S1	329726	Acaryochloris marina MBIC11017
0	20	0	P1	1301283	Oscillatoriophycideae
0	13	0	O	1118	Chroococcales
0	7	0	F	1890450	Aphanothecaceae
0	4	0	G	263510	Crocosphaera
0	4	0	S	2546360	Crocosphaera subtropica
0	4	4	S1	43989	Crocosphaera subtropica ATCC 51142
0	2	0	G	1453359	Candidatus Atelocyanobacterium
0	2	0	S	713887	Candidatus Atelocyanobacterium thalassa
0	2	2	S1	1453429	Candidatus Atelocyanobacterium thalassa isolate ALOHA
0	1	0	F1	92682	Halothece cluster
0	1	0	G	65097	Euhalothece
0	1	0	S	577489	Euhalothece natronophila
0	1	1	S1	522448	Euhalothece natronophila Z-M001
0	4	0	F	1890464	Chroococcaceae
0	3	0	G	669357	Geminocystis
0	3	0	G1	2625037	unclassified Geminocystis
0	2	2	S	1615909	Geminocystis sp. NIES-3708
0	1	1	S	1617448	Geminocystis sp. NIES-3709
0	1	0	G	268175	Chondrocystis
0	1	0	G1	2648896	unclassified Chondrocystis
0	1	1	S	2005460	Chondrocystis sp. NIES-4102
0	1	0	F	1890449	Microcystaceae
0	1	0	G	1125	Microcystis
0	1	0	S	1126	Microcystis aeruginosa
0	1	1	S1	449468	Microcystis aeruginosa NIES-298
0	1	0	F	2815910	Geminocystaceae
0	1	0	G	102234	Cyanobacterium
0	1	0	S	379064	Cyanobacterium aponinum
0	1	1	S1	755178	Cyanobacterium aponinum PCC 10605
0	7	0	O	1150	Oscillatoriales
0	4	0	F	1892252	Microcoleaceae
0	2	1	G	35823	Arthrospira
0	1	0	S	118562	Arthrospira platensis
0	1	1	S1	459495	Arthrospira platensis C1
0	1	0	G	44471	Microcoleus
0	1	0	G1	2642155	unclassified Microcoleus
0	1	1	S	1173027	Microcoleus sp. PCC 7113
0	1	0	G	2596745	Limnospira
0	1	0	S	147322	Limnospira indica
0	1	1	S1	376219	Limnospira indica PCC 8005
0	3	0	F	1892254	Oscillatoriaceae
0	2	0	G	1158	Oscillatoria
0	2	0	S	482564	Oscillatoria nigro-viridis
0	2	2	S1	179408	Oscillatoria nigro-viridis PCC 7112
0	1	0	G	1155738	Moorea
0	1	0	S	1155739	Moorea producens
0	1	1	S1	1458985	Moorea producens PAL-8-15-08-1
0	3	0	O	52604	Pleurocapsales
0	3	0	F	1890498	Dermocarpellaceae
0	3	0	G	102115	Stanieria
0	3	0	S	102116	Stanieria cyanosphaera
0	3	3	S1	111780	Stanieria cyanosphaera PCC 7437
0	1	0	C	307596	Gloeobacteria
0	1	0	O	307595	Gloeobacterales
0	1	0	F	1890422	Gloeobacteraceae
0	1	0	G	33071	Gloeobacter
0	1	0	S	1416614	Gloeobacter kilaueensis
0	1	1	S1	1183438	Gloeobacter kilaueensis JS1
0	1	0	P1	1983111	unclassified Cyanobacteria
0	1	1	S	1763363	cyanobacterium endosymbiont of Rhopalodia gibberula
0	64	0	P	544448	Tenericutes
0	64	1	C	31969	Mollicutes
0	42	0	O	2085	Mycoplasmatales
0	42	2	F	2092	Mycoplasmataceae
0	20	0	G	2767358	Mycoplasmopsis
0	7	7	S	171281	Mycoplasma citelli
0	2	2	S	29556	Mycoplasma gallinaceum
0	1	0	S	2107	Mycoplasma pulmonis
0	1	1	S1	272635	Mycoplasma pulmonis UAB CTIP
0	1	0	S	171284	Mycoplasma cynos
0	1	1	S1	1246955	Mycoplasma cynos C142
0	1	1	S	171279	Mycoplasma anatis
0	1	1	S	142650	Mycoplasma phocirhinis
0	1	1	S	114885	Mycoplasma maculosum
0	1	1	S	53558	Mycoplasma edwardii
0	1	1	S	33923	Mycoplasma felis
0	1	1	S	29561	Mycoplasma meleagridis
0	1	1	S	29553	Mycoplasma bovirhinis
0	1	1	S	28903	Mycoplasma bovis
0	1	1	S	2113	Mycoplasma californicum
0	17	0	G	2093	Mycoplasma
0	4	0	G1	2683645	unclassified Mycoplasma
0	1	1	S	547987	Mycoplasma sp. Zaradi2
0	1	1	S	640330	Mycoplasma sp. Pen4
0	1	1	S	754517	Mycoplasma sp. Phocoena C-264-GEN
0	1	1	S	2742195	Mycoplasma sp. OR1901
0	2	2	S	2099	Mycoplasma hyopneumoniae
0	2	0	S	50052	Mycoplasma crocodyli
0	2	2	S1	512564	Mycoplasma crocodyli MP145
0	2	2	S	2116	Mycoplasma iowae
0	2	0	S	2123	Mycoplasma putrefaciens
0	2	2	S1	1292033	Mycoplasma putrefaciens Mput9231
0	1	1	S	45363	Mycoplasma alkalescens
0	1	0	G1	656088	Mycoplasma mycoides group
0	1	0	S	2102	Mycoplasma mycoides
0	1	1	S1	2103	Mycoplasma mycoides subsp. mycoides
0	1	1	S	353852	Mycoplasma nasistruthionis
0	1	1	S	29554	Mycoplasma canadense
0	1	1	S	2124	Mycoplasma salivarium
0	3	0	G	2129	Ureaplasma
0	2	2	S	42094	Ureaplasma diversum
0	1	1	S	2130	Ureaplasma urealyticum
0	18	0	O	186328	Entomoplasmatales
0	12	0	F	2131	Spiroplasmataceae
0	12	1	G	2132	Spiroplasma
0	2	2	S	362837	Spiroplasma cantharicola
0	1	0	G1	2637901	unclassified Spiroplasma
0	1	1	S	216964	Spiroplasma sp. BIUS-1
0	1	1	S	216942	Spiroplasma litorale
0	1	1	S	2133	Spiroplasma citri
0	1	1	S	216932	Spiroplasma chinense
0	1	0	S	47835	Spiroplasma phoeniceum
0	1	1	S1	1276259	Spiroplasma phoeniceum P40
0	1	0	S	2145	Spiroplasma taiwanense
0	1	1	S1	1276220	Spiroplasma taiwanense CT-1
0	1	1	S	324079	Spiroplasma tabanidicola
0	1	1	S	2139	Spiroplasma clarkii
0	1	0	S	2137	Spiroplasma apis
0	1	1	S1	1276258	Spiroplasma apis B31
0	6	0	F	33925	Entomoplasmataceae
0	5	2	G	46239	Mesoplasma
0	1	1	S	216427	Mesoplasma chauliocola
0	1	1	S	225999	Mesoplasma syrphidae
0	1	1	S	324078	Mesoplasma coleopterae
0	1	0	G	46238	Entomoplasma
0	1	1	S	215578	Entomoplasma somnilux
0	3	0	O	186329	Acholeplasmatales
0	3	0	F	2146	Acholeplasmataceae
0	3	0	G	2147	Acholeplasma
0	1	1	S	2148	Acholeplasma laidlawii
0	1	1	S	61635	Acholeplasma brassicae
0	1	1	S	264636	Acholeplasma hippikon
0	20	0	P	1297	Deinococcus-Thermus
0	20	1	C	188787	Deinococci
0	11	0	O	118964	Deinococcales
0	11	0	F	183710	Deinococcaceae
0	11	0	G	1298	Deinococcus
0	3	3	S	1299	Deinococcus radiodurans
0	2	0	S	502394	Deinococcus gobiensis
0	2	2	S1	745776	Deinococcus gobiensis I-0
0	2	0	G1	2623546	unclassified Deinococcus
0	1	1	S	2080419	Deinococcus sp. NW-56
0	1	1	S	2489213	Deinococcus sp. S14-83
0	2	2	S	980427	Deinococcus wulumuqiensis
0	1	1	S	1182571	Deinococcus swuensis
0	1	0	S	55148	Deinococcus proteolyticus
0	1	1	S1	693977	Deinococcus proteolyticus MRP
0	8	0	O	68933	Thermales
0	8	0	F	188786	Thermaceae
0	6	0	G	65551	Meiothermus
0	6	0	S	52022	Meiothermus silvanus
0	6	6	S1	526227	Meiothermus silvanus DSM 9946
0	2	0	G	270	Thermus
0	1	1	S	274	Thermus thermophilus
0	1	0	S	56957	Thermus oshimai
0	1	1	S1	751945	Thermus oshimai JL-2
0	5	0	P	200795	Chloroflexi
0	2	0	C	475962	Caldilineae
0	2	0	O	475963	Caldilineales
0	2	0	F	475964	Caldilineaceae
0	2	0	G	233191	Caldilinea
0	2	0	S	133453	Caldilinea aerophila
0	2	2	S1	926550	Caldilinea aerophila DSM 14535 = NBRC 104270
0	1	0	C	32061	Chloroflexia
0	1	0	O	32064	Chloroflexales
0	1	0	O1	1508595	Roseiflexineae
0	1	0	F	1508635	Roseiflexaceae
0	1	0	G	120961	Roseiflexus
0	1	0	S	120962	Roseiflexus castenholzii
0	1	1	S1	383372	Roseiflexus castenholzii DSM 13941
0	1	0	C	189775	Thermomicrobia
0	1	0	C1	85000	Sphaerobacteridae
0	1	0	O	85001	Sphaerobacterales
0	1	0	O1	255728	Sphaerobacterineae
0	1	0	F	85002	Sphaerobacteraceae
0	1	0	G	2056	Sphaerobacter
0	1	0	S	2057	Sphaerobacter thermophilus
0	1	1	S1	479434	Sphaerobacter thermophilus DSM 20745
0	1	0	C	388447	Ktedonobacteria
0	1	0	O	388448	Ktedonobacterales
0	1	0	F	2692416	Ktedonosporobacteraceae
0	1	0	G	2692417	Ktedonosporobacter
0	1	1	S	2509675	Ktedonosporobacter rubrisoli
0	1	0	P	67819	Armatimonadetes
0	1	0	C	1077257	Chthonomonadetes
0	1	0	O	1077263	Chthonomonadales
0	1	0	F	1077264	Chthonomonadaceae
0	1	0	G	1077265	Chthonomonas
0	1	0	S	454171	Chthonomonas calidirosea
0	1	1	S1	1303518	Chthonomonas calidirosea T49
0.04	16296	337	P	1224	Proteobacteria
0.02	7297	921	C	1236	Gammaproteobacteria
0.01	4713	73	O	91347	Enterobacterales
0.01	4484	256	F	543	Enterobacteriaceae
0.01	2884	3	G	561	Escherichia
0.01	2880	2878	S	562	Escherichia coli
0	1	1	S1	2697517	Escherichia coli O84:H7
0	1	1	S1	340186	Escherichia coli E110019
0	1	0	G1	2608889	unclassified Escherichia
0	1	1	S	2044467	Escherichia sp. E4742
0	1256	849	G	570	Klebsiella
0	352	348	S	573	Klebsiella pneumoniae
0	4	3	S1	72407	Klebsiella pneumoniae subsp. pneumoniae
0	1	1	S2	272620	Klebsiella pneumoniae subsp. pneumoniae MGH 78578
0	24	24	S	2058152	Klebsiella grimontii
0	18	18	S	244366	Klebsiella variicola
0	4	4	S	1134687	Klebsiella michiganensis
0	3	3	S	548	Klebsiella aerogenes
0	3	3	S	1463165	Klebsiella quasipneumoniae
0	1	1	S	571	Klebsiella oxytoca
0	1	1	S	2153354	Klebsiella huaxiensis
0	1	1	S	2489010	Klebsiella africana
0	35	2	G	590	Salmonella
0	31	1	S	28901	Salmonella enterica
0	29	0	S1	59201	Salmonella enterica subsp. enterica
0	25	25	S2	58712	Salmonella enterica subsp. enterica serovar Anatum
0	3	3	S2	2583588	Salmonella enterica subsp. enterica serovar 1,4,[5],12:i:-
0	1	1	S2	286783	Salmonella enterica subsp. enterica serovar Indiana
0	1	0	S1	59208	Salmonella enterica subsp. VII
0	1	1	S2	41520	Salmonella enterica subsp. VII serovar 1,40:g,z51:--
0	2	2	S	54736	Salmonella bongori
0	20	9	G	547	Enterobacter
0	10	1	G1	354276	Enterobacter cloacae complex
0	2	2	S	550	Enterobacter cloacae
0	2	2	S	299767	Enterobacter ludwigii
0	1	1	S	61645	Enterobacter asburiae
0	1	1	S	69218	Enterobacter cancerogenus
0	1	0	S	158836	Enterobacter hormaechei
0	1	1	S1	299766	Enterobacter hormaechei subsp. steigerwaltii
0	1	1	S	208224	Enterobacter kobei
0	1	1	S	1812935	Enterobacter roggenkampii
0	1	0	G1	2608935	unclassified Enterobacter
0	1	1	S	2742639	Enterobacter sp. RHBSTW-00175
0	10	2	G	544	Citrobacter
0	5	1	G1	1344959	Citrobacter freundii complex
0	2	2	S	546	Citrobacter freundii
0	2	2	S	1639133	Citrobacter portucalensis
0	2	1	G1	2644389	unclassified Citrobacter
0	1	1	S	2683822	Citrobacter sp. 172116965
0	1	1	S	35703	Citrobacter amalonaticus
0	6	2	F1	36866	unclassified Enterobacteriaceae
0	1	1	S	2675773	Enterobacteriaceae endosymbiont of Donacia cincticornis
0	1	1	S	2675774	Enterobacteriaceae endosymbiont of Donacia cinerea
0	1	1	S	2675779	Enterobacteriaceae endosymbiont of Donacia marginata
0	1	1	S	2675791	Enterobacteriaceae endosymbiont of Macroplea mutica
0	4	0	F1	191675	Enterobacteriaceae incertae sedis
0	4	0	F2	84563	ant, tsetse, mealybug, aphid, etc. endosymbionts
0	2	0	F3	146507	aphid secondary symbionts
0	1	1	S	134287	secondary endosymbiont of Heteropsylla cubana
0	1	0	G	568987	Candidatus Hamiltonella
0	1	1	S	138072	Candidatus Hamiltonella defensa
0	1	0	F3	84564	ant endosymbionts
0	1	0	G	203804	Candidatus Blochmannia
0	1	0	G1	711328	unclassified Candidatus Blochmannia endosymbionts
0	1	1	S	1505597	Blochmannia endosymbiont of Camponotus (Colobopsis) obliquus
0	1	0	G	1906661	Candidatus Gullanella
0	1	1	S	1070130	Candidatus Gullanella endobia
0	3	1	G	1330547	Kosakonia
0	1	1	S	208223	Kosakonia cowanii
0	1	1	S	497725	Kosakonia oryzae
0	3	1	G	160674	Raoultella
0	2	2	S	54291	Raoultella ornithinolytica
0	2	0	G	83654	Leclercia
0	2	0	G1	2627398	unclassified Leclercia
0	2	2	S	2681307	Leclercia sp. J807
0	1	0	G	158483	Cedecea
0	1	0	G1	2649846	unclassified Cedecea
0	1	1	S	2545798	Cedecea sp. FDAARGOS_727
0	1	0	G	1903434	Atlantibacter
0	1	1	S	565	Atlantibacter hermannii
0	1	0	G	1335483	Shimwellia
0	1	1	S	563	Shimwellia blattae
0	1	0	G	447792	Phytobacter
0	1	0	G1	2625049	unclassified Phytobacter
0	1	1	S	1756993	Phytobacter sp. SCO41
0	1	0	G	1330546	Pluralibacter
0	1	1	S	61647	Pluralibacter gergoviae
0	53	1	F	1903409	Erwiniaceae
0	31	2	G	53335	Pantoea
0	23	22	S	553	Pantoea ananatis
0	1	1	S1	1123863	Pantoea ananatis LMG 5342
0	2	0	G1	2630326	unclassified Pantoea
0	1	1	S	1484158	Pantoea sp. PSNIH1
0	1	1	S	2490851	Pantoea sp. CCBC3-3-1
0	1	1	S	55209	Pantoea cypripedii
0	1	1	S	59814	Pantoea dispersa
0	1	0	S	66269	Pantoea stewartii
0	1	0	S1	66271	Pantoea stewartii subsp. stewartii
0	1	1	S2	660596	Pantoea stewartii subsp. stewartii DC283
0	1	1	S	1076550	Pantoea rwandensis
0	8	1	G	551	Erwinia
0	3	3	S	1922217	Candidatus Erwinia haradaeae
0	2	2	S	55211	Erwinia persicina
0	1	0	S	338565	Erwinia tasmaniensis
0	1	1	S1	465817	Erwinia tasmaniensis Et1/99
0	1	0	G1	2622719	unclassified Erwinia
0	1	1	S	2547962	Erwinia sp. QL-Z3
0	8	0	G	32199	Buchnera
0	8	0	S	9	Buchnera aphidicola
0	1	1	S1	571430	Buchnera aphidicola (Aphis fabae)
0	1	1	S1	1660043	Buchnera aphidicola (Cinara piceae)
0	1	1	S1	1660040	Buchnera aphidicola (Cinara cuneomaculata)
0	1	1	S1	1241834	Buchnera aphidicola (Aphis nasturtii)
0	1	1	S1	118101	Buchnera aphidicola (Diuraphis noxia)
0	1	1	S1	118103	Buchnera aphidicola (Melaphis rhois)
0	1	1	S1	2315802	Buchnera aphidicola (Aphis helianthi)
0	1	1	S1	118118	Buchnera aphidicola (Uroleucon sonchi)
0	3	1	G	2100764	Mixta
0	1	1	S	665913	Mixta calida
0	1	1	S	665914	Mixta gaviniae
0	2	0	G	82986	Tatumella
0	1	1	S	53336	Tatumella citrea
0	1	1	S	82987	Tatumella ptyseos
0	41	1	F	1903411	Yersiniaceae
0	25	8	G	613	Serratia
0	7	7	S	615	Serratia marcescens
0	3	0	S	138074	Serratia symbiotica
0	3	3	S1	568817	Serratia symbiotica str. 'Cinara cedri'
0	2	1	S	614	Serratia liquefaciens
0	1	1	S1	1346614	Serratia liquefaciens ATCC 27592
0	2	2	S	47917	Serratia fonticola
0	2	1	S	82996	Serratia plymuthica
0	1	1	S1	1154756	Serratia plymuthica PRI-2C
0	1	0	G1	2647522	unclassified Serratia
0	1	1	S	2033438	Serratia sp. MYb239
0	10	4	G	629	Yersinia
0	3	3	S	29484	Yersinia frederiksenii
0	1	1	S	630	Yersinia enterocolitica
0	1	1	S	631	Yersinia intermedia
0	1	0	G1	1649845	Yersinia pseudotuberculosis complex
0	1	0	S	633	Yersinia pseudotuberculosis
0	1	1	S1	273123	Yersinia pseudotuberculosis IP 32953
0	1	1	G	34037	Rahnella
0	1	0	G	929812	Gibbsiella
0	1	1	S	929813	Gibbsiella quercinecans
0	1	0	G	1565532	Rouxiella
0	1	1	S	1646377	Rouxiella badensis
0	1	0	G	1927833	Candidatus Fukatsuia
0	1	1	S	1878942	Candidatus Fukatsuia symbiotica
0	1	0	G	1964366	Nissabacter
0	1	0	G1	2636213	unclassified Nissabacter
0	1	1	S	2126321	Nissabacter sp. SGAir0207
0	26	0	F	1903410	Pectobacteriaceae
0	15	0	G	122277	Pectobacterium
0	12	12	S	2042057	Pectobacterium polaris
0	1	1	S	554	Pectobacterium carotovorum
0	1	1	S	180957	Pectobacterium brasiliense
0	1	1	S	1905730	Pectobacterium parmentieri
0	7	6	G	71655	Brenneria
0	1	0	G1	2634434	unclassified Brenneria
0	1	1	S	2722756	Brenneria sp. Ir50
0	4	2	G	204037	Dickeya
0	1	1	S	204039	Dickeya dianthicola
0	1	1	S	568768	Dickeya poaceiphila
0	22	0	F	1903414	Morganellaceae
0	11	5	G	583	Proteus
0	3	3	S	584	Proteus mirabilis
0	1	1	S	585	Proteus vulgaris
0	1	0	S	1574161	Proteus terrae
0	1	1	S1	626774	Proteus terrae subsp. cibarius
0	1	1	S	1987580	Proteus columbae
0	4	0	G	581	Morganella
0	4	4	S	582	Morganella morganii
0	4	2	G	586	Providencia
0	2	2	S	587	Providencia rettgeri
0	1	0	G	626	Xenorhabdus
0	1	1	S	351671	Xenorhabdus doucetiae
0	1	0	G	637	Arsenophonus
0	1	0	G1	2627083	unclassified Arsenophonus
0	1	1	S	1231049	Arsenophonus endosymbiont of Aphis craccivora
0	1	0	G	29487	Photorhabdus
0	1	0	S	2218628	Photorhabdus laumondii
0	1	1	S1	141679	Photorhabdus laumondii subsp. laumondii
0	10	0	F	1903412	Hafniaceae
0	9	1	G	635	Edwardsiella
0	6	6	S	636	Edwardsiella tarda
0	1	1	S	67780	Edwardsiella ictaluri
0	1	1	S	93378	Edwardsiella hoshinae
0	1	0	G	568	Hafnia
0	1	1	S	569	Hafnia alvei
0	3	0	F	1903416	Budviciaceae
0	3	0	G	82984	Pragia
0	3	3	S	82985	Pragia fontium
0	1	0	O1	451511	Enterobacterales incertae sedis
0	1	0	G	702	Plesiomonas
0	1	1	S	703	Plesiomonas shigelloides
0	609	1	O	72274	Pseudomonadales
0	460	0	F	135621	Pseudomonadaceae
0	453	74	G	286	Pseudomonas
0	248	1	G1	136843	Pseudomonas fluorescens group
0	224	224	S	29442	Pseudomonas tolaasii
0	9	8	S	294	Pseudomonas fluorescens
0	1	1	S1	746360	Pseudomonas fluorescens WH6
0	5	5	S	75588	Pseudomonas libanensis
0	3	2	S	380021	Pseudomonas protegens
0	1	1	S1	1420599	Pseudomonas protegens Cab57
0	2	2	S	78543	Pseudomonas migulae
0	1	1	S	651740	Pseudomonas cedrina
0	1	1	S	76758	Pseudomonas orientalis
0	1	1	S	47883	Pseudomonas synxantha
0	1	1	S	47878	Pseudomonas azotoformans
0	42	13	G1	196821	unclassified Pseudomonas
0	6	6	S	2605424	Pseudomonas sp. J380
0	2	2	S	2025658	Pseudomonas sp. NS1(2017)
0	2	2	S	2018067	Pseudomonas sp. FDAARGOS_380
0	1	1	S	1702250	Pseudomonas sp. IB20
0	1	1	S	1028989	Pseudomonas sp. StFLB209
0	1	1	S	2730847	Pseudomonas sp. ADAK13
0	1	1	S	2726989	Pseudomonas sp. gcc21
0	1	1	S	2725477	Pseudomonas sp. TUM18999
0	1	1	S	1283291	Pseudomonas sp. URMO17WK12:I11
0	1	1	S	2654238	Pseudomonas sp. DTU12.1
0	1	1	S	2614442	Pseudomonas sp. LPB0260
0	1	1	S	2823875	Pseudomonas sp. Tri1
0	1	1	S	1827300	Pseudomonas sp. MYb193
0	1	1	S	2219057	Pseudomonas sp. LG1E9
0	1	1	S	1881017	Pseudomonas sp. 7SR1
0	1	1	S	2126069	Pseudomonas sp. LBUM920
0	1	1	S	2069256	Pseudomonas sp. XWY-1
0	1	1	S	2054915	Pseudomonas sp. 09C 129
0	1	1	S	2730851	Pseudomonas sp. ADAK22
0	1	1	S	2731681	Pseudomonas sp. S1-A32-2
0	1	1	S	2812000	Pseudomonas sp. SDM007
0	1	1	S	2804761	Pseudomonas sp. 15A4
0	25	0	G1	136841	Pseudomonas aeruginosa group
0	22	21	S	287	Pseudomonas aeruginosa
0	1	1	S1	208963	Pseudomonas aeruginosa UCBPP-PA14
0	2	2	S	300	Pseudomonas mendocina
0	1	1	G2	627141	Pseudomonas nitroreducens/multiresinivorans group
0	23	0	G1	136845	Pseudomonas putida group
0	13	11	S	303	Pseudomonas putida
0	1	1	S1	1211579	Pseudomonas putida NBRC 14164
0	1	1	S1	1331671	Pseudomonas putida H8234
0	8	8	S	47885	Pseudomonas oryzihabitans
0	2	2	S	76759	Pseudomonas monteilii
0	7	0	G1	136846	Pseudomonas stutzeri group
0	6	0	G2	578833	Pseudomonas stutzeri subgroup
0	6	4	S	316	Pseudomonas stutzeri
0	2	2	S1	1123519	Pseudomonas stutzeri DSM 10701
0	1	1	S	271420	Pseudomonas xanthomarina
0	5	4	G1	136849	Pseudomonas syringae group
0	1	0	G2	251695	Pseudomonas syringae group genomosp. 1
0	1	1	S	317	Pseudomonas syringae
0	4	4	S	515393	Pseudomonas yamanorum
0	4	0	G1	136842	Pseudomonas chlororaphis group
0	2	2	S	86185	Pseudomonas lundensis
0	2	1	S	587753	Pseudomonas chlororaphis
0	1	1	S1	1513890	Pseudomonas chlororaphis subsp. piscium
0	3	3	S	237609	Pseudomonas alkylphenolica
0	3	3	S	237610	Pseudomonas psychrotolerans
0	2	2	S	312306	Pseudomonas entomophila
0	2	2	S	65741	Pseudomonas knackmussii
0	2	2	S	1245526	Pseudomonas guangdongensis
0	1	1	S	198620	Pseudomonas koreensis
0	1	1	S	1421430	Pseudomonas granadensis
0	1	1	S	216142	Pseudomonas rhizosphaerae
0	1	0	G1	136844	Pseudomonas pertucinogena group
0	1	1	S	43306	Pseudomonas denitrificans (nom. rej.)
0	1	1	S	244566	Pseudomonas lurida
0	1	1	S	2599595	Pseudomonas eucalypticola
0	1	1	S	104087	Pseudomonas frederiksbergensis
0	1	1	S	1274359	Pseudomonas sihuiensis
0	1	1	S	321662	Pseudomonas moraviensis
0	5	0	F1	351	Azotobacter group
0	5	1	G	352	Azotobacter
0	2	1	S	353	Azotobacter chroococcum
0	1	1	S1	1328314	Azotobacter chroococcum NCIMB 8003
0	1	1	S	354	Azotobacter vinelandii
0	1	1	S	69964	Azotobacter salinestris
0	2	0	G	1849530	Oblitimonas
0	2	2	S	1697053	Oblitimonas alkaliphila
0	148	0	F	468	Moraxellaceae
0	117	41	G	469	Acinetobacter
0	19	2	G1	909768	Acinetobacter calcoaceticus/baumannii complex
0	7	7	S	470	Acinetobacter baumannii
0	3	3	S	471	Acinetobacter calcoaceticus
0	3	3	S	1530123	Acinetobacter seifertii
0	2	2	S	48296	Acinetobacter pittii
0	1	1	S	106654	Acinetobacter nosocomialis
0	1	1	S	1785128	Acinetobacter lactucae
0	17	17	S	40214	Acinetobacter johnsonii
0	8	8	S	40215	Acinetobacter junii
0	8	0	G1	196816	unclassified Acinetobacter
0	2	2	S	2798861	Acinetobacter sp. CS-2
0	2	2	S	1646498	Acinetobacter sp. TTH0-4
0	1	1	S	2004646	Acinetobacter sp. WCHA55
0	1	1	S	2743575	Acinetobacter sp. NEB 394
0	1	1	S	1827285	Acinetobacter sp. MYb10
0	1	1	S	1608473	Acinetobacter sp. NCu2D-2
0	7	7	S	756892	Acinetobacter indicus
0	4	4	S	29430	Acinetobacter haemolyticus
0	3	3	S	106648	Acinetobacter bereziniae
0	2	2	S	1324350	Acinetobacter equi
0	2	2	S	134534	Acinetobacter gyllenbergii
0	1	1	S	2715164	Acinetobacter shaoyimingii
0	1	1	S	487316	Acinetobacter soli
0	1	1	S	202954	Acinetobacter tandoii
0	1	0	S	202950	Acinetobacter baylyi
0	1	1	S1	62977	Acinetobacter baylyi ADP1
0	1	0	S	52133	Acinetobacter venetianus
0	1	1	S1	1197884	Acinetobacter venetianus VE-C3
0	1	1	S	40216	Acinetobacter radioresistens
0	19	0	G	475	Moraxella
0	16	16	S	34062	Moraxella osloensis
0	1	1	S	478	Moraxella nonliquefaciens
0	1	1	S	480	Moraxella catarrhalis
0	1	1	S	386891	Moraxella bovoculi
0	11	0	G	497	Psychrobacter
0	9	0	G1	196806	unclassified Psychrobacter
0	2	2	S	2733866	Psychrobacter sp. KCTC 72983
0	2	2	S	1699624	Psychrobacter sp. P11G5
0	1	1	S	349106	Psychrobacter sp. PRwf-1
0	1	1	S	56811	Psychrobacter sp.
0	1	1	S	1028416	Psychrobacter sp. DAB_AL43B
0	1	1	S	2203895	Psychrobacter sp. YP14
0	1	1	S	1720344	Psychrobacter sp. AntiMn-1
0	1	1	S	256325	Psychrobacter maritimus
0	1	1	S	330922	Psychrobacter cryohalolentis
0	1	0	G	2824158	Aquirhabdus
0	1	1	S	2283318	Aquirhabdus parva
0	324	2	O	135614	Xanthomonadales
0	315	2	F	32033	Xanthomonadaceae
0	279	2	G	338	Xanthomonas
0	235	0	S	456327	Xanthomonas euvesicatoria
0	235	0	S1	359387	Xanthomonas euvesicatoria pv. alfalfae
0	235	235	S2	1365647	Xanthomonas euvesicatoria pv. alfalfae CFBP 3836
0	33	0	G1	643453	Xanthomonas citri group
0	33	0	S	346	Xanthomonas citri
0	33	33	S1	366649	Xanthomonas citri pv. fuscans
0	5	2	S	339	Xanthomonas campestris
0	2	2	S1	149696	Xanthomonas campestris pv. badrii
0	1	1	S1	340	Xanthomonas campestris pv. campestris
0	2	2	S	56454	Xanthomonas hortorum
0	1	0	S	343	Xanthomonas translucens
0	1	1	S1	152263	Xanthomonas translucens pv. cerealis
0	1	1	S	56453	Xanthomonas cucurbitae
0	18	2	G	40323	Stenotrophomonas
0	10	0	G1	995085	Stenotrophomonas maltophilia group
0	10	9	S	40324	Stenotrophomonas maltophilia
0	1	1	S1	522373	Stenotrophomonas maltophilia K279a
0	3	0	G1	196198	unclassified Stenotrophomonas
0	3	3	S	1904944	Stenotrophomonas sp. LM091
0	3	3	S	216778	Stenotrophomonas rhizophila
0	7	3	G	141948	Thermomonas
0	2	2	S	215691	Thermomonas brevis
0	2	0	G1	2633315	unclassified Thermomonas
0	1	1	S	2714945	Thermomonas sp. HDW16
0	1	1	S	2771436	Thermomonas sp. XSG
0	6	1	G	68	Lysobacter
0	1	1	S	69	Lysobacter enzymogenes
0	1	1	S	435897	Lysobacter capsici
0	1	1	S	453783	Lysobacter soli
0	1	0	G1	2635362	unclassified Lysobacter
0	1	1	S	2781021	Lysobacter sp. H21R4
0	1	1	S	2795387	Lysobacter arenosi
0	2	0	G	83614	Luteimonas
0	2	0	G1	2629088	unclassified Luteimonas
0	2	2	S	2761107	Luteimonas sp. MC1825
0	1	0	G	83618	Pseudoxanthomonas
0	1	1	S	128785	Pseudoxanthomonas mexicana
0	7	1	F	1775411	Rhodanobacteraceae
0	3	0	G	231454	Dyella
0	1	0	S	231455	Dyella japonica
0	1	1	S1	1217721	Dyella japonica A8
0	1	1	S	445710	Dyella thiooxydans
0	1	1	S	1849581	Dyella caseinilytica
0	1	0	G	242605	Luteibacter
0	1	1	S	2589080	Luteibacter pinisoli
0	1	0	G	2233801	Ahniella
0	1	1	S	2021234	Ahniella affigens
0	1	0	G	2707020	Aerosticca
0	1	1	S	2010829	Aerosticca soli
0	205	0	O	135623	Vibrionales
0	205	0	F	641	Vibrionaceae
0	198	2	G	662	Vibrio
0	170	170	S	55601	Vibrio anguillarum
0	11	2	G1	717610	Vibrio harveyi group
0	6	6	S	670	Vibrio parahaemolyticus
0	1	1	S	663	Vibrio alginolyticus
0	1	1	S	669	Vibrio harveyi
0	1	1	S	190895	Vibrio rotiferianus
0	5	5	S	76258	Vibrio rumoiensis
0	4	1	G1	2614977	unclassified Vibrio
0	2	2	S	2589990	Vibrio sp. Scap24
0	1	1	S	2587865	Vibrio sp. THAF190c
0	1	1	S	672	Vibrio vulnificus
0	1	1	S	693153	Vibrio atlanticus
0	1	1	S	47951	Vibrio cyclitrophicus
0	1	1	S	29495	Vibrio navarrensis
0	1	1	S	666	Vibrio cholerae
0	1	1	S	28172	Vibrio metschnikovii
0	3	0	G	657	Photobacterium
0	2	1	S	38293	Photobacterium damselae
0	1	1	S1	38294	Photobacterium damselae subsp. piscicida
0	1	0	S	74109	Photobacterium profundum
0	1	1	S1	298386	Photobacterium profundum SS9
0	3	0	G	511678	Aliivibrio
0	2	2	S	40269	Aliivibrio salmonicida
0	1	0	S	668	Aliivibrio fischeri
0	1	1	S1	388396	Aliivibrio fischeri MJ11
0	1	0	G	246861	Grimontia
0	1	1	S	673	Grimontia hollisae
0	165	0	O	135622	Alteromonadales
0	109	0	F	72275	Alteromonadaceae
0	98	0	G	226	Alteromonas
0	92	92	S	589873	Alteromonas australica
0	2	0	S	28108	Alteromonas macleodii
0	1	1	S1	1004785	Alteromonas macleodii str. 'Black Sea 11'
0	1	1	S1	1004787	Alteromonas macleodii str. 'Balearic Sea AD45'
0	2	2	S	314275	Alteromonas mediterranea
0	1	1	S	1858656	Alteromonas pelagimontana
0	1	0	G1	2614992	unclassified Alteromonas
0	1	1	S	2267264	Alteromonas sp. RKMC-009
0	7	0	G	1621534	Paraglaciecola
0	6	0	G1	2685791	unclassified Paraglaciecola
0	5	5	S	2686358	Paraglaciecola sp. L3A3
0	1	1	S	2686359	Paraglaciecola sp. L1A13
0	1	0	S	326544	Paraglaciecola psychrophila
0	1	1	S1	1129794	Paraglaciecola psychrophila 170
0	2	0	G	1172191	Catenovulum
0	2	0	G1	2638362	unclassified Catenovulum
0	2	2	S	2172099	Catenovulum sp. CCB-QB4
0	1	0	G	2742	Marinobacter
0	1	1	G1	83889	unclassified Marinobacter
0	1	0	G	89404	Glaciecola
0	1	1	S	2489595	Glaciecola amylolytica
0	29	0	F	267888	Pseudoalteromonadaceae
0	26	7	G	53246	Pseudoalteromonas
0	2	2	S	43657	Pseudoalteromonas luteoviolacea
0	2	2	S	298657	Pseudoalteromonas spongiae
0	2	2	S	267375	Pseudoalteromonas marina
0	2	0	G1	194690	unclassified Pseudoalteromonas
0	1	1	S	234831	Pseudoalteromonas sp. SM9913
0	1	1	S	1709477	Pseudoalteromonas sp. R3
0	2	0	S	176102	Pseudoalteromonas agarivorans
0	2	2	S1	1312369	Pseudoalteromonas agarivorans DSM 14585
0	1	1	S	1348114	Pseudoalteromonas piratica
0	1	1	S	1190813	Pseudoalteromonas shioyasakiensis
0	1	0	S	394751	Pseudoalteromonas arctica
0	1	1	S1	1117313	Pseudoalteromonas arctica A 37-1-2
0	1	1	S	314281	Pseudoalteromonas tunicata
0	1	1	S	247523	Pseudoalteromonas aliena
0	1	1	S	161398	Pseudoalteromonas phenolica
0	1	0	S	288	Pseudoalteromonas atlantica
0	1	1	S1	342610	Pseudoalteromonas atlantica T6c
0	1	1	S	43662	Pseudoalteromonas piscicida
0	1	1	S	43658	Pseudoalteromonas rubra
0	3	0	G	907197	Psychrosphaera
0	2	2	S	1266052	Psychrosphaera aestuarii
0	1	0	G1	2641570	unclassified Psychrosphaera
0	1	1	S	2820710	Psychrosphaera sp. MTZ26
0	13	0	F	267890	Shewanellaceae
0	12	1	G	22	Shewanella
0	7	0	G1	196818	unclassified Shewanella
0	3	3	S	2803864	Shewanella sp. KX20019
0	2	2	S	2814292	Shewanella sp. FJAT-53720
0	1	1	S	2487742	Shewanella sp. M2
0	1	1	S	2589987	Shewanella sp. Scap07
0	2	0	S	60217	Shewanella violacea
0	2	2	S1	637905	Shewanella violacea DSS12
0	1	1	S	2520507	Shewanella maritima
0	1	0	S	56812	Shewanella frigidimarina
0	1	1	S1	318167	Shewanella frigidimarina NCIMB 400
0	1	0	G	2547964	Parashewanella
0	1	1	S	342950	Parashewanella spongiae
0	8	0	F	267889	Colwelliaceae
0	5	0	G	28228	Colwellia
0	4	0	G1	196834	unclassified Colwellia
0	1	1	S	58049	Colwellia sp. MT41
0	1	1	S	1816218	Colwellia sp. PAMC 20917
0	1	1	S	2161872	Colwellia sp. Arc7-D
0	1	1	S	2689569	Colwellia sp. 20A7
0	1	1	S	1967665	Colwellia beringensis
0	3	0	G	1518149	Thalassotalea
0	3	0	G1	2614972	unclassified Thalassotalea
0	3	3	S	2769490	Thalassotalea sp. LPB0316
0	3	0	F	267894	Psychromonadaceae
0	3	0	G	67572	Psychromonas
0	3	0	S	357794	Psychromonas ingrahamii
0	3	3	S1	357804	Psychromonas ingrahamii 37
0	2	0	F	267893	Idiomarinaceae
0	2	0	G	135575	Idiomarina
0	2	2	S	1096243	Idiomarina piscisalsi
0	1	0	F	267891	Moritellaceae
0	1	0	G	58050	Moritella
0	1	1	S	69539	Moritella yayanosii
0	134	0	O	135624	Aeromonadales
0	134	0	F	84642	Aeromonadaceae
0	133	4	G	642	Aeromonas
0	121	121	S	654	Aeromonas veronii
0	3	0	G1	257493	unclassified Aeromonas
0	1	1	S	1636606	Aeromonas sp. ASNIH1
0	1	1	S	2033032	Aeromonas sp. CA23
0	1	1	S	2033033	Aeromonas sp. CU5
0	3	2	S	644	Aeromonas hydrophila
0	1	1	S1	1354302	Aeromonas hydrophila 4AK4
0	1	1	S	648	Aeromonas caviae
0	1	1	S	651	Aeromonas media
0	1	0	G	347533	Zobellella
0	1	1	S	347534	Zobellella denitrificans
0	84	0	O	135625	Pasteurellales
0	84	1	F	712	Pasteurellaceae
0	54	4	G	724	Haemophilus
0	45	45	S	730	[Haemophilus] ducreyi
0	3	3	S	727	Haemophilus influenzae
0	1	1	S	726	Haemophilus haemolyticus
0	1	1	S	729	Haemophilus parainfluenzae
0	11	0	G	745	Pasteurella
0	10	2	S	747	Pasteurella multocida
0	8	8	S1	44283	Pasteurella multocida subsp. multocida
0	1	1	S	754	Pasteurella dagmatis
0	4	2	G	416916	Aggregatibacter
0	1	1	S	714	Aggregatibacter actinomycetemcomitans
0	1	1	S	739	Aggregatibacter segnis
0	3	1	G	75984	Mannheimia
0	1	1	S	85402	Mannheimia granulomatis
0	1	0	G1	2645054	unclassified Mannheimia
0	1	1	S	1432056	Mannheimia sp. USDA-ARS-USMARC-1261
0	3	0	G	214906	Histophilus
0	3	3	S	731	Histophilus somni
0	3	0	G	1649317	Frederiksenia
0	3	3	S	123824	Frederiksenia canicola
0	2	0	G	713	Actinobacillus
0	2	2	S	51161	Actinobacillus delphinicola
0	2	0	G	2094023	Glaesserella
0	2	2	S	738	Glaesserella parasuis
0	1	0	G	1249016	Otariodibacter
0	1	1	S	1032623	Otariodibacter oris
0	51	0	O	135619	Oceanospirillales
0	28	0	F	28256	Halomonadaceae
0	24	4	G	2745	Halomonas
0	19	1	G1	2609666	unclassified Halomonas
0	10	10	S	2306583	Halomonas sp. JS92-SW72
0	2	2	S	2587849	Halomonas sp. THAF12
0	1	1	S	2773308	Halomonas sp. YLGW01
0	1	1	S	2497861	Halomonas sp. BC-M4-5
0	1	1	S	2733488	Halomonas sp. MCCC 1A13718
0	1	1	S	2562282	Halomonas sp. Y2R2
0	1	1	S	1971364	Halomonas sp. GT
0	1	1	S	2587844	Halomonas sp. THAF5a
0	1	1	S	1897729	Halomonas aestuarii
0	2	0	G	504090	Kushneria
0	1	1	S	157779	Kushneria marisflavi
0	1	1	S	657387	Kushneria phosphatilytica
0	1	0	G	204286	Cobetia
0	1	0	G1	2609414	unclassified Cobetia
0	1	1	S	2609415	Cobetia sp. cqz5-12
0	1	0	G	404432	Salinicola
0	1	1	S	1771309	Salinicola tamaricis
0	7	0	F	135620	Oceanospirillaceae
0	6	0	G	28253	Marinomonas
0	4	4	S	178399	Marinomonas primoryensis
0	1	1	S	383750	Marinomonas arctica
0	1	1	S	491950	Marinomonas foliarum
0	1	0	G	48075	Marinobacterium
0	1	1	S	48076	Marinobacterium georgiense
0	6	0	F	1920240	Kangiellaceae
0	6	0	G	261963	Kangiella
0	5	5	S	1144748	Kangiella sediminilitoris
0	1	1	S	1561924	Kangiella profundi
0	4	0	F	224372	Alcanivoracaceae
0	3	0	G	59753	Alcanivorax
0	1	0	S	285091	Alcanivorax dieselolei
0	1	1	S1	930169	Alcanivorax dieselolei B5
0	1	1	S	1094342	Alcanivorax xenomutans
0	1	0	G1	2638842	unclassified Alcanivorax
0	1	1	S	2014542	Alcanivorax sp. N3-2A
0	1	0	G	2025617	Ketobacter
0	1	1	S	1917421	Ketobacter alkanivorans
0	4	0	F	224379	Hahellaceae
0	2	1	G	158481	Hahella
0	1	0	S	158327	Hahella chejuensis
0	1	1	S1	349521	Hahella chejuensis KCTC 2396
0	2	0	G	2768738	Spartinivicinus
0	2	2	S	2683272	Spartinivicinus ruber
0	2	0	F	2066474	Endozoicomonadaceae
0	2	0	G	305899	Endozoicomonas
0	2	0	S	1027273	Endozoicomonas montiporae
0	2	2	S1	570277	Endozoicomonas montiporae CL-33
0	28	0	O	72273	Thiotrichales
0	18	0	F	34064	Francisellaceae
0	17	3	G	262	Francisella
0	4	4	S	549298	Francisella halioticida
0	3	1	S	263	Francisella tularensis
0	2	1	S1	264	Francisella tularensis subsp. novicida
0	1	1	S2	1386968	Francisella tularensis subsp. novicida PA10-7858
0	3	0	G1	2610885	unclassified Francisella
0	2	2	S	1395624	Francisella sp. LA112445
0	1	1	S	1547445	Francisella sp. FSC1006
0	1	0	S	954	Francisella persica
0	1	1	S1	1086726	Francisella persica ATCC VR-331
0	1	1	S	573569	Francisella salina
0	1	1	S	573570	Francisella uliginis
0	1	1	S	622488	Francisella hispaniensis
0	1	0	G	1869285	Allofrancisella
0	1	1	S	594679	Allofrancisella guangzhouensis
0	9	0	F	135616	Piscirickettsiaceae
0	4	0	G	1237	Piscirickettsia
0	4	4	S	1238	Piscirickettsia salmonis
0	2	2	G	34067	Cycloclasticus
0	2	0	G	2039723	Thiomicrorhabdus
0	1	1	S	2267253	Thiomicrorhabdus indica
0	1	1	S	2739063	Thiomicrorhabdus xiamenensis
0	1	0	G	933	Thiomicrospira
0	1	0	S	92245	Thiomicrospira aerophila
0	1	1	S1	717772	Thiomicrospira aerophila AL3
0	1	0	F	135617	Thiotrichaceae
0	1	0	G	1021	Beggiatoa
0	1	1	S	288004	Beggiatoa leptomitoformis
0	21	0	O	1706369	Cellvibrionales
0	15	0	F	1706371	Cellvibrionaceae
0	11	0	G	10	Cellvibrio
0	11	0	G1	2624793	unclassified Cellvibrio
0	11	11	S	1987723	Cellvibrio sp. PSBB006
0	3	0	G	316625	Saccharophagus
0	3	0	S	86304	Saccharophagus degradans
0	3	3	S1	203122	Saccharophagus degradans 2-40
0	1	0	G	2425	Teredinibacter
0	1	0	S	2426	Teredinibacter turnerae
0	1	1	S1	377629	Teredinibacter turnerae T7901
0	4	0	F	1706373	Microbulbiferaceae
0	4	0	G	48073	Microbulbifer
0	4	0	G1	2619833	unclassified Microbulbifer
0	1	1	S	359370	Microbulbifer sp. A4B17
0	1	1	S	1516059	Microbulbifer sp. ALW1
0	1	1	S	2587856	Microbulbifer sp. THAF38
0	1	1	S	2591606	Microbulbifer sp. GL-2
0	1	0	F	1706372	Halieaceae
0	1	0	G	2678529	Kineobactrum
0	1	1	S	2708301	Kineobactrum salinum
0	1	0	F	1706375	Spongiibacteraceae
0	1	0	G	630749	Spongiibacter
0	1	0	G1	2631504	unclassified Spongiibacter
0	1	1	S	1620392	Spongiibacter sp. IMCC21906
0	14	0	O	118969	Legionellales
0	12	0	F	444	Legionellaceae
0	12	0	G	445	Legionella
0	3	0	G1	2622702	unclassified Legionella
0	2	2	S	2708020	Legionella sp. TUM19329
0	1	1	S	2755562	Legionella sp. PC997
0	3	3	S	1867846	Legionella clemsonensis
0	2	2	S	446	Legionella pneumophila
0	1	1	S	450	Legionella longbeachae
0	1	1	S	456	Legionella jordanis
0	1	1	S	28082	Legionella anisa
0	1	1	S	28084	Legionella cherrii
0	2	0	F	118968	Coxiellaceae
0	2	0	G	254245	Aquicella
0	1	1	S	254246	Aquicella lusitana
0	1	1	S	254247	Aquicella siphonis
0	8	0	O	135613	Chromatiales
0	3	0	F	72276	Ectothiorhodospiraceae
0	2	0	G	1335745	Spiribacter
0	1	1	S	1335757	Spiribacter curvatus
0	1	0	G1	2629425	unclassified Spiribacter
0	1	1	S	2666185	Spiribacter sp. 2438
0	1	0	G	1051	Ectothiorhodospira
0	1	0	G1	2684909	unclassified Ectothiorhodospira
0	1	1	S	1442136	Ectothiorhodospira sp. BSL-9
0	2	0	F	1676141	Wenzhouxiangellaceae
0	2	0	G	1676142	Wenzhouxiangella
0	1	1	S	1579979	Wenzhouxiangella marina
0	1	0	G1	2613841	unclassified Wenzhouxiangella
0	1	1	S	2771012	Wenzhouxiangella sp. AB-CW3
0	1	0	F	255526	Halothiobacillaceae
0	1	0	G	109262	Halothiobacillus
0	1	0	S	927	Halothiobacillus neapolitanus
0	1	1	S1	555778	Halothiobacillus neapolitanus c2
0	1	0	F	1738654	Woeseiaceae
0	1	0	G	1738655	Woeseia
0	1	1	S	1548547	Woeseia oceani
0	1	0	F	2035710	Thioalkalibacteraceae
0	1	0	G	2035712	Guyparkeria
0	1	1	S	47960	Guyparkeria halophila
0	7	0	O	135618	Methylococcales
0	7	0	F	403	Methylococcaceae
0	3	0	G	39773	Methylomicrobium
0	2	0	S	39775	Methylomicrobium album
0	2	2	S1	686340	Methylomicrobium album BG8
0	1	0	G1	2631527	unclassified Methylomicrobium
0	1	1	S	2049332	Methylomicrobium sp. wino1
0	2	0	G	413	Methylococcus
0	2	0	G1	2618889	unclassified Methylococcus
0	2	2	S	2812648	Methylococcus sp. EFPC2
0	1	0	G	416	Methylomonas
0	1	0	G1	2608980	unclassified Methylomonas
0	1	1	S	2812647	Methylomonas sp. EFPC1
0	1	0	G	2822410	Methylotuvimicrobium
0	1	1	S	95641	Methylotuvimicrobium buryatense
0	4	0	C1	118884	Gammaproteobacteria incertae sedis
0	2	0	G	655184	Candidatus Thioglobus
0	1	1	S	1705394	Candidatus Thioglobus autotrophicus
0	1	0	G1	2644172	unclassified Candidatus Thioglobus
0	1	1	S	2508687	Candidatus Thioglobus sp. NP1
0	1	0	C2	32036	sulfur-oxidizing symbionts
0	1	1	G	2732587	Candidatus Vesicomyosocius
0	1	0	G	745410	Gallaecimonas
0	1	1	S	2291597	Gallaecimonas mangrovi
0	4	0	O	1240482	Orbales
0	4	0	F	1240483	Orbaceae
0	2	0	G	743714	Orbus
0	2	0	G1	2646913	unclassified Orbus
0	2	2	S	1635327	Orbus sp. IPMB12
0	1	0	G	1193503	Gilliamella
0	1	1	S	1196095	Gilliamella apicola
0	1	0	G	1335631	Frischella
0	1	1	S	1267021	Frischella perrara
0	2	0	O	135615	Cardiobacteriales
0	2	0	F	868	Cardiobacteriaceae
0	2	0	G	2717	Cardiobacterium
0	2	2	S	2718	Cardiobacterium hominis
0	1	0	O	742030	Salinisphaerales
0	1	0	F	742031	Salinisphaeraceae
0	1	0	G	180541	Salinisphaera
0	1	0	G1	2649847	unclassified Salinisphaera
0	1	1	S	2183911	Salinisphaera sp. LB1
0	1	0	O	1692040	Acidiferrobacterales
0	1	0	F	1692041	Acidiferrobacteraceae
0	1	0	G	986106	Acidiferrobacter
0	1	0	G1	2640868	unclassified Acidiferrobacter
0	1	1	S	1281578	Acidiferrobacter sp. SPIII_3
0	1	0	O	1775403	Nevskiales
0	1	0	F	2689614	Steroidobacteraceae
0	1	0	G	469322	Steroidobacter
0	1	1	S	465721	Steroidobacter denitrificans
0.02	7290	81	C	28216	Betaproteobacteria
0.02	7087	163	O	80840	Burkholderiales
0.01	6637	775	F	119060	Burkholderiaceae
0.01	2430	815	G	32008	Burkholderia
0	1040	380	G1	87882	Burkholderia cepacia complex
0	122	118	S	87883	Burkholderia multivorans
0	4	4	S1	395019	Burkholderia multivorans ATCC 17616
0	86	81	S	95486	Burkholderia cenocepacia
0	5	5	S1	406425	Burkholderia cenocepacia MC0-3
0	73	31	S	292	Burkholderia cepacia
0	24	24	S1	1395570	Burkholderia cepacia JBK9
0	18	18	S1	1009846	Burkholderia cepacia GG4
0	72	70	S	101571	Burkholderia ubonensis
0	2	2	S1	1249668	Burkholderia ubonensis MSMB22
0	66	66	S	1503054	Burkholderia stagnalis
0	31	31	S	1503055	Burkholderia territorii
0	28	28	S	60550	Burkholderia pyrrocinia
0	27	27	S	488447	Burkholderia contaminans
0	24	24	S	482957	Burkholderia lata
0	21	21	S	60552	Burkholderia vietnamiensis
0	19	19	S	95485	Burkholderia stabilis
0	17	17	S	179879	Burkholderia anthina
0	17	17	S	488729	Burkholderia metallica
0	17	17	S	488731	Burkholderia seminalis
0	13	13	S	1207504	Burkholderia pseudomultivorans
0	11	10	S	152480	Burkholderia ambifaria
0	1	1	S1	398577	Burkholderia ambifaria MC40-6
0	9	9	S	488732	Burkholderia diffusa
0	6	6	S	488446	Burkholderia latens
0	1	0	S	152500	Burkholderia dolosa
0	1	1	S1	1385930	Burkholderia dolosa PC543
0	245	36	G1	2613784	unclassified Burkholderia
0	35	35	S	1740163	Burkholderia sp. Bp7605
0	34	34	S	2571746	Burkholderia sp. DHOD12
0	29	29	S	1705310	Burkholderia sp. IDO3
0	16	16	S	2811789	Burkholderia sp. MS389
0	16	16	S	758782	Burkholderia sp. THE68
0	13	13	S	1637862	Burkholderia sp. LA-2-3-30-S1-D2
0	12	12	S	640512	Burkholderia sp. CCGE1003
0	11	11	S	1637869	Burkholderia sp. MSMB0856
0	9	9	S	1637853	Burkholderia sp. NRF60-BP8
0	8	8	S	2217913	Burkholderia sp. JP2-270
0	6	6	S	2811788	Burkholderia sp. MS455
0	5	5	S	1855726	Burkholderia sp. KK1
0	5	5	S	1795043	Burkholderia sp. PAMC 26561
0	3	3	S	1097668	Burkholderia sp. YI23
0	2	2	S	1179675	Burkholderia sp. KBS0801
0	2	2	S	2732364	Burkholderia sp. MBR-1
0	2	2	S	758796	Burkholderia sp. RPE67
0	1	1	S	1795874	Burkholderia sp. PAMC 28687
0	211	112	G1	111527	pseudomallei group
0	33	32	S	28450	Burkholderia pseudomallei
0	1	1	S1	1249477	Burkholderia pseudomallei NAU35A-3
0	27	27	S	57975	Burkholderia thailandensis
0	18	17	S	342113	Burkholderia oklahomensis
0	1	1	S1	441162	Burkholderia oklahomensis C6786
0	7	7	S	1385591	Burkholderia sp. BDU6
0	7	7	S	1385592	Burkholderia sp. BDU8
0	3	3	S	1637831	Burkholderia sp. MSMB617WGS
0	2	2	S	1637841	Burkholderia sp. MSMB0852
0	1	1	S	1636423	Burkholderia sp. MSMB1588
0	1	1	S	1637837	Burkholderia sp. MSMB0266
0	60	55	S	28095	Burkholderia gladioli
0	3	3	S1	32009	Burkholderia gladioli pv. gladioli
0	2	2	S1	999541	Burkholderia gladioli BSR3
0	35	31	S	337	Burkholderia glumae
0	4	4	S1	626418	Burkholderia glumae BGR1
0	24	24	S	41899	Burkholderia plantarii
0	2071	23	G	106589	Cupriavidus
0	1996	1996	S	96344	Cupriavidus oxalaticus
0	16	16	S	164546	Cupriavidus taiwanensis
0	12	12	S	82633	Cupriavidus pauculus
0	8	8	S	68895	Cupriavidus basilensis
0	6	5	S	106590	Cupriavidus necator
0	1	1	S1	1042878	Cupriavidus necator N-1
0	3	3	S	119219	Cupriavidus metallidurans
0	3	0	S	248026	Cupriavidus pinatubonensis
0	3	3	S1	264198	Cupriavidus pinatubonensis JMP134
0	2	2	S	151783	Cupriavidus campinensis
0	1	1	S	82541	Cupriavidus gilardii
0	1	1	S	1796606	Cupriavidus nantongensis
0	1055	173	G	1822464	Paraburkholderia
0	212	0	S	261302	Paraburkholderia phytofirmans
0	201	201	S1	1417228	Paraburkholderia phytofirmans OLGA172
0	11	11	S1	398527	Paraburkholderia phytofirmans PsJN
0	167	167	S	134537	Paraburkholderia fungorum
0	158	158	S	2026199	Paraburkholderia aromaticivorans
0	68	1	G1	2615204	unclassified Paraburkholderia
0	19	19	S	1926494	Paraburkholderia sp. SOS3
0	17	17	S	2547399	Paraburkholderia sp. 7MH5
0	16	16	S	2604047	Paraburkholderia sp. Msb3
0	9	9	S	2735434	Paraburkholderia sp. PGU19
0	6	6	S	2735433	Paraburkholderia sp. PGU16
0	33	33	S	2571748	Paraburkholderia acidisoli
0	30	30	S	420953	Paraburkholderia megapolitana
0	30	30	S	265293	Paraburkholderia acidophila
0	16	16	S	92647	Paraburkholderia tropica
0	16	0	S	148447	Paraburkholderia phymatum
0	16	16	S1	391038	Paraburkholderia phymatum STM815
0	15	15	S	2211211	Paraburkholderia dokdonella
0	14	14	S	60548	Paraburkholderia graminis
0	13	13	S	311231	Paraburkholderia ginsengisoli
0	13	13	S	169427	Paraburkholderia terricola
0	12	12	S	2571747	Paraburkholderia acidiphila
0	12	9	S	75105	Paraburkholderia caribensis
0	3	3	S1	1323664	Paraburkholderia caribensis MBA4
0	11	11	S	1761016	Paraburkholderia caffeinilytica
0	11	0	S	36873	Paraburkholderia xenovorans
0	11	11	S1	266265	Paraburkholderia xenovorans LB400
0	10	0	S	252970	Paraburkholderia phenoliruptrix
0	10	10	S1	1229205	Paraburkholderia phenoliruptrix BR3459a
0	10	10	S	311230	Paraburkholderia terrae
0	10	0	S	948107	Paraburkholderia sprentiae
0	10	10	S1	754502	Paraburkholderia sprentiae WSM5005
0	10	10	S	134536	Paraburkholderia caledonica
0	8	8	S	2654982	Paraburkholderia atlantica
0	3	3	S	169430	Paraburkholderia hospita
0	193	17	G	48736	Ralstonia
0	156	152	S	305	Ralstonia solanacearum
0	3	3	S1	859655	Ralstonia solanacearum CMR15
0	1	1	S1	859656	Ralstonia solanacearum CFBP2957
0	10	10	S	190721	Ralstonia insidiosa
0	7	4	S	329	Ralstonia pickettii
0	2	2	S1	402626	Ralstonia pickettii 12J
0	1	1	S1	428406	Ralstonia pickettii 12D
0	3	3	S	105219	Ralstonia mannitolilytica
0	41	6	G	93217	Pandoraea
0	11	5	S	93220	Pandoraea pnomenusa
0	6	6	S1	1416914	Pandoraea pnomenusa 3kgm
0	4	4	S	93218	Pandoraea apista
0	4	4	S	93221	Pandoraea pulmonicola
0	4	4	S	656178	Pandoraea vervacti
0	4	4	S	656179	Pandoraea faecigallinarum
0	2	2	S	93219	Pandoraea norimbergensis
0	2	2	S	573737	Pandoraea oxalativorans
0	2	2	S	1891094	Pandoraea fibrosis
0	1	1	S	445709	Pandoraea thiooxydans
0	1	0	G1	2624094	unclassified Pandoraea
0	1	1	S	2518599	Pandoraea sp. XY-2
0	33	0	G	1827195	Caballeronia
0	20	9	G1	2646786	unclassified Caballeronia
0	11	11	S	2814653	Caballeronia sp. M1242
0	13	13	S	758793	Caballeronia insecticola
0	15	0	G	47670	Lautropia
0	15	15	S	47671	Lautropia mirabilis
0	9	0	G	44013	Polynucleobacter
0	7	7	S	576610	Polynucleobacter necessarius
0	2	2	S	1835254	Polynucleobacter duraquae
0	8	0	G	2571159	Mycetohabitans
0	8	0	S	412963	Mycetohabitans rhizoxinica
0	8	8	S1	882378	Mycetohabitans rhizoxinica HKI 454
0	4	1	G	1810868	Mycoavidus
0	2	2	S	1553431	Mycoavidus cysteinexigens
0	1	0	G1	2649241	unclassified Mycoavidus
0	1	1	S	2651972	Mycoavidus sp. B2-EB
0	3	0	G	131079	Limnobacter
0	3	0	G1	2630203	unclassified Limnobacter
0	3	3	S	2732163	Limnobacter sp. SAORIC-580
0	126	14	F	80864	Comamonadaceae
0	34	3	G	12916	Acidovorax
0	21	2	G1	2684926	unclassified Acidovorax
0	11	11	S	358220	Acidovorax sp. KKS102
0	4	4	S	2518343	Acidovorax sp. JMULE5
0	2	2	S	1858609	Acidovorax sp. T1
0	2	2	S	2478662	Acidovorax sp. 1608163
0	5	0	S	80867	Acidovorax avenae
0	5	4	S1	80870	Acidovorax avenae subsp. avenae
0	1	1	S2	643561	Acidovorax avenae subsp. avenae ATCC 19860
0	2	2	S	553814	Acidovorax carolinensis
0	2	2	S	1926868	Acidovorax monticola
0	1	1	S	2743470	Acidovorax antarcticus
0	25	5	G	34072	Variovorax
0	15	4	G1	663243	unclassified Variovorax
0	2	2	S	207745	Variovorax sp. WDL1
0	2	2	S	662548	Variovorax sp. RA8
0	2	2	S	2681552	Variovorax sp. RKNM96
0	1	1	S	434008	Variovorax sp. PBS-H4
0	1	1	S	434009	Variovorax sp. PBL-H6
0	1	1	S	2774875	Variovorax sp. 38R
0	1	1	S	2762322	Variovorax sp. PAMC26660
0	1	1	S	1795631	Variovorax sp. PAMC 28711
0	4	4	S	34073	Variovorax paradoxus
0	1	1	S	436515	Variovorax boronicumulans
0	11	0	G	47420	Hydrogenophaga
0	11	1	G1	2610897	unclassified Hydrogenophaga
0	3	3	S	2184519	Hydrogenophaga sp. NH-16
0	2	2	S	795665	Hydrogenophaga sp. PBC
0	2	2	S	1842537	Hydrogenophaga sp. RAC07
0	2	2	S	2651974	Hydrogenophaga sp. BPS33
0	1	1	S	2806262	Hydrogenophaga sp. YM1
0	9	0	G	28065	Rhodoferax
0	3	0	G1	2627954	unclassified Rhodoferax
0	2	2	S	2822760	Rhodoferax sp. PAMC29310
0	1	1	S	2752316	Rhodoferax sp. AJA081-3
0	2	2	S	1484693	Rhodoferax saidenbachensis
0	2	2	S	1842727	Rhodoferax koreense
0	1	0	S	192843	Rhodoferax ferrireducens
0	1	1	S1	338969	Rhodoferax ferrireducens T118
0	1	1	S	2509614	Rhodoferax sediminis
0	8	2	G	283	Comamonas
0	2	2	S	1562974	Comamonas piscis
0	1	1	S	285	Comamonas testosteroni
0	1	1	S	225991	Comamonas aquatica
0	1	1	S	225992	Comamonas kerstersii
0	1	0	G1	2638500	unclassified Comamonas
0	1	1	S	2597701	Comamonas sp. NLF-7-7
0	5	3	G	80865	Delftia
0	1	1	S	80866	Delftia acidovorans
0	1	1	S	180282	Delftia tsuruhatensis
0	4	0	G	238749	Diaphorobacter
0	2	2	S	1715720	Diaphorobacter ruginosibacter
0	1	1	S	1288495	Diaphorobacter aerolatus
0	1	0	G1	2649760	unclassified Diaphorobacter
0	1	1	S	2714924	Diaphorobacter sp. HDW4A
0	2	0	G	1649468	Melaminivora
0	2	0	G1	2641902	unclassified Melaminivora
0	2	2	S	2109913	Melaminivora sp. SC2-9
0	2	0	G	201096	Alicycliphilus
0	2	2	S	179636	Alicycliphilus denitrificans
0	2	0	G	219181	Ottowia
0	2	2	S	2109914	Ottowia oryzae
0	2	0	G	665874	Limnohabitans
0	2	0	G1	2626134	unclassified Limnohabitans
0	1	1	S	1678128	Limnohabitans sp. 63ED37-2
0	1	1	S	1678129	Limnohabitans sp. 103DPR2
0	2	0	G	352450	Simplicispira
0	2	2	S	2109915	Simplicispira suum
0	2	0	G	364316	Verminephrobacter
0	2	0	S	364317	Verminephrobacter eiseniae
0	2	2	S1	391735	Verminephrobacter eiseniae EF01-2
0	1	0	G	232523	Hylemonella
0	1	1	S	80880	Hylemonella gracilis
0	1	0	G	2490452	Serpentinomonas
0	1	1	S	1458425	Serpentinomonas raichei
0	1	0	G	683756	Kinneretia
0	1	0	G1	2632542	unclassified Kinneretia
0	1	1	S	2714952	Kinneretia sp. DAIF2
0	1	0	G	174951	Ramlibacter
0	1	0	S	94132	Ramlibacter tataouinensis
0	1	1	S1	365046	Ramlibacter tataouinensis TTB310
0	75	8	F	75682	Oxalobacteraceae
0	26	4	G	149698	Massilia
0	6	6	S	1141883	Massilia putida
0	6	1	G1	2609279	unclassified Massilia
0	2	2	S	1707785	Massilia sp. WG5
0	2	2	S	2769491	Massilia sp. LPB0304
0	1	1	S	2765360	Massilia sp. CCM 8941
0	3	3	S	321985	Massilia lutea
0	2	2	S	321984	Massilia plicata
0	2	2	S	871742	Massilia flava
0	2	2	S	945844	Massilia oculi
0	1	1	S	321983	Massilia albidiflava
0	10	4	G	963	Herbaspirillum
0	2	2	S	80842	Herbaspirillum rubrisubalbicans
0	2	0	S	341045	Herbaspirillum hiltneri
0	2	2	S1	1262470	Herbaspirillum hiltneri N3
0	1	1	S	92645	Herbaspirillum frisingense
0	1	0	G1	2624150	unclassified Herbaspirillum
0	1	1	S	2025949	Herbaspirillum sp. meg3
0	9	1	G	202907	Collimonas
0	4	4	S	279058	Collimonas arenae
0	3	3	S	158899	Collimonas fungivorans
0	1	1	S	279113	Collimonas pratensis
0	5	2	G	29580	Janthinobacterium
0	2	0	G1	2610881	unclassified Janthinobacterium
0	2	2	S	2497863	Janthinobacterium sp. 17J80-10
0	1	1	S	55508	Janthinobacterium agaricidamnosum
0	4	0	G	401469	Undibacterium
0	4	2	G1	2630295	unclassified Undibacterium
0	1	1	S	2058624	Undibacterium sp. KW1
0	1	1	S	2058625	Undibacterium sp. YM2
0	4	0	G	1229970	Glaciimonas
0	4	0	G1	2644401	unclassified Glaciimonas
0	4	4	S	2807626	Glaciimonas sp. PAMC28666
0	3	0	G	846	Oxalobacter
0	3	3	S	847	Oxalobacter formigenes
0	3	0	G	1344552	Noviherbaspirillum
0	3	0	G1	2617509	unclassified Noviherbaspirillum
0	3	3	S	2601898	Noviherbaspirillum sp. UKPF54
0	2	0	G	75654	Duganella
0	2	0	G1	2636909	unclassified Duganella
0	1	1	S	2728020	Duganella sp. GN2-R2
0	1	1	S	2728021	Duganella sp. AF9R3
0	1	0	G	303379	Herminiimonas
0	1	1	S	1809410	Herminiimonas arsenitoxidans
0	62	5	F	506	Alcaligenaceae
0	18	4	G	222	Achromobacter
0	5	5	S	32002	Achromobacter denitrificans
0	5	5	S	85698	Achromobacter xylosoxidans
0	2	2	S	217204	Achromobacter insolitus
0	2	2	S	1353889	Achromobacter pestifer
0	16	3	G	517	Bordetella
0	2	2	S	94624	Bordetella petrii
0	2	2	S	463014	Bordetella flabilis
0	2	0	G1	2630031	unclassified Bordetella
0	2	2	S	1697043	Bordetella sp. H567
0	1	1	S	518	Bordetella bronchiseptica
0	1	1	S	521	Bordetella avium
0	1	1	S	103855	Bordetella hinzii
0	1	1	S	123899	Bordetella trematum
0	1	1	S	463025	Bordetella bronchialis
0	1	1	S	463040	Bordetella genomosp. 13
0	1	1	S	1416803	Bordetella genomosp. 9
0	10	1	G	507	Alcaligenes
0	8	8	S	511	Alcaligenes faecalis
0	1	0	G1	259357	unclassified Alcaligenes
0	1	1	S	2813780	Alcaligenes sp. SORT26
0	3	0	G	90243	Oligella
0	3	3	S	90245	Oligella urethralis
0	3	0	G	152267	Pigmentiphaga
0	3	3	S	1940612	Pigmentiphaga aceris
0	2	0	G	359336	Castellaniella
0	2	0	S	75697	Castellaniella defragrans
0	2	2	S1	1437824	Castellaniella defragrans 65Phen
0	1	0	G	29574	Taylorella
0	1	1	S	29575	Taylorella equigenitalis
0	1	0	G	257820	Kerstersia
0	1	1	S	206506	Kerstersia gyiorum
0	1	0	G	290425	Advenella
0	1	0	S	302406	Advenella mimigardefordensis
0	1	1	S1	1247726	Advenella mimigardefordensis DPN7
0	1	0	G	1472344	Basilea
0	1	0	S	1472345	Basilea psittacipulmonis
0	1	1	S1	1072685	Basilea psittacipulmonis DSM 24701
0	1	0	G	1921582	Orrella
0	1	1	S	1851544	Orrella dioscoreae
0	23	1	O1	224471	Burkholderiales genera incertae sedis
0	4	1	G	32012	Thiomonas
0	2	1	S	926	Thiomonas intermedia
0	1	1	S1	75379	Thiomonas intermedia K12
0	1	0	G1	2625466	unclassified Thiomonas
0	1	1	S	1050370	Thiomonas sp. X19
0	3	0	G	88	Leptothrix
0	3	0	S	34029	Leptothrix cholodnii
0	3	3	S1	395495	Leptothrix cholodnii SP-6
0	3	0	G	212743	Rhizobacter
0	3	3	S	946333	Rhizobacter gummiphilus
0	2	0	G	28067	Rubrivivax
0	2	0	S	28068	Rubrivivax gelatinosus
0	2	2	S1	983917	Rubrivivax gelatinosus IL144
0	2	0	G	34102	Sphaerotilus
0	2	0	S	34103	Sphaerotilus natans
0	2	2	S1	639200	Sphaerotilus natans subsp. sulfidivorans
0	2	0	G	54066	Xylophilus
0	2	2	S	2697032	Xylophilus rhododendri
0	2	0	G	318147	Paucibacter
0	2	0	G1	2642959	unclassified Paucibacter
0	2	2	S	1768242	Paucibacter sp. KCTC 42545
0	1	0	G	92793	Aquabacterium
0	1	1	S	1296669	Aquabacterium olei
0	1	0	G	93681	Roseateles
0	1	1	S	76731	Roseateles depolymerans
0	1	0	G	316612	Methylibium
0	1	0	S	105560	Methylibium petroleiphilum
0	1	1	S1	420662	Methylibium petroleiphilum PM1
0	1	0	G	644355	Inhella
0	1	1	S	392593	Inhella inkyongensis
0	1	0	F	995019	Sutterellaceae
0	1	0	G	40544	Sutterella
0	1	1	S	2584944	Sutterella faecalis
0	46	0	O	206351	Neisseriales
0	35	2	F	481	Neisseriaceae
0	25	13	G	482	Neisseria
0	5	5	S	490	Neisseria sicca
0	2	0	G1	2623750	unclassified Neisseria
0	1	0	S	641148	Neisseria sp. oral taxon 014
0	1	1	S1	641149	Neisseria sp. oral taxon 014 str. F0314
0	1	1	S	2709396	Neisseria sp. ZJ785
0	2	2	S	487	Neisseria meningitidis
0	1	1	S	485	Neisseria gonorrhoeae
0	1	1	S	488	Neisseria mucosa
0	1	0	S	495	Neisseria elongata
0	1	1	S1	88719	Neisseria elongata subsp. glycolytica
0	2	0	G	32257	Kingella
0	1	1	S	504	Kingella kingae
0	1	1	S	505	Kingella oralis
0	2	0	G	334107	Conchiformibius
0	2	2	S	153493	Conchiformibius steedae
0	2	0	G	1654931	Crenobacter
0	2	2	S	2290923	Crenobacter cavernae
0	1	0	G	538	Eikenella
0	1	1	S	539	Eikenella corrodens
0	1	0	G	1193515	Snodgrassella
0	1	0	S	1196083	Snodgrassella alvi
0	1	1	S1	1196094	Snodgrassella alvi wkB2
0	11	1	F	1499392	Chromobacteriaceae
0	6	0	F1	90153	Chromobacterium group
0	5	1	G	535	Chromobacterium
0	3	3	S	536	Chromobacterium violaceum
0	1	0	G1	2641838	unclassified Chromobacterium
0	1	1	S	2292447	Chromobacterium sp. Rain0013
0	1	0	G	32014	Iodobacter
0	1	1	S	537	Iodobacter fluviatilis
0	2	2	G	407217	Aquitalea
0	1	0	G	187	Aquaspirillum
0	1	0	G1	2620219	unclassified Aquaspirillum
0	1	1	S	1938604	Aquaspirillum sp. LM1
0	1	0	G	885864	Jeongeupia
0	1	0	G1	2619593	unclassified Jeongeupia
0	1	1	S	1906741	Jeongeupia sp. USM3
0	38	0	O	32003	Nitrosomonadales
0	19	0	F	2772226	Sulfuricellaceae
0	19	0	G	1778653	Sulfuriferula
0	19	0	G1	2637784	unclassified Sulfuriferula
0	19	19	S	1985873	Sulfuriferula sp. AH1
0	7	0	F	2008793	Sterolibacteriaceae
0	4	0	G	311181	Denitratisoma
0	3	3	S	311182	Denitratisoma oestradiolicum
0	1	0	G1	2609272	unclassified Denitratisoma
0	1	1	S	1981880	Denitratisoma sp. DHT3
0	1	0	G	157591	Sterolibacterium
0	1	1	S	157592	Sterolibacterium denitrificans
0	1	0	G	378210	Methyloversatilis
0	1	0	G1	2639971	unclassified Methyloversatilis
0	1	1	S	1842540	Methyloversatilis sp. RAC08
0	1	0	G	1054211	Sulfuritalea
0	1	0	S	748811	Sulfuritalea hydrogenivorans
0	1	1	S1	1223802	Sulfuritalea hydrogenivorans sk43H
0	6	0	F	32011	Methylophilaceae
0	3	0	G	1679002	Candidatus Methylopumilus
0	2	2	S	1581680	Candidatus Methylopumilus turicensis
0	1	1	S	2588536	Candidatus Methylopumilus universalis
0	2	0	G	359407	Methylotenera
0	1	0	S	359408	Methylotenera mobilis
0	1	1	S1	583345	Methylotenera mobilis JLW8
0	1	0	S	1055487	Methylotenera versatilis
0	1	1	S1	666681	Methylotenera versatilis 301
0	1	0	G	16	Methylophilus
0	1	1	S	2588534	Methylophilus medardicus
0	3	0	F	2803844	Usitatibacteraceae
0	3	0	G	2803845	Usitatibacter
0	2	2	S	2732067	Usitatibacter rugosus
0	1	1	S	2732487	Usitatibacter palustris
0	2	0	F	206379	Nitrosomonadaceae
0	2	0	G	35798	Nitrosospira
0	1	0	S	35799	Nitrosospira briensis
0	1	1	S1	1266925	Nitrosospira briensis C-128
0	1	1	S	1288494	Nitrosospira lacus
0	1	0	F	2008790	Thiobacillaceae
0	1	0	G	919	Thiobacillus
0	1	0	S	36861	Thiobacillus denitrificans
0	1	1	S1	292415	Thiobacillus denitrificans ATCC 25259
0	33	3	O	206389	Rhodocyclales
0	14	0	F	2008794	Zoogloeaceae
0	8	2	G	33057	Thauera
0	6	0	G1	2609274	unclassified Thauera
0	5	5	S	85643	Thauera sp. MZ1T
0	1	1	S	2005884	Thauera sp. K11
0	6	0	G	12960	Azoarcus
0	5	0	G1	2629479	unclassified Azoarcus
0	2	2	S	2027405	Azoarcus sp. DD4
0	1	1	S	356837	Azoarcus sp. DN11
0	1	1	S	748247	Azoarcus sp. KH32C
0	1	1	S	2016596	Azoarcus sp. M9-3-2
0	1	1	S	41977	Azoarcus communis
0	12	0	F	75787	Rhodocyclaceae
0	5	0	G	1769726	Niveibacterium
0	5	0	G1	2648924	unclassified Niveibacterium
0	5	5	S	2811415	Niveibacterium sp. HC41
0	4	0	G	551759	Aromatoleum
0	2	2	S	76115	Aromatoleum bremense
0	1	1	S	76116	Aromatoleum petrolei
0	1	0	S	551760	Aromatoleum aromaticum
0	1	1	S1	76114	Aromatoleum aromaticum EbN1
0	2	0	G	1911577	Oryzomicrobium
0	2	2	S	1735038	Oryzomicrobium terrae
0	1	0	G	146937	Azospira
0	1	1	S	404405	Azospira restricta
0	2	0	F	2008795	Azonexaceae
0	2	0	G	73029	Dechloromonas
0	2	0	G1	2633351	unclassified Dechloromonas
0	2	2	S	2231055	Dechloromonas sp. HYN0024
0	2	0	F	2808923	Fluviibacteraceae
0	2	0	G	2808942	Fluviibacter
0	2	2	S	1751046	Fluviibacter phosphoraccumulans
0	5	0	C1	119066	Betaproteobacteria incertae sedis
0	2	0	G	327159	Candidatus Accumulibacter
0	2	0	S	327160	Candidatus Accumulibacter phosphatis
0	2	2	S1	522306	Candidatus Accumulibacter phosphatis clade IIA str. UW-1
0	1	0	G	33055	Candidatus Kinetoplastibacterium
0	1	1	S	33056	Candidatus Kinetoplastibacterium crithidii
0	1	1	G	1381133	Candidatus Profftella
0	1	0	F	2705999	Casimicrobiaceae
0	1	0	G	2706000	Casimicrobium
0	1	1	S	2591109	Casimicrobium huifangae
0	1141	15	C	28211	Alphaproteobacteria
0	689	0	O	204455	Rhodobacterales
0	689	0	F	31989	Rhodobacteraceae
0	648	0	G	1653176	Cereibacter
0	648	648	S	1063	Cereibacter sphaeroides
0	8	0	G	265	Paracoccus
0	2	2	S	82367	Paracoccus pantotrophus
0	2	0	G1	246570	unclassified Paracoccus
0	1	1	S	2500532	Paracoccus sp. Arc7-R13
0	1	1	S	2760307	Paracoccus sp. MC1862
0	1	1	S	34004	Paracoccus aminovorans
0	1	1	S	2259340	Paracoccus suum
0	1	1	S	147645	Paracoccus yeei
0	1	1	S	1545044	Paracoccus sanguinis
0	5	0	G	366614	Haematobacter
0	5	5	S	195105	Haematobacter massiliensis
0	5	0	G	60136	Sulfitobacter
0	3	0	G1	196795	unclassified Sulfitobacter
0	1	1	S	1389011	Sulfitobacter sp. SK025
0	1	1	S	1968541	Sulfitobacter sp. D7
0	1	1	S	2587855	Sulfitobacter sp. THAF37
0	2	2	S	1402135	Sulfitobacter pseudonitzschiae
0	4	0	G	1060	Rhodobacter
0	2	0	G1	196779	unclassified Rhodobacter
0	2	2	S	2033869	Rhodobacter sp. CZR27
0	1	1	S	1061	Rhodobacter capsulatus
0	1	1	S	1075	Rhodobacter blasticus
0	2	0	G	436357	Thalassococcus
0	2	0	G1	2633072	unclassified Thalassococcus
0	2	2	S	2017482	Thalassococcus sp. S3
0	2	0	G	74030	Roseovarius
0	1	1	S	215743	Roseovarius mucosus
0	1	0	G1	2614913	unclassified Roseovarius
0	1	1	S	2587846	Roseovarius sp. THAF8
0	2	0	G	1097466	Defluviimonas
0	2	2	S	1335048	Defluviimonas alba
0	2	0	G	2433	Roseobacter
0	1	1	S	2434	Roseobacter denitrificans
0	1	0	S	42443	Roseobacter litoralis
0	1	1	S1	391595	Roseobacter litoralis Och 149
0	1	0	G	875170	Celeribacter
0	1	1	S	1208324	Celeribacter indicus
0	1	0	G	252301	Oceanicola
0	1	0	G1	2628660	unclassified Oceanicola
0	1	1	S	2587163	Oceanicola sp. D3
0	1	0	G	367771	Marinovum
0	1	0	S	42444	Marinovum algicola
0	1	1	S1	988812	Marinovum algicola DG 898
0	1	0	G	360528	Pelagibaca
0	1	1	S	1250539	Pelagibaca abyssi
0	1	0	G	1759417	Pseudohalocynthiibacter
0	1	1	S	1591409	Pseudohalocynthiibacter aestuariivivens
0	1	0	G	1844015	Pontivivens
0	1	0	G1	2645183	unclassified Pontivivens
0	1	1	S	2789856	Pontivivens sp. MT2928
0	1	0	G	1855413	Brevirhabdus
0	1	1	S	1267768	Brevirhabdus pacifica
0	1	0	G	263377	Salipiger
0	1	0	G1	2640570	unclassified Salipiger
0	1	1	S	1792508	Yangia sp. CCB-MM3
0	1	0	G	204456	Gemmobacter
0	1	0	G1	2636157	unclassified Gemmobacter
0	1	1	S	2169400	Gemmobacter sp. HYN0069
0	1	1	G	191028	Leisingera
0	1	0	G	97050	Ruegeria
0	1	0	G1	2625375	unclassified Ruegeria
0	1	1	S	292414	Ruegeria sp. TM1040
0	279	12	O	356	Hyphomicrobiales
0	84	13	F	119045	Methylobacteriaceae
0	38	16	G	407	Methylobacterium
0	8	0	G1	2615210	unclassified Methylobacterium
0	3	3	S	2202828	Methylobacterium sp. 17Sr1-43
0	2	2	S	1479019	Methylobacterium sp. C1
0	1	1	S	739141	Methylobacterium sp. XJLW
0	1	1	S	2202826	Methylobacterium sp. 17Sr1-1
0	1	1	S	2603276	Methylobacterium sp. WL1
0	4	4	S	2202825	Methylobacterium durans
0	3	0	S	114616	Methylobacterium nodulans
0	3	3	S1	460265	Methylobacterium nodulans ORS 2060
0	3	3	S	418223	Methylobacterium phyllosphaerae
0	1	0	S	39956	Methylobacterium mesophilicum
0	1	1	S1	908290	Methylobacterium mesophilicum SR1.6/6
0	1	1	S	269660	Methylobacterium brachiatum
0	1	1	S	2051553	Methylobacterium currus
0	1	1	S	2202827	Methylobacterium terrae
0	31	12	G	2282523	Methylorubrum
0	16	4	S	408	Methylorubrum extorquens
0	10	10	S1	272630	Methylorubrum extorquens AM1
0	2	2	S1	419610	Methylorubrum extorquens PA1
0	2	2	S	223967	Methylorubrum populi
0	1	1	S	29429	Methylorubrum zatmanii
0	2	0	G	186650	Microvirga
0	1	0	G1	2617746	unclassified Microvirga
0	1	1	S	2807101	Microvirga sp. VF16
0	1	1	S	2651334	Microvirga thermotolerans
0	61	5	F	41294	Bradyrhizobiaceae
0	49	11	G	374	Bradyrhizobium
0	19	4	G1	2631580	unclassified Bradyrhizobium
0	3	3	S	2057741	Bradyrhizobium sp. SK17
0	2	2	S	2715960	Bradyrhizobium sp. PSBB068
0	2	2	S	115808	Bradyrhizobium sp. ORS 285
0	2	2	S	1404888	Bradyrhizobium sp. 1(2017)
0	2	2	S	858422	Bradyrhizobium sp. CCBAU 051011
0	2	2	S	1325120	Bradyrhizobium sp. CCBAU 53421
0	1	1	S	1325112	Bradyrhizobium sp. CCBAU 53340
0	1	1	S	1223566	Bradyrhizobium sp. CCGE-LA001
0	5	5	S	1437360	Bradyrhizobium erythrophlei
0	5	5	S	244734	Bradyrhizobium betae
0	2	2	S	1404367	Bradyrhizobium symbiodeficiens
0	2	2	S	722472	Bradyrhizobium lablabi
0	2	2	S	1325095	Bradyrhizobium guangzhouense
0	1	1	S	1549949	Bradyrhizobium vignae
0	1	1	S	1355477	Bradyrhizobium diazoefficiens
0	1	1	S	1325107	Bradyrhizobium zhanjiangense
0	5	2	G	85413	Bosea
0	2	0	G1	2653178	unclassified Bosea
0	2	2	S	2015316	Bosea sp. AS-1
0	1	1	S	1526658	Bosea vaviloviae
0	1	0	G	1073	Rhodopseudomonas
0	1	0	S	1076	Rhodopseudomonas palustris
0	1	1	S1	316058	Rhodopseudomonas palustris HaA2
0	1	0	G	1395974	Tardiphaga
0	1	1	G1	2631404	unclassified Tardiphaga
0	54	1	F	82115	Rhizobiaceae
0	37	2	F1	227290	Rhizobium/Agrobacterium group
0	29	2	G	379	Rhizobium
0	12	1	G1	2613769	unclassified Rhizobium
0	5	5	S	2613770	Rhizobium sp. BG4
0	2	2	S	1813451	Rhizobium sp. ADMK78
0	1	1	S	136098	Rhizobium sp. TCK
0	1	1	S	2020312	Rhizobium sp. CIAT894
0	1	1	S	2603277	Rhizobium sp. WL3
0	1	1	S	2048897	Rhizobium sp. NXC24
0	4	3	S	384	Rhizobium leguminosarum
0	1	1	S1	387	Rhizobium leguminosarum bv. viciae
0	3	3	S	1138189	Rhizobium bangladeshense
0	2	2	S	293958	Rhizobium lusitanum
0	2	2	S	648995	Rhizobium pusense
0	1	1	S	240521	Rhizobium daejeonense
0	1	1	S	348824	Rhizobium favelukesii
0	1	1	S	379684	Rhizobium pseudoryzae
0	1	1	S	451876	Rhizobium rhizoryzae
0	5	0	G	357	Agrobacterium
0	2	0	G1	1183400	Agrobacterium tumefaciens complex
0	2	2	S	358	Agrobacterium tumefaciens
0	1	1	S	359	Agrobacterium rhizogenes
0	1	1	S	160699	Agrobacterium larrymoorei
0	1	1	S	1183412	Agrobacterium deltaense
0	1	0	G	1525371	Neorhizobium
0	1	0	G1	2629175	unclassified Neorhizobium
0	1	1	S	2060726	Neorhizobium sp. SOG26
0	13	0	F1	227292	Sinorhizobium/Ensifer group
0	9	0	G	106591	Ensifer
0	4	4	S	375549	Ensifer mexicanus
0	3	0	S	106592	Ensifer adhaerens
0	3	3	S1	1416753	Ensifer adhaerens OV14
0	1	1	S	1752398	Ensifer alkalisoli
0	1	0	G1	2633371	unclassified Ensifer
0	1	1	S	2811423	Ensifer sp. PDNC004
0	4	0	G	28105	Sinorhizobium
0	2	0	G1	2613772	unclassified Sinorhizobium
0	1	1	S	1842534	Sinorhizobium sp. RAC02
0	1	1	S	2613773	Sinorhizobium sp. BG8
0	1	1	S	382	Sinorhizobium meliloti
0	1	0	G1	663276	Sinorhizobium fredii group
0	1	0	S	380	Sinorhizobium fredii
0	1	1	S1	1185652	Sinorhizobium fredii USDA 257
0	1	0	G	34019	Liberibacter
0	1	0	S	556287	Candidatus Liberibacter solanacearum
0	1	1	S1	658172	Candidatus Liberibacter solanacearum CLso-ZC1
0	1	0	G	166953	Kaistia
0	1	0	G1	2649303	unclassified Kaistia
0	1	1	S	2795690	Kaistia sp. 32K
0	1	0	G	323620	Shinella
0	1	0	G1	2643062	unclassified Shinella
0	1	1	S	879274	Shinella sp. HZN7
0	27	0	F	69277	Phyllobacteriaceae
0	22	0	G	68287	Mesorhizobium
0	19	3	G1	325217	unclassified Mesorhizobium
0	4	4	S	2082387	Mesorhizobium sp. Pch-S
0	3	3	S	2108445	Mesorhizobium sp. DCY119
0	2	2	S	2483404	Mesorhizobium sp. NZP2077
0	1	1	S	2493670	Mesorhizobium sp. M2A.F.Ca.ET.043.02.1.1
0	1	1	S	2584466	Mesorhizobium sp. 8
0	1	1	S	2654248	Mesorhizobium sp. INR15
0	1	1	S	2744517	Mesorhizobium sp. 113-3-9
0	1	1	S	2493668	Mesorhizobium sp. M9A.F.Ca.ET.002.03.1.2
0	1	1	S	2483403	Mesorhizobium sp. NZP2298
0	1	1	S	675281	Mesorhizobium sp. N3
0	2	0	S	71433	Mesorhizobium amorphae
0	2	2	S1	1082933	Mesorhizobium amorphae CCNWGS0123
0	1	0	S	2066070	Mesorhizobium japonicum
0	1	1	S1	266835	Mesorhizobium japonicum MAFF 303099
0	2	0	G	1649463	Lentilitoribacter
0	2	0	G1	2647570	unclassified Lentilitoribacter
0	2	2	S	2305987	Lentilitoribacter sp. Alg239-R112
0	1	1	G	31988	Aminobacter
0	1	0	G	245876	Nitratireductor
0	1	0	G1	2641084	unclassified Nitratireductor
0	1	1	S	2599600	Nitratireductor sp. SY7
0	1	0	G	1915401	Roseitalea
0	1	1	S	1852022	Roseitalea porphyridii
0	11	0	F	45401	Hyphomicrobiaceae
0	4	0	G	46913	Devosia
0	4	0	G1	196773	unclassified Devosia
0	3	3	S	2759954	Devosia sp. MC521
0	1	1	S	2664417	Devosia sp. D6-9
0	2	0	G	29407	Rhodoplanes
0	2	0	G1	2619116	unclassified Rhodoplanes
0	2	2	S	674703	Rhodoplanes sp. Z2-YC6860
0	2	0	G	1573407	Paradevosia
0	2	2	S	1335043	Paradevosia shaoguanensis
0	1	0	G	81	Hyphomicrobium
0	1	0	G1	2619925	unclassified Hyphomicrobium
0	1	1	S	717785	Hyphomicrobium sp. MC1
0	1	0	G	45402	Aquabacter
0	1	0	G1	2663263	unclassified Aquabacter
0	1	1	S	2820278	Aquabacter sp. L1I39
0	1	0	G	1827478	Youhaiella
0	1	1	S	1447062	Youhaiella tibetensis
0	7	0	F	255475	Aurantimonadaceae
0	4	0	G	414371	Aureimonas
0	3	0	G1	2615206	unclassified Aureimonas
0	2	2	S	2816454	Aureimonas sp. OT7
0	1	1	S	1638161	Aureimonas sp. AU12
0	1	1	S	1701758	Aureimonas populi
0	3	0	G	293088	Martelella
0	1	0	S	293089	Martelella mediterranea
0	1	1	S1	1122214	Martelella mediterranea DSM 17316
0	1	1	S	1486262	Martelella endophytica
0	1	0	G1	2629616	unclassified Martelella
0	1	1	S	686597	Martelella sp. AD-3
0	5	0	F	31993	Methylocystaceae
0	4	0	G	133	Methylocystis
0	2	2	S	391905	Methylocystis heyeri
0	1	1	S	173366	Methylocystis rosea
0	1	1	S	655015	Methylocystis bryophila
0	1	0	G	425	Methylosinus
0	1	0	G1	2624500	unclassified Methylosinus
0	1	1	S	2699395	Methylosinus sp. C49
0	5	0	F	772	Bartonellaceae
0	5	0	G	773	Bartonella
0	1	1	S	803	Bartonella quintana
0	1	1	S	774	Bartonella bacilliformis
0	1	0	S	33045	Bartonella grahamii
0	1	1	S1	634504	Bartonella grahamii as4aup
0	1	1	S	2267275	Bartonella krasnovii
0	1	0	S	388640	Bartonella australis
0	1	1	S1	1094489	Bartonella australis Aust/NH1
0	4	0	F	335928	Xanthobacteraceae
0	2	0	G	279	Xanthobacter
0	2	0	G1	2623496	unclassified Xanthobacter
0	2	2	S	2528964	Xanthobacter sp. YN2
0	1	0	G	99	Ancylobacter
0	1	1	S	1745854	Ancylobacter pratisalsi
0	1	0	G	152053	Starkeya
0	1	0	S	921	Starkeya novella
0	1	1	S1	639283	Starkeya novella DSM 506
0	2	0	F	2821832	Stappiaceae
0	2	0	G	227873	Pannonibacter
0	2	2	S	121719	Pannonibacter phragmitetus
0	2	0	O1	119042	Rhizobiales incertae sedis
0	2	0	G	1734920	Pseudorhodoplanes
0	2	2	S	1235591	Pseudorhodoplanes sinuspersici
0	1	0	F	118882	Brucellaceae
0	1	0	F1	2826938	Brucella/Ochrobactrum group
0	1	1	G	234	Brucella
0	1	0	F	655351	Cohaesibacteraceae
0	1	0	G	1406135	Breoghania
0	1	0	G1	2624130	unclassified Breoghania
0	1	1	S	2304600	Breoghania sp. L-A4
0	1	0	F	2036754	Chelatococcaceae
0	1	0	G	28209	Chelatococcus
0	1	0	G1	2638111	unclassified Chelatococcus
0	1	1	S	1702325	Chelatococcus sp. CO-6
0	1	0	F	2813035	Parvibaculaceae
0	1	0	G	1742974	Pyruvatibacter
0	1	1	S	1712261	Pyruvatibacter mobilis
0	1	0	F	45404	Beijerinckiaceae
0	1	0	G	120652	Methylocella
0	1	0	S	199596	Methylocella silvestris
0	1	1	S1	395965	Methylocella silvestris BL2
0	75	0	O	204457	Sphingomonadales
0	60	5	F	41297	Sphingomonadaceae
0	20	8	G	165695	Sphingobium
0	7	7	S	13690	Sphingobium yanoikuyae
0	4	0	G1	2611147	unclassified Sphingobium
0	1	1	S	484429	Sphingobium sp. YBL2
0	1	1	S	1843368	Sphingobium sp. RAC03
0	1	1	S	1855519	Sphingobium sp. EP60837
0	1	1	S	2676077	Sphingobium sp. CAP-1
0	1	0	S	332056	Sphingobium japonicum
0	1	1	S1	452662	Sphingobium japonicum UT26S
0	17	2	G	13687	Sphingomonas
0	7	1	G1	196159	unclassified Sphingomonas
0	2	2	S	2599297	Sphingomonas sp. XS-10
0	1	1	S	1517551	Sphingomonas sp. HMP6
0	1	1	S	2653203	Sphingomonas sp. CL5.1
0	1	1	S	2596913	Sphingomonas sp. NBWT7
0	1	1	S	2565555	Sphingomonas sp. PAMC26645
0	3	3	S	653931	Sphingomonas alpina
0	2	2	S	1813879	Sphingomonas panacisoli
0	1	0	S	152682	Sphingomonas melonis
0	1	1	S1	621456	Sphingomonas melonis TY
0	1	1	S	424800	Sphingomonas insulae
0	1	1	S	1045317	Sphingomonas lutea
0	5	1	G	165696	Novosphingobium
0	3	0	G1	2644732	unclassified Novosphingobium
0	1	1	S	1016987	Novosphingobium sp. THN1
0	1	1	S	1609758	Novosphingobium sp. P6W
0	1	1	S	2675225	Novosphingobium sp. Gsoil 351
0	1	0	S	48935	Novosphingobium aromaticivorans
0	1	1	S1	279238	Novosphingobium aromaticivorans DSM 12444
0	4	0	G	165697	Sphingopyxis
0	2	2	S	33050	Sphingopyxis macrogoltabida
0	2	0	G1	2614943	unclassified Sphingopyxis
0	1	1	S	1914525	Sphingopyxis sp. FD7
0	1	1	S	2486273	Sphingopyxis sp. OPL5
0	2	0	G	72173	Citromicrobium
0	2	0	G1	2630544	unclassified Citromicrobium
0	2	2	S	1634516	Citromicrobium sp. JL477
0	2	0	G	1234545	Parasphingopyxis
0	2	2	S	2026624	Parasphingopyxis algicola
0	2	0	G	2709686	Novosphingopyxis
0	2	0	G1	2709689	unclassified Novosphingopyxis
0	2	2	S	2762729	Novosphingopyxis sp. PB63
0	1	0	G	541	Zymomonas
0	1	0	S	542	Zymomonas mobilis
0	1	0	S1	120044	Zymomonas mobilis subsp. pomaceae
0	1	1	S2	579138	Zymomonas mobilis subsp. pomaceae ATCC 29192
0	1	0	G	150203	Blastomonas
0	1	0	G1	2626550	unclassified Blastomonas
0	1	1	S	1842535	Blastomonas sp. RAC04
0	1	0	G	1434046	Sphingorhabdus
0	1	0	G1	2614947	unclassified Sphingorhabdus
0	1	1	S	2584094	Sphingorhabdus sp. SMR4y
0	13	0	F	335929	Erythrobacteraceae
0	7	0	F1	2800788	Erythrobacter/Porphyrobacter group
0	5	0	G	1041	Erythrobacter
0	2	2	S	39960	Erythrobacter litoralis
0	2	2	S	2739433	Erythrobacter mangrovi
0	1	0	G1	2633097	unclassified Erythrobacter
0	1	1	S	1798193	Erythrobacter sp. HL-111
0	2	0	G	1111	Porphyrobacter
0	2	0	G1	2683265	unclassified Porphyrobacter
0	2	2	S	2547601	Porphyrobacter sp. YT40
0	3	1	G	2800686	Tsuneonella
0	2	2	S	2338327	Tsuneonella amylolytica
0	1	0	G	1295327	Croceicoccus
0	1	1	S	1348774	Croceicoccus naphthovorans
0	1	0	G	2800681	Aurantiacibacter
0	1	1	S	502682	Aurantiacibacter gangjinensis
0	1	0	G	2800682	Paraurantiacibacter
0	1	1	S	645517	Paraurantiacibacter namhicola
0	2	0	F	2820280	Sphingosinicellaceae
0	2	0	G	335405	Sphingosinicella
0	2	0	G1	2644549	unclassified Sphingosinicella
0	2	2	S	1892855	Sphingosinicella sp. BN140058
0	27	0	O	204441	Rhodospirillales
0	18	0	F	433	Acetobacteraceae
0	6	3	G	434	Acetobacter
0	2	0	G1	151157	Acetobacter subgen. Acetobacter
0	2	1	S	435	Acetobacter aceti
0	1	1	S1	887700	Acetobacter aceti NBRC 14818
0	1	1	S	446692	Acetobacter senegalensis
0	2	0	G	441	Gluconobacter
0	2	2	S	574987	Gluconobacter sphaericus
0	2	0	G	2804525	Lichenicola
0	2	2	S	1484109	Lichenicola cladoniae
0	2	0	G	2603324	Acidibrevibacterium
0	2	2	S	1969806	Acidibrevibacterium fodinaquatile
0	2	0	G	125216	Roseomonas
0	2	2	S	257708	Roseomonas gilardii
0	2	0	G	1434011	Komagataeibacter
0	1	1	S	436	Komagataeibacter hansenii
0	1	1	S	265960	Komagataeibacter nataicola
0	1	0	G	1649499	Swingsia
0	1	1	S	1293412	Swingsia samuiensis
0	1	0	G	1079922	Commensalibacter
0	1	1	G1	2630218	unclassified Commensalibacter
0	5	0	F	2829815	Azospirillaceae
0	4	1	G	191	Azospirillum
0	1	1	S	192	Azospirillum brasilense
0	1	1	S	528244	Azospirillum thiophilum
0	1	1	S	2202148	Azospirillum thermophilum
0	1	1	G	204447	Skermanella
0	4	0	F	41295	Rhodospirillaceae
0	1	0	G	1081	Rhodospirillum
0	1	0	S	34018	Rhodospirillum centenum
0	1	1	S1	414684	Rhodospirillum centenum SW
0	1	0	G	13134	Magnetospirillum
0	1	0	G1	2617991	unclassified Magnetospirillum
0	1	1	S	1663591	Magnetospirillum sp. XM-1
0	1	0	G	168934	Thalassospira
0	1	1	S	2048283	Thalassospira marina
0	1	0	G	2705399	Hypericibacter
0	1	1	S	2602015	Hypericibacter terrae
0	19	0	O	204458	Caulobacterales
0	19	0	F	76892	Caulobacteraceae
0	10	4	G	41275	Brevundimonas
0	3	0	G1	2622653	unclassified Brevundimonas
0	2	2	S	2591463	Brevundimonas sp. M20
0	1	1	S	2752515	Brevundimonas sp. AJA228-03
0	1	1	S	293	Brevundimonas diminuta
0	1	1	S	74329	Brevundimonas mediterranea
0	1	1	S	588932	Brevundimonas naejangsanensis
0	6	1	G	75	Caulobacter
0	2	2	S	88688	Caulobacter segnis
0	1	1	S	2010972	Caulobacter rhizosphaerae
0	1	0	G1	2648921	unclassified Caulobacter
0	1	1	S	366602	Caulobacter sp. K31
0	1	1	S	2708539	Caulobacter soli
0	2	0	G	76890	Asticcacaulis
0	2	0	S	78587	Asticcacaulis excentricus
0	2	2	S1	573065	Asticcacaulis excentricus CB 48
0	1	0	G	20	Phenylobacterium
0	1	0	S	284016	Phenylobacterium zucineum
0	1	1	S1	450851	Phenylobacterium zucineum HLK1
0	17	0	C1	82117	Alphaproteobacteria incertae sedis
0	16	1	G	1632780	Phreatobacter
0	11	11	S	1868589	Phreatobacter cathodiphilus
0	3	3	S	1940610	Phreatobacter stygius
0	1	0	G1	2644610	unclassified Phreatobacter
0	1	1	S	2570229	Phreatobacter sp. NMCR1094
0	1	0	G	213485	Micavibrio
0	1	0	S	349221	Micavibrio aeruginosavorus
0	1	1	S1	856793	Micavibrio aeruginosavorus ARL-13
0	13	0	O	766	Rickettsiales
0	7	0	F	942	Anaplasmataceae
0	4	0	F1	952	Wolbachieae
0	4	0	G	953	Wolbachia
0	4	0	G1	2640676	unclassified Wolbachia
0	1	1	S	1812115	Wolbachia endosymbiont of Dirofilaria (Dirofilaria) immitis
0	1	1	S	116598	Wolbachia endosymbiont of Diaphorina citri
0	1	1	S	169402	Wolbachia endosymbiont of Folsomia candida
0	1	1	S	246273	Wolbachia endosymbiont of Cimex lectularius
0	3	0	G	943	Ehrlichia
0	2	0	G1	106178	canis group
0	1	1	S	779	Ehrlichia ruminantium
0	1	0	S	35795	Ehrlichia muris
0	1	1	S1	1423892	Ehrlichia muris AS145
0	1	0	G1	106181	unclassified Ehrlichia
0	1	1	S	391036	Ehrlichia sp. HF
0	4	0	F	775	Rickettsiaceae
0	4	0	F1	33988	Rickettsieae
0	4	2	G	780	Rickettsia
0	1	0	G1	114295	unclassified Rickettsia
0	1	1	S	2761623	Rickettsia sp. Tillamook 23
0	1	0	G1	1129742	belli group
0	1	1	S	33990	Rickettsia bellii
0	1	0	F	1328881	Candidatus Midichloriaceae
0	1	0	G	411566	Candidatus Midichloria
0	1	0	S	234827	Candidatus Midichloria mitochondrii
0	1	1	S1	696127	Candidatus Midichloria mitochondrii IricVA
0	1	0	O1	1699067	unclassified Rickettsiales
0	1	1	S	2486578	Rickettsiales endosymbiont of Stachyamoeba lipophora
0	3	0	O	2800059	Maricaulales
0	3	0	F	2800061	Maricaulaceae
0	3	0	G	2004661	Hyphobacterium
0	3	0	G1	2638931	unclassified Hyphobacterium
0	3	3	S	2749086	Hyphobacterium sp. CCMP332
0	2	0	O	2800060	Hyphomonadales
0	2	0	F	69657	Hyphomonadaceae
0	2	0	G	85	Hyphomonas
0	2	0	G1	2630699	unclassified Hyphomonas
0	1	1	S	1873716	Hyphomonas sp. CACIAM 19H1
0	1	1	S	2016196	Hyphomonas sp. KY3
0	1	0	O	54526	Pelagibacterales
0	1	0	F	1655514	Pelagibacteraceae
0	1	0	G	198251	Candidatus Pelagibacter
0	1	0	G1	2647897	unclassified Candidatus Pelagibacter
0	1	1	S	1977865	Candidatus Pelagibacter sp. RS40
0	1	0	O	1191478	Magnetococcales
0	1	0	F	1191479	Magnetococcaceae
0	1	0	G	162171	Magnetococcus
0	1	0	S	1124597	Magnetococcus marinus
0	1	1	S1	156889	Magnetococcus marinus MC-1
0	229	0	P1	68525	delta/epsilon subdivisions
0	161	1	C	29547	Epsilonproteobacteria
0	152	0	O	213849	Campylobacterales
0	121	0	F	72294	Campylobacteraceae
0	85	22	G	194	Campylobacter
0	21	21	S	195	Campylobacter coli
0	10	10	S	197	Campylobacter jejuni
0	4	4	S	201	Campylobacter lari
0	3	0	G1	2593542	unclassified Campylobacter
0	1	1	S	1660073	Campylobacter sp. RM6137
0	1	1	S	1660076	Campylobacter sp. RM12175
0	1	1	S	1813595	Campylobacter sp. 2014D-0216
0	3	3	S	199	Campylobacter concisus
0	2	2	S	260714	Campylobacter insulaenigrae
0	2	2	S	449520	Campylobacter canadensis
0	2	2	S	28898	Campylobacter helveticus
0	2	1	S	206	Campylobacter sputorum
0	1	0	S1	593874	Campylobacter sputorum biovar paraureolyticus
0	1	1	S2	1032066	Campylobacter sputorum bv. paraureolyticus LMG 11764
0	2	1	S	196	Campylobacter fetus
0	1	1	S1	32020	Campylobacter fetus subsp. venerealis
0	1	0	S	497724	Campylobacter subantarcticus
0	1	1	S1	1388752	Campylobacter subantarcticus LMG 24377
0	1	1	S	2561898	Candidatus Campylobacter infans
0	1	0	S	1965231	Campylobacter pinnipediorum
0	1	1	S1	1874362	Campylobacter pinnipediorum subsp. caledonicus
0	1	1	S	1848766	Campylobacter ornithocola
0	1	1	S	1448857	Campylobacter corcagiensis
0	1	1	S	1031542	Campylobacter volucris
0	1	1	S	200	Campylobacter curvus
0	1	1	S	202	Campylobacter mucosalis
0	1	1	S	203	Campylobacter rectus
0	1	0	S	827	Campylobacter ureolyticus
0	1	1	S1	1032069	Campylobacter ureolyticus RIGS 9880
0	1	0	S	76517	Campylobacter hominis
0	1	1	S1	360107	Campylobacter hominis ATCC BAA-381
0	1	1	S	75658	Campylobacter lanienae
0	33	2	F1	2321108	Arcobacter group
0	12	1	G	2321111	Aliarcobacter
0	3	3	S	1355374	Aliarcobacter lanthieri
0	2	2	S	28197	Aliarcobacter butzleri
0	2	1	S	28198	Aliarcobacter cryaerophilus
0	1	1	S1	1032070	Arcobacter cryaerophilus ATCC 43158
0	2	2	S	1564138	Aliarcobacter faecis
0	1	0	S	28200	Aliarcobacter skirrowii
0	1	1	S1	1032239	Arcobacter skirrowii CCUG 10374
0	1	1	S	255507	Aliarcobacter cibarius
0	8	0	G	2321114	Malaciobacter
0	3	0	S	1032072	Malaciobacter molluscorum
0	3	3	S1	870501	Malaciobacter molluscorum LMG 25693
0	2	2	S	197482	Malaciobacter halophilus
0	2	0	S	603050	Malaciobacter mytili
0	2	2	S1	1032238	Malaciobacter mytili LMG 24559
0	1	1	S	1912871	Malaciobacter canalis
0	6	0	G	28196	Arcobacter
0	1	0	S	28199	Arcobacter nitrofigilis
0	1	1	S1	572480	Arcobacter nitrofigilis DSM 7299
0	1	1	S	873191	Arcobacter defluvii
0	1	1	S	877500	Arcobacter anaerophilus
0	1	1	S	913109	Arcobacter ellisii
0	1	1	S	1054033	Arcobacter venerupis
0	1	1	S	1054034	Arcobacter cloacae
0	2	0	G	2321113	Pseudoarcobacter
0	2	2	S	1849015	Pseudoarcobacter acticola
0	2	0	G	2321115	Halarcobacter
0	1	1	S	663364	Halarcobacter bivalviorum
0	1	1	S	1462615	Halarcobacter ebronensis
0	1	0	G	2321187	Poseidonibacter
0	1	1	S	1904463	Poseidonibacter lekithochrous
0	3	0	G	57665	Sulfurospirillum
0	1	1	S	66821	Sulfurospirillum multivorans
0	1	0	S	194424	Sulfurospirillum halorespirans
0	1	1	S1	1193502	Sulfurospirillum halorespirans DSM 13726
0	1	1	G1	2618290	unclassified Sulfurospirillum
0	17	0	F	72293	Helicobacteraceae
0	17	1	G	209	Helicobacter
0	6	6	S	210	Helicobacter pylori
0	3	3	S	104628	Helicobacter suis
0	2	2	S	123841	Helicobacter canadensis
0	2	2	S	37372	Helicobacter bilis
0	2	2	S	45498	Helicobacter cholecystus
0	1	1	S	135569	Helicobacter apodemus
0	11	0	F	2771471	Thiovulaceae
0	11	0	G	202746	Sulfurimonas
0	5	1	G1	2623549	unclassified Sulfurimonas
0	1	1	S	2590020	Sulfurimonas sp. S2-6
0	1	1	S	2590022	Sulfurimonas sp. GYSZ_1
0	1	1	S	2590551	Sulfurimonas sp. B2
0	1	1	S	2672570	Sulfurimonas sp. H1576
0	3	0	S	202747	Sulfurimonas autotrophica
0	3	3	S1	563040	Sulfurimonas autotrophica DSM 16294
0	1	1	S	317658	Sulfurimonas paralvinellae
0	1	1	S	2740404	Candidatus Sulfurimonas baltica
0	1	1	S	2740405	Candidatus Sulfurimonas marisnigri
0	2	0	F	292630	Hydrogenimonaceae
0	2	0	G	223785	Hydrogenimonas
0	2	2	S	2740515	Hydrogenimonas urashimensis
0	1	0	F	2771472	Sulfurovaceae
0	1	0	G	265570	Sulfurovum
0	1	1	S	2779528	Sulfurovum indicum
0	8	0	O	235899	Nautiliales
0	5	0	F	2795691	Nitratiruptoraceae
0	5	0	G	269258	Nitratiruptor
0	3	2	G1	2624044	unclassified Nitratiruptor
0	1	1	S	2724901	Nitratiruptor sp. YY09-18
0	2	2	S	2706014	Nitratiruptor labii
0	3	0	F	224467	Nautiliaceae
0	2	0	G	1775691	Cetia
0	2	2	S	1424653	Cetia pacifica
0	1	0	G	191291	Nautilia
0	1	0	S	244787	Nautilia profundicola
0	1	1	S1	598659	Nautilia profundicola AmH
0	68	1	C	28221	Deltaproteobacteria
0	33	0	O	29	Myxococcales
0	23	2	O1	80811	Cystobacterineae
0	13	0	F	31	Myxococcaceae
0	7	0	G	32	Myxococcus
0	5	5	S	34	Myxococcus xanthus
0	1	0	S	83455	Myxococcus stipitatus
0	1	1	S1	1278073	Myxococcus stipitatus DSM 14675
0	1	1	S	1297742	Myxococcus hansupus
0	5	0	G	83461	Corallococcus
0	4	4	S	184914	Corallococcus coralloides
0	1	1	S	35	Corallococcus macrosporus
0	1	0	G	224458	Pyxidicoccus
0	1	0	G1	2629105	unclassified Pyxidicoccus
0	1	1	S	2813578	Pyxidicoccus sp. SCPEA002
0	4	0	F	39	Archangiaceae
0	3	0	G	47	Archangium
0	3	3	S	48	Archangium gephyra
0	1	0	G	40	Stigmatella
0	1	0	S	41	Stigmatella aurantiaca
0	1	1	S1	378806	Stigmatella aurantiaca DW4/3-1
0	3	0	F	1524215	Anaeromyxobacteraceae
0	3	0	G	161492	Anaeromyxobacter
0	2	0	G1	2620896	unclassified Anaeromyxobacter
0	2	2	S	404589	Anaeromyxobacter sp. Fw109-5
0	1	0	S	161493	Anaeromyxobacter dehalogenans
0	1	1	S1	455488	Anaeromyxobacter dehalogenans 2CP-1
0	1	0	F	1524213	Vulgatibacteraceae
0	1	0	G	1524214	Vulgatibacter
0	1	1	S	1391653	Vulgatibacter incomptus
0	9	0	O1	80812	Sorangiineae
0	6	0	F	49	Polyangiaceae
0	6	0	G	39643	Sorangium
0	6	6	S	56	Sorangium cellulosum
0	2	0	F	1524216	Labilitrichaceae
0	2	0	G	1524217	Labilithrix
0	2	2	S	1391654	Labilithrix luteola
0	1	0	F	1055686	Sandaracinaceae
0	1	0	G	1055688	Sandaracinus
0	1	1	S	927083	Sandaracinus amylolyticus
0	1	0	O1	224462	Nannocystineae
0	1	0	F	224464	Kofleriaceae
0	1	0	G	162027	Haliangium
0	1	0	S	80816	Haliangium ochraceum
0	1	1	S1	502025	Haliangium ochraceum DSM 14365
0	12	0	O	213118	Desulfobacterales
0	6	0	F	213119	Desulfobacteraceae
0	4	0	G	2299	Desulfosarcina
0	3	0	S	83564	Desulfosarcina ovata
0	2	2	S1	2752305	Desulfosarcina ovata subsp. ovata
0	1	1	S1	885957	Desulfosarcina ovata subsp. sediminis
0	1	1	S	947919	Desulfosarcina widdelii
0	1	0	G	2289	Desulfobacter
0	1	1	S	2291	Desulfobacter hydrogenophilus
0	1	0	G	45654	Desulfonema
0	1	1	S	45656	Desulfonema limicola
0	6	0	F	213121	Desulfobulbaceae
0	4	0	G	429014	Desulfopila
0	4	0	G1	2622240	unclassified Desulfopila
0	3	3	S	2569541	Desulfopila sp. IMCC35005
0	1	1	S	2569540	Desulfopila sp. IMCC35004
0	2	0	G	427922	Desulfurivibrio
0	2	0	S	427923	Desulfurivibrio alkaliphilus
0	2	2	S1	589865	Desulfurivibrio alkaliphilus AHT 2
0	9	0	O	69541	Desulfuromonadales
0	8	0	F	213422	Geobacteraceae
0	8	0	G	28231	Geobacter
0	4	0	S	1203471	Geobacter daltonii
0	4	4	S1	316067	Geobacter daltonii FRC-32
0	1	0	S	28232	Geobacter metallireducens
0	1	1	S1	269799	Geobacter metallireducens GS-15
0	1	1	S	35554	Geobacter sulfurreducens
0	1	1	S	60035	Geobacter bremensis
0	1	0	S	351604	Geobacter uraniireducens
0	1	1	S1	351605	Geobacter uraniireducens Rf4
0	1	0	F	213421	Desulfuromonadaceae
0	1	0	G	890	Desulfuromonas
0	1	0	G1	2614637	unclassified Desulfuromonas
0	1	1	S	1823759	Desulfuromonas sp. DDH964
0	8	0	O	213115	Desulfovibrionales
0	8	0	F	194924	Desulfovibrionaceae
0	5	0	G	872	Desulfovibrio
0	2	0	S	184917	Desulfovibrio magneticus
0	2	2	S1	573370	Desulfovibrio magneticus RS-1
0	1	1	S	876	Desulfovibrio desulfuricans
0	1	0	S	63561	Desulfovibrio sulfodismutans
0	1	1	S1	1121464	Desulfovibrio sulfodismutans DSM 3696
0	1	1	S	296842	Desulfovibrio carbinolicus
0	2	0	G	2773294	Desulfolutivibrio
0	2	2	S	2773299	Desulfolutivibrio sulfoxidireducens
0	1	0	G	2794998	Maridesulfovibrio
0	1	0	S	191026	Maridesulfovibrio hydrothermalis
0	1	1	S1	1121451	Desulfovibrio hydrothermalis AM13 = DSM 14728
0	3	0	O	213113	Desulfurellales
0	3	0	F	117942	Desulfurellaceae
0	3	0	G	84404	Hippea
0	3	0	S	84405	Hippea maritima
0	3	3	S1	760142	Hippea maritima DSM 10411
0	1	0	O	213462	Syntrophobacterales
0	1	0	F	213468	Syntrophaceae
0	1	0	G	2357	Desulfomonile
0	1	0	S	2358	Desulfomonile tiedjei
0	1	1	S1	706587	Desulfomonile tiedjei DSM 6799
0	1	0	F	1902584	Candidatus Desulfofervidaceae
0	1	0	G	1902583	Candidatus Desulfofervidus
0	1	1	S	1621989	Candidatus Desulfofervidus auxilii
0	1	0	C	1553900	Oligoflexia
0	1	0	O	213481	Bdellovibrionales
0	1	0	F	213483	Bdellovibrionaceae
0	1	0	G	958	Bdellovibrio
0	1	0	S	453816	Bdellovibrio exovorus
0	1	1	S1	1184267	Bdellovibrio exovorus JSS
0	1	0	C	1807140	Acidithiobacillia
0	1	0	O	225057	Acidithiobacillales
0	1	0	F	225058	Acidithiobacillaceae
0	1	0	G	119977	Acidithiobacillus
0	1	1	S	160808	Acidithiobacillus ferrivorans
0.01	2775	0	D1	1783270	FCB group
0.01	2771	0	D2	68336	Bacteroidetes/Chlorobi group
0.01	2765	20	P	976	Bacteroidetes
0	2288	0	C	200643	Bacteroidia
0	2285	153	O	171549	Bacteroidales
0	2046	0	F	2005525	Tannerellaceae
0	2045	2043	G	375288	Parabacteroides
0	1	1	S	823	Parabacteroides distasonis
0	1	1	S	328812	Parabacteroides goldsteinii
0	1	0	G	195950	Tannerella
0	1	1	S	28112	Tannerella forsythia
0	30	0	F	171552	Prevotellaceae
0	30	3	G	838	Prevotella
0	9	9	S	1177574	Prevotella jejuni
0	5	4	S	28129	Prevotella denticola
0	1	1	S1	767031	Prevotella denticola F0289
0	4	4	S	28132	Prevotella melaninogenica
0	3	3	S	28135	Prevotella oris
0	2	0	S	589437	Prevotella scopos
0	2	2	S1	1236518	Prevotella scopos JCM 17725
0	1	1	S	28131	Prevotella intermedia
0	1	1	S	165179	Prevotella copri
0	1	0	S	589436	Prevotella fusca
0	1	1	S1	1236517	Prevotella fusca JCM 17724
0	1	0	G1	2638335	unclassified Prevotella
0	1	1	S	2801997	Prevotella sp. WR041
0	20	0	F	815	Bacteroidaceae
0	20	3	G	816	Bacteroides
0	3	3	S	817	Bacteroides fragilis
0	3	3	S	818	Bacteroides thetaiotaomicron
0	3	3	S	47678	Bacteroides caccae
0	2	2	S	820	Bacteroides uniformis
0	2	2	S	28111	Bacteroides eggerthii
0	1	1	S	28116	Bacteroides ovatus
0	1	1	S	28119	Bacteroides zoogleoformans
0	1	1	S	371601	Bacteroides xylanisolvens
0	1	0	G1	2646097	unclassified Bacteroides
0	1	1	S	2528203	Bacteroides sp. A1C1
0	13	0	O1	333046	Bacteroidales incertae sedis
0	13	3	G	909656	Phocaeicola
0	6	6	S	821	Phocaeicola vulgatus
0	4	4	S	357276	Phocaeicola dorei
0	7	0	F	171550	Rikenellaceae
0	7	0	G	239759	Alistipes
0	3	0	S	328813	Alistipes onderdonkii
0	3	3	S1	2585117	Alistipes onderdonkii subsp. vulgaris
0	2	2	S	626932	Alistipes indistinctus
0	1	0	S	328814	Alistipes shahii
0	1	1	S1	717959	Alistipes shahii WAL 8301
0	1	0	G1	2608932	unclassified Alistipes
0	1	1	S	2662363	Alistipes sp. dk3624
0	6	0	F	2760872	Tenuifilaceae
0	6	0	G	2760873	Tenuifilum
0	6	6	S	2590900	Tenuifilum thalassicum
0	4	0	F	171551	Porphyromonadaceae
0	4	0	G	836	Porphyromonas
0	3	0	S	28123	Porphyromonas asaccharolytica
0	3	3	S1	879243	Porphyromonas asaccharolytica DSM 20707
0	1	1	S	393921	Porphyromonas crevioricanis
0	3	0	F	2005520	Dysgonomonadaceae
0	2	0	G	307628	Petrimonas
0	2	2	S	1642646	Petrimonas mucosa
0	1	0	G	156973	Dysgonomonas
0	1	1	G1	2630389	unclassified Dysgonomonas
0	2	0	F	2005473	Muribaculaceae
0	2	0	G	2518495	Duncaniella
0	2	2	S	2518971	Duncaniella dubosii
0	1	0	F	2005519	Barnesiellaceae
0	1	0	G	1348911	Coprobacter
0	1	0	G1	2677116	unclassified Coprobacter
0	1	1	S	2751153	Coprobacter sp. 2CBH44
0	3	0	O	1970189	Marinilabiliales
0	2	0	F	1573805	Marinifilaceae
0	2	0	G	2060722	Labilibaculum
0	2	2	S	1717717	Labilibaculum antarcticum
0	1	0	F	558415	Marinilabiliaceae
0	1	0	G	1193324	Alkalitalea
0	1	1	S	889453	Alkalitalea saponilacus
0	325	0	C	117743	Flavobacteriia
0	325	2	O	200644	Flavobacteriales
0	226	4	F	49546	Flavobacteriaceae
0	64	2	G	237	Flavobacterium
0	29	1	G1	196869	unclassified Flavobacterium
0	3	3	S	935222	Flavobacterium sp. Sr18
0	3	3	S	1179672	Flavobacterium sp. KBS0721
0	3	3	S	1979344	Flavobacterium sp. MDT1-60
0	3	3	S	2739062	Flavobacterium sp. M31R6
0	3	3	S	2665645	Flavobacterium sp. SLB02
0	2	2	S	2748320	Flavobacterium sp. P2-65
0	2	2	S	2478552	Flavobacterium sp. 140616W15
0	2	2	S	2654325	Flavobacterium sp. xlx-214
0	2	2	S	2724135	Flavobacterium sp. CLA17
0	1	1	S	2614441	Flavobacterium sp. LPB0248
0	1	1	S	2816357	Flavobacterium sp. BB8
0	1	1	S	2775246	Flavobacterium sp. CS20
0	1	1	S	2748319	Flavobacterium sp. I3-2
0	1	1	S	2249356	Flavobacterium sp. HYN0086
0	4	4	S	96345	Flavobacterium psychrophilum
0	4	4	S	1355330	Flavobacterium faecale
0	3	3	S	996	Flavobacterium columnare
0	3	1	S	986	Flavobacterium johnsoniae
0	2	2	S1	376686	Flavobacterium johnsoniae UW101
0	2	2	S	1617283	Flavobacterium nitrogenifigens
0	2	2	S	2183896	Flavobacterium crocinum
0	2	2	S	1763534	Flavobacterium crassostreae
0	2	2	S	1678728	Flavobacterium kingsejongi
0	2	2	S	1306519	Flavobacterium commune
0	2	0	S	55197	Flavobacterium branchiophilum
0	2	2	S1	1034807	Flavobacterium branchiophilum FL-15
0	1	1	S	1492737	Flavobacterium gilvum
0	1	1	S	683124	Flavobacterium haoranii
0	1	1	S	459526	Flavobacterium anhuiense
0	1	1	S	1784713	Flavobacterium arcticum
0	1	1	S	2201181	Flavobacterium sediminis
0	1	1	S	2547394	Flavobacterium nackdongense
0	1	1	S	2602769	Flavobacterium alkalisoli
0	23	1	G	52959	Polaribacter
0	17	2	G1	196858	unclassified Polaribacter
0	3	3	S	2818493	Polaribacter sp. SM13
0	2	2	S	1855336	Polaribacter sp. KT25b
0	2	2	S	2058137	Polaribacter sp. ALD11
0	2	2	S	2686361	Polaribacter sp. L3A8
0	2	2	S	2808900	Polaribacter sp. G4M1
0	1	1	S	754397	Polaribacter sp. SA4-10
0	1	1	S	1312072	Polaribacter sp. SA4-12
0	1	1	S	1336804	Polaribacter sp. Hel1_33_78
0	1	1	S	1896175	Polaribacter sp. KT 15
0	3	3	S	985043	Polaribacter sejongensis
0	1	1	S	996801	Polaribacter reichenbachii
0	1	1	S	1888915	Polaribacter haliotis
0	19	1	G	104264	Cellulophaga
0	11	0	S	59600	Cellulophaga algicola
0	11	11	S1	688270	Cellulophaga algicola DSM 14237
0	3	0	G1	2634405	unclassified Cellulophaga
0	3	3	S	2686362	Cellulophaga sp. L1A9
0	2	2	S	979	Cellulophaga lytica
0	2	2	S	76594	Cellulophaga baltica
0	14	3	G	1016	Capnocytophaga
0	6	6	S	1019	Capnocytophaga sputigena
0	2	2	S	28188	Capnocytophaga canimorsus
0	1	1	S	45243	Capnocytophaga haemolytica
0	1	1	S	327575	Capnocytophaga leadbetteri
0	1	1	G1	2640652	unclassified Capnocytophaga
0	12	0	G	104267	Tenacibaculum
0	4	4	S	584609	Tenacibaculum jejuense
0	4	0	G1	2635139	unclassified Tenacibaculum
0	3	3	S	754423	Tenacibaculum sp. SZ-18
0	1	1	S	2358479	Tenacibaculum sp. DSM 106434
0	1	1	S	104268	Tenacibaculum mesophilum
0	1	0	S	107401	Tenacibaculum maritimum
0	1	1	S1	1349785	Tenacibaculum maritimum NCIMB 2154
0	1	1	S	669041	Tenacibaculum dicentrarchi
0	1	1	S	1850252	Tenacibaculum todarodis
0	9	0	G	290174	Aquimarina
0	9	0	G1	2627091	unclassified Aquimarina
0	4	4	S	1714849	Aquimarina sp. AD10
0	2	2	S	1714848	Aquimarina sp. AD1
0	2	2	S	1714860	Aquimarina sp. BL5
0	1	1	S	2736252	Aquimarina sp. TRL1
0	9	1	G	76831	Myroides
0	2	2	S	480520	Myroides profundi
0	2	2	S	702745	Myroides phaeus
0	1	1	S	256	Myroides odoratus
0	1	1	S	76832	Myroides odoratimimus
0	1	1	S	2572594	Myroides fluvii
0	1	0	G1	2642485	unclassified Myroides
0	1	1	S	1458492	Myroides sp. ZB35
0	8	1	G	286104	Winogradskyella
0	5	0	G1	2615021	unclassified Winogradskyella
0	3	3	S	1936080	Winogradskyella sp. J14-2
0	2	2	S	754417	Winogradskyella sp. PC-19
0	2	2	S	2686077	Winogradskyella forsetii
0	8	0	G	225842	Formosa
0	6	0	G1	2644710	unclassified Formosa
0	2	2	S	1336795	Formosa sp. Hel3_A1_48
0	2	2	S	1798225	Formosa sp. Hel1_31_208
0	1	1	S	1336794	Formosa sp. Hel1_33_131
0	1	1	S	2686363	Formosa sp. L2A11
0	1	0	S	320324	Formosa agariphila
0	1	1	S1	1347342	Formosa agariphila KMM 3901
0	1	1	S	2594004	Formosa sediminum
0	6	0	G	363408	Nonlabens
0	4	0	G1	2615035	unclassified Nonlabens
0	1	1	S	1336802	Nonlabens sp. Hel1_33_55
0	1	1	S	1476901	Nonlabens sp. MIC269
0	1	1	S	2058134	Nonlabens sp. MB-3u-79
0	1	1	S	2608253	Nonlabens sp. Ci31
0	1	0	S	328515	Nonlabens dokdonensis
0	1	1	S1	592029	Nonlabens dokdonensis DSW-6
0	1	1	S	2496866	Nonlabens ponticola
0	4	0	G	291183	Lacinutrix
0	3	0	G1	2647285	unclassified Lacinutrix
0	3	3	S	2653681	Lacinutrix sp. WUR7
0	1	1	S	1486034	Lacinutrix venerupis
0	4	0	G	252356	Maribacter
0	4	0	G1	2615042	unclassified Maribacter
0	3	3	S	313603	Maribacter sp. HTCC2170
0	1	1	S	1836467	Maribacter sp. T28
0	3	0	G	2049301	Changchengzhania
0	3	3	S	2049305	Changchengzhania lutea
0	3	0	G	2045416	Oceanihabitans
0	3	0	G1	2631961	unclassified Oceanihabitans
0	3	3	S	2529032	Oceanihabitans sp. IOP_32
0	3	0	G	83612	Psychroflexus
0	2	0	G1	196864	unclassified Psychroflexus
0	2	2	S	2777186	Psychroflexus sp. ALD_RP9
0	1	0	S	57029	Psychroflexus torquis
0	1	1	S1	313595	Psychroflexus torquis ATCC 700755
0	3	0	G	292691	Gramella
0	1	1	S	1913577	Gramella salexigens
0	1	1	S	2126553	Gramella fulva
0	1	0	G1	2615027	unclassified Gramella
0	1	1	S	1250205	Gramella sp. MAR_2010_147
0	2	0	G	326319	Dokdonia
0	2	2	G1	2615033	unclassified Dokdonia
0	2	0	G	2700084	Urechidicola
0	2	2	S	1850246	Urechidicola croceus
0	2	0	G	336276	Olleya
0	2	0	G1	2615019	unclassified Olleya
0	2	2	S	2058135	Olleya sp. Bg11-27
0	2	0	G	358023	Lutibacter
0	2	2	S	1622118	Lutibacter profundi
0	2	0	G	393005	Tamlana
0	2	0	G1	2614803	unclassified Tamlana
0	2	2	S	1630406	Tamlana sp. s12
0	2	0	G	1209327	Flavivirga
0	2	2	S	1803846	Flavivirga eckloniae
0	2	0	G	1518147	Wenyingzhuangia
0	2	2	S	1790137	Wenyingzhuangia fucanilytica
0	2	0	G	112040	Zobellia
0	2	2	S	63186	Zobellia galactanivorans
0	2	0	G	178469	Arenibacter
0	2	2	S	616991	Arenibacter algicola
0	1	0	G	261827	Algibacter
0	1	1	S	1736674	Algibacter alginicilyticus
0	1	0	G	2058174	Antarcticibacterium
0	1	1	S	2585771	Antarcticibacterium arcticum
0	1	0	G	111500	Muricauda
0	1	0	S	111501	Muricauda ruestringensis
0	1	1	S1	886377	Muricauda ruestringensis DSM 13258
0	1	0	G	1649495	Seonamhaeicola
0	1	0	G1	2622645	unclassified Seonamhaeicola
0	1	1	S	1936081	Seonamhaeicola sp. S2-3
0	1	0	G	1535231	Altibacter
0	1	0	G1	2685783	unclassified Altibacter
0	1	1	S	2562285	Altibacter sp. ALE3EI
0	1	0	G	1287916	Euzebyella
0	1	1	S	1761453	Euzebyella marina
0	1	0	G	153265	Aequorivita
0	1	0	S	101385	Aequorivita sublithincola
0	1	1	S1	746697	Aequorivita sublithincola DSM 14238
0	1	0	G	1204360	Siansivirga
0	1	0	S	762954	Siansivirga zeaxanthinifaciens
0	1	1	S1	1454006	Siansivirga zeaxanthinifaciens CC-SAMT-1
0	1	0	G	762641	Muriicola
0	1	0	G1	2647561	unclassified Muriicola
0	1	1	S	2507538	Muriicola sp. MMS17-SY002
0	1	0	G	527198	Mariniflexile
0	1	0	G1	2643887	unclassified Mariniflexile
0	1	1	S	2027857	Mariniflexile sp. TRM1-10
0	1	0	G	379070	Gilvibacter
0	1	0	G1	2625242	unclassified Gilvibacter
0	1	1	S	754429	Gilvibacter sp. SZ-19
0	1	0	G	343334	Costertonia
0	1	1	S	343403	Costertonia aggregata
0	87	5	F	2762318	Weeksellaceae
0	50	6	F1	2782232	Chryseobacterium group
0	30	3	G	59732	Chryseobacterium
0	7	0	G1	2593645	unclassified Chryseobacterium
0	2	2	S	2478663	Chryseobacterium sp. 3008163
0	2	2	S	2487065	Chryseobacterium sp. G0201
0	1	1	S	1721091	Chryseobacterium sp. IHB B 17019
0	1	1	S	2015076	Chryseobacterium sp. T16E-39
0	1	1	S	2487064	Chryseobacterium sp. G0186
0	3	3	S	1493872	Chryseobacterium shandongense
0	2	2	S	250	Chryseobacterium gleum
0	2	2	S	2754694	Chryseobacterium manosquense
0	2	2	S	2497456	Chryseobacterium aureum
0	2	2	S	1685010	Chryseobacterium glaciei
0	2	2	S	1324352	Chryseobacterium gallinarum
0	2	2	S	558152	Chryseobacterium piperi
0	1	1	S	1124835	Chryseobacterium carnipullorum
0	1	1	S	1241982	Chryseobacterium nakagawai
0	1	1	S	651561	Chryseobacterium arthrosphaerae
0	1	1	S	1813611	Chryseobacterium cucumeris
0	1	1	S	253	Chryseobacterium indologenes
0	9	0	G	2782231	Kaistella
0	4	4	S	421525	Chryseobacterium haifense
0	2	2	S	1241979	Kaistella carnis
0	2	2	S	2487074	Kaistella daneshvariae
0	1	1	S	266748	Kaistella antarctica
0	5	0	G	2782229	Epilithonimonas
0	5	5	S	2487072	Epilithonimonas vandammei
0	12	3	G	308865	Elizabethkingia
0	4	4	S	1117645	Elizabethkingia anophelis
0	2	2	S	172045	Elizabethkingia miricola
0	1	1	S	238	Elizabethkingia meningoseptica
0	1	1	S	1756150	Elizabethkingia ursingii
0	1	0	G1	2685307	unclassified Elizabethkingia
0	1	1	S	2583851	Elizabethkingia sp. JS20170427COW
0	9	0	G	501783	Cloacibacterium
0	9	9	S	237258	Cloacibacterium normanense
0	7	0	G	59734	Empedobacter
0	4	4	S	247	Empedobacter brevis
0	2	2	S	343874	Empedobacter falsenii
0	1	1	S	1628248	Empedobacter stercoris
0	2	0	G	34084	Riemerella
0	2	2	S	34085	Riemerella anatipestifer
0	1	0	G	28250	Ornithobacterium
0	1	1	S	28251	Ornithobacterium rhinotracheale
0	1	0	G	1778601	Apibacter
0	1	0	G1	2630820	unclassified Apibacter
0	1	1	S	2656760	Apibacter sp. B3706
0	8	0	F	39782	Blattabacteriaceae
0	8	0	G	34098	Blattabacterium
0	8	8	S	1653831	Blattabacterium cuenoti
0	1	0	O1	313602	Flavobacteriales incertae sedis
0	1	0	G	1940138	Candidatus Walczuchella
0	1	1	S	1415657	Candidatus Walczuchella monophlebidarum
0	1	0	F	1333713	Schleiferiaceae
0	1	0	G	267986	Owenweeksia
0	1	0	S	253245	Owenweeksia hongkongensis
0	1	1	S1	926562	Owenweeksia hongkongensis DSM 17368
0	62	0	C	768503	Cytophagia
0	62	0	O	768507	Cytophagales
0	25	0	F	89373	Cytophagaceae
0	12	0	G	107	Spirosoma
0	6	0	G1	2621999	unclassified Spirosoma
0	3	3	S	2745947	Spirosoma sp. KUDC1026
0	2	2	S	2710596	Spirosoma sp. PL0136
0	1	1	S	2520506	Spirosoma sp. KCTC 42546
0	3	3	S	2692134	Spirosoma aureum
0	1	1	S	1178516	Spirosoma montaniterrae
0	1	1	S	2666025	Spirosoma endbachense
0	1	1	S	2735870	Spirosoma taeanense
0	5	0	G	2676247	Aquirufa
0	5	5	S	2516557	Aquirufa nivalisilvae
0	4	0	G	455076	Rhodocytophaga
0	4	4	S	2704465	Rhodocytophaga rosea
0	2	0	G	2173039	Arcticibacterium
0	2	2	S	1784714	Arcticibacterium luteifluviistationis
0	1	0	G	319458	Leadbetterella
0	1	0	S	316068	Leadbetterella byssophila
0	1	1	S1	649349	Leadbetterella byssophila DSM 17132
0	1	0	G	861914	Fibrella
0	1	0	G1	2620963	unclassified Fibrella
0	1	1	S	1834519	Fibrella sp. ES10-3-2-2
0	19	0	F	1853232	Hymenobacteraceae
0	14	1	G	89966	Hymenobacter
0	7	0	G1	2615202	unclassified Hymenobacter
0	2	2	S	2584940	Hymenobacter sp. DG01
0	1	1	S	1385663	Hymenobacter sp. DG25A
0	1	1	S	1484118	Hymenobacter sp. PAMC 26628
0	1	1	S	2596915	Hymenobacter sp. NBH84
0	1	1	S	2675877	Hymenobacter sp. BRD67
0	1	1	S	2735321	Hymenobacter sp. TS19
0	2	2	S	2615203	Hymenobacter baengnokdamensis
0	1	0	S	1446467	Hymenobacter swuensis
0	1	1	S1	1227739	Hymenobacter swuensis DY53
0	1	1	S	1850093	Hymenobacter nivis
0	1	1	S	2502781	Hymenobacter jejuensis
0	1	1	S	2724192	Hymenobacter russus
0	3	0	G	299566	Adhaeribacter
0	2	2	S	2086471	Adhaeribacter swui
0	1	1	S	2745197	Adhaeribacter radiodurans
0	1	0	G	323449	Pontibacter
0	1	1	S	400092	Pontibacter korlensis
0	1	0	G	1379908	Rufibacter
0	1	1	S	512763	Rufibacter tibetensis
0	12	0	F	563798	Cyclobacteriaceae
0	8	0	G	68288	Cyclobacterium
0	5	0	S	104	Cyclobacterium marinum
0	5	5	S1	880070	Cyclobacterium marinum DSM 745
0	3	3	S	320787	Cyclobacterium amurskyense
0	2	0	G	246875	Algoriphagus
0	1	1	S	388413	Algoriphagus machipongonensis
0	1	0	G1	2641541	unclassified Algoriphagus
0	1	1	S	2772483	Algoriphagus sp. Y33
0	2	0	G	390846	Echinicola
0	2	0	G1	2621165	unclassified Echinicola
0	2	2	S	2781961	Echinicola sp. 20G
0	3	0	F	200667	Flammeovirgaceae
0	3	0	G	59739	Flammeovirga
0	3	0	G1	2637820	unclassified Flammeovirga
0	3	3	S	1191459	Flammeovirga sp. MY04
0	1	0	F	1501348	Amoebophilaceae
0	1	0	G	273135	Candidatus Cardinium
0	1	1	S	247481	Candidatus Cardinium hertigii
0	1	0	F	2762286	Fulvivirgaceae
0	1	0	G	1433993	Chryseolinea
0	1	1	S	2321403	Chryseolinea soli
0	1	0	F	2762301	Marivirgaceae
0	1	0	G	869806	Marivirga
0	1	0	S	1006	Marivirga tractuosa
0	1	1	S1	643867	Marivirga tractuosa DSM 4126
0	48	0	C	117747	Sphingobacteriia
0	48	0	O	200666	Sphingobacteriales
0	48	0	F	84566	Sphingobacteriaceae
0	17	2	G	28453	Sphingobacterium
0	6	0	G1	2609468	unclassified Sphingobacterium
0	2	2	S	2557994	Sphingobacterium sp. CZ-2
0	2	2	S	2795738	Sphingobacterium sp. UDSM-2020
0	1	1	S	1538644	Sphingobacterium sp. ML3W
0	1	1	S	2662364	Sphingobacterium sp. dk4302
0	2	2	S	258	Sphingobacterium spiritivorum
0	2	2	S	1010	Sphingobacterium mizutaii
0	2	2	S	28454	Sphingobacterium multivorum
0	2	2	S	371142	Sphingobacterium daejeonense
0	1	1	S	561061	Sphingobacterium psychroaquaticum
0	15	1	G	84567	Pedobacter
0	7	0	G1	2628915	unclassified Pedobacter
0	2	2	S	2201271	Pedobacter sp. eg
0	2	2	S	2714940	Pedobacter sp. HDW13
0	1	1	S	2578106	Pedobacter sp. KBS0701
0	1	1	S	2605747	Pedobacter sp. CJ43
0	1	1	S	2789740	Pedobacter sp. JBR3-12
0	2	2	S	336820	Pedobacter roseus
0	2	2	S	430522	Pedobacter steynii
0	1	0	S	984	Pedobacter heparinus
0	1	1	S1	485917	Pedobacter heparinus DSM 2366
0	1	1	S	188932	Pedobacter cryoconitis
0	1	1	S	332999	Pedobacter suwonensis
0	10	1	G	423349	Mucilaginibacter
0	2	2	S	652787	Mucilaginibacter mallensis
0	2	2	S	1550579	Mucilaginibacter gotjawali
0	1	1	S	398053	Mucilaginibacter ginsenosidivorans
0	1	1	S	551996	Mucilaginibacter gossypii
0	1	1	S	2027860	Mucilaginibacter rubeus
0	1	1	S	2305508	Mucilaginibacter celer
0	1	1	S	2682091	Mucilaginibacter ginkgonis
0	2	0	G	929509	Solitalea
0	2	0	S	995	Solitalea canadensis
0	2	2	S1	929556	Solitalea canadensis DSM 3403
0	2	0	G	1649482	Pseudopedobacter
0	2	0	S	151895	Pseudopedobacter saltans
0	2	2	S1	762903	Pseudopedobacter saltans DSM 12145
0	2	0	G	1773450	Anseongella
0	2	2	S	496056	Anseongella ginsenosidimutans
0	22	0	C	1853228	Chitinophagia
0	22	0	O	1853229	Chitinophagales
0	22	1	F	563835	Chitinophagaceae
0	9	0	G	79328	Chitinophaga
0	6	1	G1	2619133	unclassified Chitinophaga
0	3	3	S	2604421	Chitinophaga sp. XS-30
0	1	1	S	2033437	Chitinophaga sp. MD30
0	1	1	S	2725414	Chitinophaga sp. 1303
0	2	0	S	79329	Chitinophaga pinensis
0	2	2	S1	485918	Chitinophaga pinensis DSM 2588
0	1	1	S	2203219	Chitinophaga alhagiae
0	9	0	G	1769012	Arachidicoccus
0	6	0	G1	2636138	unclassified Arachidicoccus
0	4	4	S	2545455	Arachidicoccus sp. B3-10
0	2	2	S	1850526	Arachidicoccus sp. BS20
0	2	2	S	496057	Arachidicoccus ginsenosidivorans
0	1	1	S	2341117	Arachidicoccus soli
0	1	0	G	354354	Niastella
0	1	0	S	354356	Niastella koreensis
0	1	1	S1	700598	Niastella koreensis GR20-10
0	1	0	G	1004301	Flavihumibacter
0	1	0	G1	2621068	unclassified Flavihumibacter
0	1	1	S	2676868	Flavihumibacter sp. SB-02
0	1	0	G	1874621	Panacibacter
0	1	1	S	1813871	Panacibacter ginsenosidivorans
0	4	0	P	1090	Chlorobi
0	4	0	C	191410	Chlorobia
0	4	0	O	191411	Chlorobiales
0	4	0	F	191412	Chlorobiaceae
0	3	0	F1	274493	Chlorobium/Pelodictyon group
0	2	0	G	1091	Chlorobium
0	2	0	S	1096	Chlorobium phaeobacteroides
0	1	1	S1	290317	Chlorobium phaeobacteroides DSM 266
0	1	1	S1	331678	Chlorobium phaeobacteroides BS1
0	1	0	G	1099	Pelodictyon
0	1	0	S	34090	Pelodictyon phaeoclathratiforme
0	1	1	S1	324925	Pelodictyon phaeoclathratiforme BU-1
0	1	0	G	256319	Chlorobaculum
0	1	0	S	274539	Chlorobaculum parvum
0	1	1	S1	517417	Chlorobaculum parvum NCIB 8327
0	1	0	P	1134404	Ignavibacteriae
0	1	0	C	795747	Ignavibacteria
0	1	0	O	795748	Ignavibacteriales
0	1	0	F	795749	Ignavibacteriaceae
0	1	0	G	795750	Ignavibacterium
0	1	0	S	591197	Ignavibacterium album
0	1	1	S1	945713	Ignavibacterium album JCM 16511
0	1	0	P	1936987	Balneolaeota
0	1	0	P1	2489366	unclassified Balneolaeota
0	1	0	G	2489367	Candidatus Cyclonatronum
0	1	1	S	1457365	Candidatus Cyclonatronum proteinivorum
0	3	0	P	142182	Gemmatimonadetes
0	3	0	C	219685	Gemmatimonadetes
0	3	0	O	219686	Gemmatimonadales
0	3	0	F	219687	Gemmatimonadaceae
0	2	0	G	173479	Gemmatimonas
0	1	0	S	173480	Gemmatimonas aurantiaca
0	1	1	S1	379066	Gemmatimonas aurantiaca T-27
0	1	1	S	1379270	Gemmatimonas phototrophica
0	1	0	G	1706036	Gemmatirosa
0	1	1	S	861299	Gemmatirosa kalamazoonesis
0	1	0	P	65842	Fibrobacteres
0	1	0	C	204430	Fibrobacteria
0	1	0	O	218872	Fibrobacterales
0	1	0	F	204431	Fibrobacteraceae
0	1	0	G	832	Fibrobacter
0	1	0	S	833	Fibrobacter succinogenes
0	1	0	S1	834	Fibrobacter succinogenes subsp. succinogenes
0	1	1	S2	59374	Fibrobacter succinogenes subsp. succinogenes S85
0	54	0	P	203691	Spirochaetes
0	54	0	C	203692	Spirochaetia
0	27	0	O	136	Spirochaetales
0	14	0	F	137	Spirochaetaceae
0	10	1	G	157	Treponema
0	3	2	S	158	Treponema denticola
0	1	1	S1	999434	Treponema denticola OTK
0	2	2	S	162	Treponema phagedenis
0	2	2	S	221027	Treponema putidum
0	1	0	S	81028	Treponema brennaborense
0	1	1	S1	906968	Treponema brennaborense DSM 12168
0	1	0	G1	2638727	unclassified Treponema
0	1	1	S	2766701	Treponema sp. Marseille-Q4132
0	2	0	G	1616789	Salinispira
0	2	2	S	1307761	Salinispira pacifica
0	1	1	G	399320	Sphaerochaeta
0	1	0	G	1911556	Sediminispirochaeta
0	1	0	S	55206	Sediminispirochaeta smaragdinae
0	1	1	S1	573413	Sediminispirochaeta smaragdinae DSM 11293
0	13	0	F	1643685	Borreliaceae
0	9	1	G	138	Borrelia
0	2	2	S	47466	Borrelia miyamotoi
0	1	0	S	140	Borrelia hermsii
0	1	1	S1	1313295	Borrelia hermsii YBT
0	1	1	S	141	Borrelia parkeri
0	1	0	S	144	Borrelia coriaceae
0	1	1	S1	1408429	Borrelia coriaceae ATCC 43381
0	1	0	S	29520	Borrelia crocidurae
0	1	1	S1	1293575	Borrelia crocidurae DOU
0	1	0	S	229155	Borrelia turcica
0	1	1	S1	1104446	Borrelia turcica IST7
0	1	0	G1	2649934	unclassified Borrelia
0	1	1	S	2608247	Borrelia sp. A-FGy1
0	4	2	G	64895	Borreliella
0	1	1	S	29518	Borreliella afzelii
0	1	1	S	1964448	Candidatus Borrelia tachyglossi
0	14	0	O	1643688	Leptospirales
0	14	0	F	170	Leptospiraceae
0	14	1	G	171	Leptospira
0	7	5	S	173	Leptospira interrogans
0	1	1	S1	211880	Leptospira interrogans serovar Canicola
0	1	0	S1	290341	Leptospira interrogans serovar Linhai
0	1	1	S2	1395589	Leptospira interrogans serovar Linhai str. 56609
0	2	2	S	408139	Leptospira kmetyi
0	1	0	S	172	Leptospira biflexa
0	1	1	S1	145259	Leptospira biflexa serovar Patoc
0	1	1	S	174	Leptospira borgpetersenii
0	1	1	S	28183	Leptospira santarosai
0	1	1	S	1137606	Leptospira mayottensis
0	13	0	O	1643686	Brachyspirales
0	13	0	F	143786	Brachyspiraceae
0	13	1	G	29521	Brachyspira
0	4	2	S	52584	Brachyspira pilosicoli
0	2	2	S1	1133568	Brachyspira pilosicoli B2904
0	3	0	S	84378	Brachyspira murdochii
0	3	3	S1	526224	Brachyspira murdochii DSM 12563
0	2	2	S	159	Brachyspira hyodysenteriae
0	2	2	S	1287055	Brachyspira hampsonii
0	1	0	S	84377	Brachyspira intermedia
0	1	1	S1	1045858	Brachyspira intermedia PWS/A
0	52	0	D1	1783257	PVC group
0	39	0	P	203682	Planctomycetes
0	36	0	C	203683	Planctomycetia
0	15	0	O	112	Planctomycetales
0	15	0	F	126	Planctomycetaceae
0	7	0	G	1649453	Gimesia
0	4	4	S	122	Gimesia maris
0	2	2	S	2527978	Gimesia panareensis
0	1	1	S	2605989	Gimesia chilikensis
0	3	0	G	118	Planctomyces
0	3	0	G1	2648843	unclassified Planctomyces
0	3	3	S	1636152	Planctomyces sp. SH-PL62
0	2	0	G	1649490	Rubinisphaera
0	2	0	S	119	Rubinisphaera brasiliensis
0	2	2	S1	756272	Rubinisphaera brasiliensis DSM 5305
0	2	0	G	2795780	Symmachiella
0	2	2	S	2527995	Symmachiella dynata
0	1	0	G	2795777	Maioricimonas
0	1	1	S	2528026	Maioricimonas rarisocia
0	11	0	O	2691354	Pirellulales
0	5	0	F	2691359	Lacipirellulaceae
0	3	0	G	2795782	Botrimarina
0	3	3	S	2528022	Botrimarina mediterranea
0	1	0	G	2795781	Aeoliella
0	1	1	S	2527972	Aeoliella mucimassa
0	1	0	G	2795783	Pirellulimonas
0	1	1	S	2528009	Pirellulimonas nuda
0	4	0	F	2691357	Pirellulaceae
0	2	0	G	2795779	Rosistilla
0	1	1	S	2527990	Rosistilla oblonga
0	1	1	S	2528017	Rosistilla carotiformis
0	1	0	G	265488	Rhodopirellula
0	1	0	S	265606	Rhodopirellula baltica
0	1	1	S1	243090	Rhodopirellula baltica SH 1
0	1	0	G	2795973	Stieleria
0	1	1	S	2527979	Stieleria neptunia
0	2	0	F	2691358	Thermoguttaceae
0	2	0	G	1676125	Thermogutta
0	2	2	S	1331910	Thermogutta terrifontis
0	5	0	O	2691355	Gemmatales
0	5	2	F	1914233	Gemmataceae
0	1	0	G	113	Gemmata
0	1	1	S	114	Gemmata obscuriglobus
0	1	0	G	2051044	Tuwongella
0	1	1	S	692036	Tuwongella immobilis
0	1	0	G	2807415	Urbifossiella
0	1	1	S	2528023	Urbifossiella limnaea
0	5	0	O	2691356	Isosphaerales
0	5	0	F	1763524	Isosphaeraceae
0	2	0	G	127	Isosphaera
0	2	0	S	128	Isosphaera pallida
0	2	2	S1	575540	Isosphaera pallida ATCC 43644
0	2	0	G	1763521	Paludisphaera
0	2	2	S	1387353	Paludisphaera borealis
0	1	0	G	1511635	Aquisphaera
0	1	1	S	406548	Aquisphaera giovannonii
0	2	0	C	2517206	Candidatus Brocadiae
0	2	0	O	1127829	Candidatus Brocadiales
0	2	0	F	1127830	Candidatus Brocadiaceae
0	2	0	G	380738	Candidatus Kuenenia
0	2	2	S	174633	Candidatus Kuenenia stuttgartiensis
0	1	0	C	666505	Phycisphaerae
0	1	0	O	666506	Phycisphaerales
0	1	0	F	666507	Phycisphaeraceae
0	1	0	G	666508	Phycisphaera
0	1	0	S	547188	Phycisphaera mikurensis
0	1	1	S1	1142394	Phycisphaera mikurensis NBRC 102666
0	11	0	P	74201	Verrucomicrobia
0	7	0	C	203494	Verrucomicrobiae
0	7	0	O	48461	Verrucomicrobiales
0	4	0	F	203557	Verrucomicrobiaceae
0	2	0	G	2735	Verrucomicrobium
0	1	0	S	2736	Verrucomicrobium spinosum
0	1	1	S1	240016	Verrucomicrobium spinosum DSM 4136 = JCM 18804
0	1	0	G1	2625155	unclassified Verrucomicrobium
0	1	1	S	1882831	Verrucomicrobium sp. GAS474
0	2	0	G	1348508	Roseimicrobium
0	2	0	G1	2711230	unclassified Roseimicrobium
0	2	2	S	2711231	Roseimicrobium sp. ORNL1
0	3	0	F	1647988	Akkermansiaceae
0	3	0	G	239934	Akkermansia
0	3	3	S	239935	Akkermansia muciniphila
0	4	0	C	414999	Opitutae
0	4	0	O	415000	Opitutales
0	4	0	F	134623	Opitutaceae
0	2	0	G	178440	Opitutus
0	1	0	S	107709	Opitutus terrae
0	1	1	S1	452637	Opitutus terrae PB90-1
0	1	0	G1	2649488	unclassified Opitutus
0	1	1	S	1882749	Opitutus sp. GAS368
0	2	0	G	2028344	Ereboglobus
0	2	2	S	1796921	Ereboglobus luteus
0	2	0	P	204428	Chlamydiae
0	2	0	C	204429	Chlamydiia
0	2	0	O	51291	Chlamydiales
0	2	0	F	809	Chlamydiaceae
0	2	0	F1	1113537	Chlamydia/Chlamydophila group
0	2	0	G	810	Chlamydia
0	1	0	S	83556	Chlamydia felis
0	1	1	S1	264202	Chlamydia felis Fe/C-56
0	1	1	S	83558	Chlamydia pneumoniae
0	33	0	P	32066	Fusobacteria
0	33	0	C	203490	Fusobacteriia
0	33	0	O	203491	Fusobacteriales
0	19	0	F	203492	Fusobacteriaceae
0	18	5	G	848	Fusobacterium
0	4	4	S	856	Fusobacterium varium
0	3	2	S	851	Fusobacterium nucleatum
0	1	1	S1	76856	Fusobacterium nucleatum subsp. nucleatum
0	1	0	S	859	Fusobacterium necrophorum
0	1	1	S1	143387	Fusobacterium necrophorum subsp. funduliforme
0	1	1	S	860	Fusobacterium periodonticum
0	1	1	S	285729	Fusobacterium canifelinum
0	1	0	S	1583098	Fusobacterium hwasookii
0	1	1	S1	1307443	Fusobacterium hwasookii ChDC F206
0	1	0	G1	2648384	unclassified Fusobacterium
0	1	1	S	2764326	Fusobacterium sp. NSJ-57
0	1	1	S	2663009	Fusobacterium pseudoperiodonticum
0	1	0	G	167639	Ilyobacter
0	1	0	S	167642	Ilyobacter polytropus
0	1	1	S1	572544	Ilyobacter polytropus DSM 2926
0	14	0	F	1129771	Leptotrichiaceae
0	8	1	G	32067	Leptotrichia
0	4	4	S	157687	Leptotrichia wadei
0	2	0	S	40542	Leptotrichia buccalis
0	2	2	S1	523794	Leptotrichia buccalis C-1013-b
0	1	1	S	109328	Leptotrichia trevisanii
0	5	0	G	32068	Sebaldella
0	5	0	S	826	Sebaldella termitidis
0	5	5	S1	526218	Sebaldella termitidis ATCC 33386
0	1	0	G	168808	Sneathia
0	1	1	S	187101	Sneathia vaginalis
0	16	0	P	200918	Thermotogae
0	16	0	C	188708	Thermotogae
0	11	0	O	2419	Thermotogales
0	9	0	F	1643950	Fervidobacteriaceae
0	7	0	G	2422	Fervidobacterium
0	5	0	S	93466	Fervidobacterium pennivorans
0	5	5	S1	771875	Fervidobacterium pennivorans DSM 9078
0	2	0	S	2424	Fervidobacterium nodosum
0	2	2	S1	381764	Fervidobacterium nodosum Rt17-B1
0	2	0	G	2420	Thermosipho
0	1	1	S	46541	Thermosipho melanesiensis
0	1	0	G1	2676525	unclassified Thermosipho (in: Bacteria)
0	1	1	S	2814656	Thermosipho sp. FR-w03
0	2	0	F	188709	Thermotogaceae
0	2	0	G	1643951	Pseudothermotoga
0	1	0	S	57487	Pseudothermotoga hypogea
0	1	1	S1	1123384	Pseudothermotoga hypogea DSM 11164 = NBRC 106472
0	1	0	S	177758	Pseudothermotoga lettingae
0	1	1	S1	416591	Pseudothermotoga lettingae TMO
0	5	0	O	1643947	Petrotogales
0	5	0	F	1643949	Petrotogaceae
0	2	1	G	160798	Marinitoga
0	1	0	S	149715	Marinitoga piezophila
0	1	1	S1	443254	Marinitoga piezophila KA3
0	1	0	G	28236	Petrotoga
0	1	0	S	69499	Petrotoga mobilis
0	1	1	S1	403833	Petrotoga mobilis SJ95
0	1	0	G	1511648	Defluviitoga
0	1	1	S	1006576	Defluviitoga tunisiensis
0	1	0	G	2778400	Tepiditoga
0	1	1	S	2108365	Tepiditoga spiralis
0	7	0	P	200783	Aquificae
0	7	0	C	187857	Aquificae
0	6	0	O	32069	Aquificales
0	3	0	F	64898	Aquificaceae
0	2	0	G	939	Hydrogenobacter
0	2	0	G1	2647298	unclassified Hydrogenobacter
0	2	2	S	1632019	Hydrogenobacter sp. T-8
0	1	0	G	2713	Aquifex
0	1	0	S	63363	Aquifex aeolicus
0	1	1	S1	224324	Aquifex aeolicus VF5
0	3	0	F	224027	Hydrogenothermaceae
0	2	0	G	182899	Persephonella
0	2	0	S	309805	Persephonella marina
0	2	2	S1	123214	Persephonella marina EX-H1
0	1	0	G	212790	Sulfurihydrogenibium
0	1	0	G1	2619248	unclassified Sulfurihydrogenibium
0	1	1	S	436114	Sulfurihydrogenibium sp. YO3AOP1
0	1	0	O	1485951	Desulfurobacteriales
0	1	0	F	558314	Desulfurobacteriaceae
0	1	0	G	64159	Desulfurobacterium
0	1	0	S	64160	Desulfurobacterium thermolithotrophum
0	1	1	S1	868864	Desulfurobacterium thermolithotrophum DSM 11699
0	6	0	P	57723	Acidobacteria
0	6	0	C	204432	Acidobacteriia
0	6	0	O	204433	Acidobacteriales
0	6	0	F	204434	Acidobacteriaceae
0	4	0	G	2608728	Acidisarcina
0	4	4	S	2211140	Acidisarcina polymorpha
0	1	0	G	392733	Terriglobus
0	1	0	S	392734	Terriglobus roseus
0	1	1	S1	926566	Terriglobus roseus DSM 18391
0	1	0	G	940557	Granulicella
0	1	0	G1	2621151	unclassified Granulicella
0	1	1	S	1617967	Granulicella sp. 5B5
0	3	0	P	40117	Nitrospirae
0	3	0	C	203693	Nitrospira
0	3	0	O	189778	Nitrospirales
0	3	0	F	189779	Nitrospiraceae
0	3	0	G	179	Leptospirillum
0	2	0	G1	655606	Leptospirillum sp. Group I
0	2	0	S	180	Leptospirillum ferrooxidans
0	2	2	S1	1162668	Leptospirillum ferrooxidans C2-3
0	1	0	G1	261385	Leptospirillum sp. Group II
0	1	1	S	1660083	Leptospirillum sp. Group II 'CF-1'
0	2	0	P	508458	Synergistetes
0	2	0	C	649775	Synergistia
0	2	0	O	649776	Synergistales
0	2	0	F	649777	Synergistaceae
0	1	0	G	428711	Jonquetella
0	1	0	S	428712	Jonquetella anthropi
0	1	1	S1	885272	Jonquetella anthropi DSM 22815
0	1	0	G	508459	Cloacibacillus
0	1	1	S	1197717	Cloacibacillus porcorum
0	1	0	P	200930	Deferribacteres
0	1	0	C	68337	Deferribacteres
0	1	0	O	191393	Deferribacterales
0	1	0	F	191394	Deferribacteraceae
0	1	0	G	2351	Flexistipes
0	1	0	S	2352	Flexistipes sinusarabici
0	1	1	S1	717231	Flexistipes sinusarabici DSM 4947
0	1	0	D1	2498710	Caldiserica/Cryosericota group
0	1	0	P	67814	Caldiserica
0	1	0	C	693071	Caldisericia
0	1	0	O	693072	Caldisericales
0	1	0	F	693073	Caldisericaceae
0	1	0	G	693074	Caldisericum
0	1	0	S	693075	Caldisericum exile
0	1	1	S1	511051	Caldisericum exile AZM16c01
0	1	0	P	1930617	Calditrichaeota
0	1	0	C	1962850	Calditrichae
0	1	0	O	1962852	Calditrichales
0	1	0	F	1962854	Calditrichaceae
0	1	0	G	187144	Caldithrix
0	1	0	S	187145	Caldithrix abyssi
0	1	1	S1	880073	Caldithrix abyssi DSM 13497
0	1	0	P	200940	Thermodesulfobacteria
0	1	0	C	67799	Thermodesulfobacteria
0	1	0	O	188710	Thermodesulfobacteriales
0	1	0	F	188711	Thermodesulfobacteriaceae
0	1	0	G	1740	Thermodesulfobacterium
0	1	0	S	1741	Thermodesulfobacterium commune
0	1	1	S1	289377	Thermodesulfobacterium commune DSM 2178
0	1	0	P	68297	Dictyoglomi
0	1	0	C	203486	Dictyoglomia
0	1	0	O	203487	Dictyoglomales
0	1	0	F	203488	Dictyoglomaceae
0	1	0	G	13	Dictyoglomus
0	1	0	S	513050	Dictyoglomus turgidum
0	1	1	S1	515635	Dictyoglomus turgidum DSM 6724
0	56	0	D	2157	Archaea
0	39	0	P	28890	Euryarchaeota
0	23	0	P1	2290931	Stenosarchaea group
0	12	0	C	224756	Methanomicrobia
0	11	0	O	94695	Methanosarcinales
0	11	0	F	2206	Methanosarcinaceae
0	9	0	G	2207	Methanosarcina
0	4	0	S	418008	Methanosarcina horonobensis
0	4	4	S1	1434110	Methanosarcina horonobensis HB-1 = JCM 15518
0	3	1	S	38027	Methanosarcina siciliae
0	1	1	S1	1434118	Methanosarcina siciliae C2J
0	1	1	S1	1434120	Methanosarcina siciliae T4/M
0	1	1	S	2209	Methanosarcina mazei
0	1	0	S	2215	Methanosarcina vacuolata
0	1	1	S1	1434123	Methanosarcina vacuolata Z-761
0	1	0	G	2321	Methanohalobium
0	1	0	S	2322	Methanohalobium evestigatum
0	1	1	S1	644295	Methanohalobium evestigatum Z-7303
0	1	0	G	196136	Methanosalsum
0	1	0	S	39669	Methanosalsum zhilinae
0	1	1	S1	679901	Methanosalsum zhilinae DSM 4017
0	1	0	O	2191	Methanomicrobiales
0	1	0	F	1198451	Methanoregulaceae
0	1	0	G	395331	Methanoregula
0	1	0	S	358766	Methanoregula boonei
0	1	1	S1	456442	Methanoregula boonei 6A8
0	11	0	C	183963	Halobacteria
0	6	0	O	2235	Halobacteriales
0	3	0	F	2236	Halobacteriaceae
0	2	0	G	1980514	Halodesulfurarchaeum
0	2	2	S	1873524	Halodesulfurarchaeum formicicum
0	1	0	G	2239	Halobacterium
0	1	0	G1	2668073	unclassified Halobacterium
0	1	1	S	751944	Halobacterium sp. DL1
0	3	0	F	1963268	Haloarculaceae
0	2	0	G	171163	Halosimplex
0	1	1	S	869886	Halosimplex pelagicum
0	1	1	S	1198301	Halosimplex litoreum
0	1	0	G	63743	Natronomonas
0	1	0	S	416273	Natronomonas moolapensis
0	1	1	S1	268739	Natronomonas moolapensis 8.8.11
0	3	0	O	1644055	Haloferacales
0	3	0	F	1963271	Halorubraceae
0	2	0	G	1075397	Halolamina
0	2	0	G1	2634974	unclassified Halolamina
0	2	2	S	1853690	Halolamina sp. CBA1230
0	1	0	G	1431544	Candidatus Halobonum
0	1	0	G1	2743088	unclassified Halobonum
0	1	1	S	2743090	Halobonum sp. Gai3-2
0	2	0	O	1644060	Natrialbales
0	2	0	F	1644061	Natrialbaceae
0	1	0	G	29287	Natronococcus
0	1	0	S	29288	Natronococcus occultus
0	1	1	S1	694430	Natronococcus occultus SP4
0	1	0	G	121871	Haloterrigena
0	1	0	G1	2631942	unclassified Haloterrigena
0	1	1	S	2816475	Haloterrigena sp. KZCA68
0	11	0	P1	2283794	Methanomada group
0	7	0	C	183925	Methanobacteria
0	7	0	O	2158	Methanobacteriales
0	7	0	F	2159	Methanobacteriaceae
0	5	0	G	2172	Methanobrevibacter
0	2	2	S	230361	Methanobrevibacter millerae
0	2	2	S	294671	Methanobrevibacter olleyae
0	1	1	S	2173	Methanobrevibacter smithii
0	2	0	G	2160	Methanobacterium
0	1	1	S	868131	Methanobacterium paludis
0	1	0	G1	2627676	unclassified Methanobacterium
0	1	1	S	1911685	Methanobacterium sp. MZ-A1
0	4	0	C	183939	Methanococci
0	4	0	O	2182	Methanococcales
0	3	0	F	2183	Methanococcaceae
0	3	0	G	2184	Methanococcus
0	2	0	S	42879	Methanococcus aeolicus
0	2	2	S1	419665	Methanococcus aeolicus Nankai-3
0	1	0	S	39152	Methanococcus maripaludis
0	1	1	S1	426368	Methanococcus maripaludis C7
0	1	0	F	196117	Methanocaldococcaceae
0	1	0	G	196118	Methanocaldococcus
0	1	0	S	2190	Methanocaldococcus jannaschii
0	1	1	S1	243232	Methanocaldococcus jannaschii DSM 2661
0	3	0	C	183968	Thermococci
0	3	0	O	2258	Thermococcales
0	3	0	F	2259	Thermococcaceae
0	3	0	G	2263	Thermococcus
0	2	0	G1	2627626	unclassified Thermococcus
0	1	1	S	122420	Thermococcus sp. P6
0	1	1	S	1674923	Thermococcus sp. 2319x1
0	1	0	S	2265	Thermococcus litoralis
0	1	1	S1	523849	Thermococcus litoralis DSM 5473
0	2	0	C	183980	Archaeoglobi
0	2	0	O	2231	Archaeoglobales
0	2	0	F	2232	Archaeoglobaceae
0	2	0	G	54260	Ferroglobus
0	2	0	S	54261	Ferroglobus placidus
0	2	2	S1	589924	Ferroglobus placidus DSM 10642
0	15	0	D1	1783275	TACK group
0	8	0	P	28889	Crenarchaeota
0	8	0	C	183924	Thermoprotei
0	6	0	O	2281	Sulfolobales
0	6	0	F	118883	Sulfolobaceae
0	3	0	G	12914	Acidianus
0	2	2	S	41673	Acidianus brierleyi
0	1	1	S	282676	Acidianus manzaensis
0	2	0	G	2284	Sulfolobus
0	1	1	S	2285	Sulfolobus acidocaldarius
0	1	1	S	43080	Sulfolobus islandicus
0	1	0	G	41980	Metallosphaera
0	1	0	S	1006005	Metallosphaera cuprina
0	1	1	S1	1006006	Metallosphaera cuprina Ar-4
0	2	0	O	2266	Thermoproteales
0	1	0	F	2267	Thermoproteaceae
0	1	0	G	2270	Thermoproteus
0	1	0	S	184117	Thermoproteus uzoniensis
0	1	1	S1	999630	Thermoproteus uzoniensis 768-20
0	1	0	F	114378	Thermofilaceae
0	1	0	G	2268	Thermofilum
0	1	0	G1	2620628	unclassified Thermofilum
0	1	1	S	2776706	Thermofilum sp. 3507LT
0	7	0	P	651137	Thaumarchaeota
0	5	0	C	1643678	Nitrososphaeria
0	5	0	O	1033996	Nitrososphaerales
0	5	0	F	1033997	Nitrososphaeraceae
0	4	0	G	1826864	Candidatus Nitrosocosmicus
0	3	3	S	1353260	Candidatus Nitrosocosmicus oleophilus
0	1	1	S	1826872	Candidatus Nitrosocosmicus hydrocola
0	1	0	G	497726	Nitrososphaera
0	1	0	S	1459637	Candidatus Nitrososphaera evergladensis
0	1	1	S1	1459636	Candidatus Nitrososphaera evergladensis SR1
0	2	0	O	31932	Nitrosopumilales
0	2	0	F	338190	Nitrosopumilaceae
0	2	0	G	338191	Nitrosopumilus
0	1	1	S	1580092	Nitrosopumilus adriaticus
0	1	1	S	1582439	Nitrosopumilus piranensis
0	1	0	D1	1935183	Asgard group
0	1	0	P	1655434	Candidatus Lokiarchaeota
0	1	0	G	2732160	Candidatus Prometheoarchaeum
0	1	1	S	2594042	Candidatus Prometheoarchaeum syntrophicum
0	1	0	P	2283796	Candidatus Thermoplasmatota
0	1	0	C	183967	Thermoplasmata
0	1	0	O	2301	Thermoplasmatales
0	1	0	F	46630	Picrophilaceae
0	1	0	G	46631	Picrophilus
0	1	0	S	82076	Picrophilus torridus
0	1	1	S1	263820	Picrophilus torridus DSM 9790
3.27	1504676	0	R1	2787854	other entries
3.27	1504676	1504676	R2	28384	other sequences
0.01	2802	1	D	10239	Viruses
0.01	2661	0	D1	2731341	Duplodnaviria
0.01	2661	0	D2	2731360	Heunggongvirae
0.01	2614	0	P	2731618	Uroviricota
0.01	2614	0	C	2731619	Caudoviricetes
0.01	2614	0	O	28883	Caudovirales
0	1599	0	F	10699	Siphoviridae
0	1061	0	G	1623283	Chivirus
0	1061	0	G1	1909389	unclassified Chivirus
0	1061	1061	S	2500149	Salmonella phage TS13
0	492	0	G	2560142	Gorganvirus
0	492	0	S	2560650	Proteus virus Isfahan
0	492	492	S1	1969841	Proteus phage VB_PmiS-Isfahan
0	28	1	F1	196894	unclassified Siphoviridae
0	25	25	S	2742114	Salmonella phage SAP012
0	1	1	S	43685	Lactococcus phage r1t
0	1	1	S	1566990	Streptococcus phage SpSL1
0	10	0	G	2560124	Efquatrovirus
0	10	0	S	2560427	Enterococcus virus LY0322
0	10	10	S1	2172042	Enterococcus phage LY0322
0	6	0	G	1623305	Skunavirus
0	6	2	G1	2050979	unclassified Skunavirus
0	1	1	S	213777	Lactococcus lactis phage p272
0	1	1	S	2675256	Lactococcus phage CHPC964
0	1	1	S	2029671	Lactococcus phage 66901
0	1	1	S	2029663	Lactococcus phage 38507
0	1	0	G	1922243	Sextaecvirus
0	1	0	S	1922246	Staphylococcus virus Sextaec
0	1	1	S1	1500386	Staphylococcus phage 6ec
0	1	0	G	186764	Fromanvirus
0	1	0	G1	2562661	unclassified Fromanvirus
0	1	1	S	2762393	Mycobacterium phage HarryOW
0	980	0	F	10744	Podoviridae
0	978	0	F1	2732588	Rakietenvirinae
0	945	0	G	2732589	Andhravirus
0	945	0	S	2732591	Staphylococcus virus Andhra
0	945	945	S1	1958907	Staphylococcus phage Andhra
0	33	0	G	680287	Rosenblumvirus
0	33	0	S	2732597	Staphylococcus virus CSA13
0	33	33	S1	2108359	Staphylococcus phage CSA13
0	1	0	F1	196895	unclassified Podoviridae
0	1	1	S	2708562	Streptomyces phage JXY1
0	1	1	G	2560132	Fipvunavirus
0	18	0	F	2560065	Herelleviridae
0	16	0	F1	2560081	Twortvirinae
0	15	7	G	1980928	Sepunavirus
0	6	0	S	1980930	Staphylococcus virus SEP1
0	6	6	S1	1340769	Staphylococcus phage phiIBB-SEP1
0	2	0	S	1980931	Staphylococcus virus IPLAC1C
0	2	2	S1	1572704	Staphylococcus phage phiIPLA-C1C
0	1	1	G	2732970	Harbinvirus
0	2	0	F1	2560070	Bastillevirinae
0	1	1	G	1917990	Bequatrovirus
0	1	0	F2	2572874	unclassified Bastillevirinae
0	1	0	S	1926346	Bacillus virus vB_BsuM-Goe3
0	1	1	S1	1933063	Bacillus phage vB_BsuM-Goe3
0	15	0	F	2731643	Autographiviridae
0	15	0	F1	2731653	Studiervirinae
0	15	14	G	110456	Teseptimavirus
0	1	0	S	2733881	Salmonella virus 3A8767
0	1	1	S1	2268591	Salmonella phage 3A_8767
0	2	0	F	10662	Myoviridae
0	1	0	G	1980922	Chiangmaivirus
0	1	0	S	1980926	Ralstonia virus RSF1
0	1	1	S1	1689679	Ralstonia phage RSF1
0	1	0	G	2560092	Aphroditevirus
0	1	0	G1	2594891	unclassified Aphroditevirus
0	1	1	S	2508172	Vibrio phage 2 TSL-2019
0	47	0	P	2731361	Peploviricota
0	47	0	C	2731363	Herviviricetes
0	47	0	O	548681	Herpesvirales
0	47	0	F	10292	Herpesviridae
0	41	0	F1	10357	Betaherpesvirinae
0	41	2	G	10358	Cytomegalovirus
0	38	38	S	10359	Human betaherpesvirus 5
0	1	1	S	188763	Panine betaherpesvirus 2
0	3	0	F1	10293	Alphaherpesvirinae
0	2	0	G	10294	Simplexvirus
0	2	2	S	10298	Human alphaherpesvirus 1
0	1	0	G	10319	Varicellovirus
0	1	1	S	10345	Suid alphaherpesvirus 1
0	3	0	F1	10374	Gammaherpesvirinae
0	3	0	G	10375	Lymphocryptovirus
0	3	2	S	10376	Human gammaherpesvirus 4
0	1	1	S1	12509	Human herpesvirus 4 type 2
0	102	0	D1	2731342	Monodnaviria
0	90	0	K	2732091	Sangervirae
0	90	0	P	2732412	Phixviricota
0	90	0	C	2732413	Malgrandaviricetes
0	90	0	O	2732414	Petitvirales
0	90	0	F	10841	Microviridae
0	90	14	F1	1910950	Bullavirinae
0	56	15	G	1910952	Gequatrovirus
0	23	0	S	1986034	Escherichia virus G4
0	22	22	S1	489829	Enterobacteria phage ID18 sensu lato
0	1	1	S1	10843	Escherichia phage G4
0	10	0	S	1910968	Escherichia virus ID52
0	10	10	S1	338108	Escherichia phage ID52
0	8	0	S	1910969	Escherichia virus Talmos
0	8	8	S1	511969	Escherichia phage ID2 Moscow/ID/2001
0	20	9	G	1910951	Alphatrevirus
0	4	0	S	1945585	Escherichia virus NC28
0	4	4	S1	338106	Escherichia phage NC28
0	3	0	S	1945586	Escherichia virus NC29
0	3	3	S1	338110	Escherichia phage NC29
0	2	0	S	1945584	Escherichia virus ID21
0	2	2	S1	338101	Escherichia phage ID21
0	1	0	S	1945588	Escherichia virus ID62
0	1	1	S1	338107	Escherichia phage ID62
0	1	0	S	1985284	Escherichia virus St1
0	1	1	S1	10845	Escherichia phage St-1
0	12	0	K	2732092	Shotokuvirae
0	12	0	P	2732415	Cossaviricota
0	11	0	C	2732421	Papovaviricetes
0	11	0	O	2732532	Sepolyvirales
0	11	0	F	151341	Polyomaviridae
0	11	0	G	1891714	Betapolyomavirus
0	11	0	S	1891763	Human polyomavirus 2
0	11	11	S1	10632	JC polyomavirus
0	1	0	C	2732422	Quintoviricetes
0	1	0	O	2732534	Piccovirales
0	1	0	F	10780	Parvoviridae
0	1	0	F1	40119	Parvovirinae
0	1	0	G	1506574	Protoparvovirus
0	1	0	S	1511909	Rodent protoparvovirus 2
0	1	1	S1	74581	Rat parvovirus 1
0	16	0	D1	2559587	Riboviria
0	9	0	K	2732397	Pararnavirae
0	9	0	P	2732409	Artverviricota
0	9	0	C	2732514	Revtraviricetes
0	9	0	O	2169561	Ortervirales
0	9	0	F	11632	Retroviridae
0	9	0	F1	327045	Orthoretrovirinae
0	6	0	G	11646	Lentivirus
0	6	6	S	11676	Human immunodeficiency virus 1
0	3	0	G	153135	Gammaretrovirus
0	3	0	G1	353769	unclassified Gammaretrovirus
0	3	3	S	11834	RD114 retrovirus
0	7	0	K	2732396	Orthornavirae
0	4	0	P	2497569	Negarnaviricota
0	3	0	P1	2497571	Polyploviricotina
0	3	0	C	2497576	Ellioviricetes
0	3	0	O	1980410	Bunyavirales
0	2	0	F	11617	Arenaviridae
0	2	0	G	1653394	Mammarenavirus
0	2	2	S	11623	Lymphocytic choriomeningitis mammarenavirus
0	1	0	F	1980412	Fimoviridae
0	1	0	G	675845	Emaravirus
0	1	1	S	1980428	High Plains wheat mosaic emaravirus
0	1	0	P1	2497570	Haploviricotina
0	1	0	C	2497574	Monjiviricetes
0	1	0	O	11157	Mononegavirales
0	1	0	F	11158	Paramyxoviridae
0	1	0	F1	2560080	Rubulavirinae
0	1	0	G	2560200	Pararubulavirus
0	1	0	S	2560773	Sosuga pararubulavirus
0	1	1	S1	1452514	Sosuga virus
0	3	0	P	2732408	Pisuviricota
0	3	0	C	2732506	Pisoniviricetes
0	2	0	O	76804	Nidovirales
0	1	0	O1	2499398	Arnidovirineae
0	1	0	F	76803	Arteriviridae
0	1	0	F1	2499606	Simarterivirinae
0	1	0	G	2499613	Epsilonarterivirus
0	1	0	G1	2509513	Sheartevirus
0	1	0	S	2501966	Epsilonarterivirus zamalb
0	1	1	S1	2682610	Zambian malbrouck virus 1
0	1	0	O1	2499399	Cornidovirineae
0	1	0	F	11118	Coronaviridae
0	1	0	F1	2501931	Orthocoronavirinae
0	1	0	G	694002	Betacoronavirus
0	1	0	G1	2509511	Sarbecovirus
0	1	0	S	694009	Severe acute respiratory syndrome-related coronavirus
0	1	1	S1	227984	SARS coronavirus Tor2
0	1	0	O	464095	Picornavirales
0	1	0	F	699189	Iflaviridae
0	1	0	F1	1111709	unclassified Iflaviridae
0	1	1	S	1591444	Thaumetopoea pityocampa iflavirus 1
0	9	0	F	687329	Anelloviridae
0	9	5	G	687331	Alphatorquevirus
0	2	2	S	687354	Torque teno virus 15
0	1	1	S	687340	Torque teno virus 1
0	1	1	S	687355	Torque teno virus 16
0	5	0	D1	2732004	Varidnaviria
0	5	0	K	2732005	Bamfordvirae
0	4	0	P	2732007	Nucleocytoviricota
0	3	0	C	2732523	Megaviricetes
0	2	0	O	2732554	Imitervirales
0	2	0	F	549779	Mimiviridae
0	2	1	G	315393	Mimivirus
0	1	0	G1	2501774	unclassified Mimivirus
0	1	1	S	1094892	Megavirus chiliensis
0	1	0	O	2732555	Pimascovirales
0	1	0	F	10486	Iridoviridae
0	1	0	F1	180169	unclassified Iridoviridae
0	1	1	S	2035708	Cherax quadricarinatus iridovirus
0	1	0	C	2732525	Pokkesviricetes
0	1	0	O	2732527	Chitovirales
0	1	0	F	10240	Poxviridae
0	1	0	F1	10241	Chordopoxvirinae
0	1	0	G	10260	Avipoxvirus
0	1	1	S	10264	Pigeonpox virus
0	1	0	P	2732008	Preplasmiviricota
0	1	0	C	2732529	Tectiliviricetes
0	1	0	O	2732559	Rowavirales
0	1	0	F	10508	Adenoviridae
0	1	0	G	10552	Aviadenovirus
0	1	0	S	1962301	Turkey aviadenovirus C
0	1	1	S1	1408257	Turkey aviadenovirus 4
0	3	0	G	39759	Deltavirus
0	3	3	S	12475	Hepatitis delta virus
0	2	0	D1	12429	unclassified viruses
0	2	0	D2	2204151	unclassified DNA viruses
0	1	0	D3	51368	unclassified dsDNA viruses
0	1	0	G	2060084	Pandoravirus
0	1	1	S	2107709	Pandoravirus quercus
0	1	0	D3	79205	unclassified dsDNA phages
0	1	1	S	1732176	Hydrogenobaculum phage 1
0	2	0	F	1511852	Nudiviridae
0	1	0	F1	1110703	unclassified Nudiviridae
0	1	1	S	2072209	Esparto virus
0	1	0	G	1511853	Alphanudivirus
0	1	1	S	432587	Gryllus bimaculatus nudivirus
0	1	0	O	1511857	Ligamenvirales
0	1	0	F	157897	Rudiviridae
0	1	0	G	187213	Rudivirus
0	1	0	G1	351054	unclassified Rudivirus
0	1	1	S	1983547	Sulfolobus islandicus rod-shaped virus 4

### Sheet: 112_report
Percentage of fragments covered by the clade rooted at this taxon	Number of fragments covered by the clade rooted at this taxon		(U)nclassified, (R)oot, (D)omain, (K)ingdom, (P)hylum, (C)lass, (O)rder, (F)amily, (G)enus, or (S)pecies	NCBI taxonomic ID number	Scientific name
0.44	222735	222735	U	0	unclassified
99.56	50137100	340054	R	1	root
97.87	49286593	320586	R1	131567	cellular organisms
94.56	47619646	0	D	2759	Eukaryota
94.56	47619646	0	D1	33154	Opisthokonta
94.56	47619646	0	K	33208	Metazoa
94.56	47619646	0	K1	6072	Eumetazoa
94.56	47619646	0	K2	33213	Bilateria
94.56	47619646	0	K3	33511	Deuterostomia
94.56	47619646	0	P	7711	Chordata
94.56	47619646	0	P1	89593	Craniata
94.56	47619646	0	P2	7742	Vertebrata
94.56	47619646	0	P3	7776	Gnathostomata
94.56	47619646	0	P4	117570	Teleostomi
94.56	47619646	0	P5	117571	Euteleostomi
94.56	47619646	0	P6	8287	Sarcopterygii
94.56	47619646	0	C	1338369	Dipnotetrapodomorpha
94.56	47619646	0	C1	32523	Tetrapoda
94.56	47619646	0	C2	32524	Amniota
94.56	47619646	0	C	40674	Mammalia
94.56	47619646	0	C1	32525	Theria
94.56	47619646	0	C2	9347	Eutheria
94.56	47619646	0	C3	1437010	Boreoeutheria
94.56	47619646	0	C4	314146	Euarchontoglires
94.56	47619646	0	O	9443	Primates
94.56	47619646	0	O1	376913	Haplorrhini
94.56	47619646	0	O2	314293	Simiiformes
94.56	47619646	0	O3	9526	Catarrhini
94.56	47619646	0	O4	314295	Hominoidea
94.56	47619646	0	F	9604	Hominidae
94.56	47619646	0	F1	207598	Homininae
94.56	47619646	0	G	9605	Homo
94.56	47619646	47619646	S	9606	Homo sapiens
2.67	1346265	10941	D	2	Bacteria
2.54	1278189	89541	D1	1783272	Terrabacteria group
1.5	753118	151	P	1239	Firmicutes
1.49	748071	268195	C	91061	Bacilli
0.88	442701	35	O	1385	Bacillales
0.88	441888	6	F	90964	Staphylococcaceae
0.88	441861	115	G	1279	Staphylococcus
0.87	439825	439825	S	29382	Staphylococcus cohnii
0	655	611	S	1283	Staphylococcus haemolyticus
0	44	44	S1	279808	Staphylococcus haemolyticus JCSC1435
0	530	530	S	1282	Staphylococcus epidermidis
0	422	422	S	1280	Staphylococcus aureus
0	124	124	S	1286	Staphylococcus simulans
0	71	71	S	1288	Staphylococcus xylosus
0	37	34	S	1290	Staphylococcus hominis
0	3	3	S1	145391	Staphylococcus hominis subsp. hominis
0	21	21	S	28035	Staphylococcus lugdunensis
0	12	11	S	29388	Staphylococcus capitis
0	1	1	S1	72758	Staphylococcus capitis subsp. capitis
0	6	6	S	29385	Staphylococcus saprophyticus
0	5	5	S	1292	Staphylococcus warneri
0	4	4	S	170573	Staphylococcus pettenkoferi
0	4	4	S	33028	Staphylococcus saccharolyticus
0	3	3	S	214473	Staphylococcus nepalensis
0	3	3	S	29380	Staphylococcus caprae
0	3	3	S	246432	Staphylococcus equorum
0	3	1	G1	2815305	Staphylococcus intermedius group
0	2	2	S	283734	Staphylococcus pseudintermedius
0	2	0	G1	91994	unclassified Staphylococcus
0	1	1	S	2583989	Staphylococcus sp. 17KM0847
0	1	1	S	2799680	Staphylococcus sp. 11-B-312
0	2	2	S	61015	Staphylococcus succinus
0	2	2	S	70255	Staphylococcus condimenti
0	2	2	S	308354	Staphylococcus simiae
0	2	2	S	29378	Staphylococcus arlettae
0	2	2	S	1295	Staphylococcus schleiferi
0	1	1	S	985762	Staphylococcus agnetis
0	1	1	S	2044912	Staphylococcus debuckii
0	1	1	S	45972	Staphylococcus pasteuri
0	1	1	S	46127	Staphylococcus felis
0	1	1	S	29384	Staphylococcus kloosii
0	1	1	S	1294	Staphylococcus muscae
0	6	3	G	69965	Macrococcus
0	2	1	S	69966	Macrococcus caseolyticus
0	1	1	S1	458233	Macrococcus caseolyticus JCSC5402
0	1	1	S	1855823	Macrococcus canis
0	5	0	G	227979	Jeotgalicoccus
0	4	4	S	1461582	Jeotgalicoccus saudimassiliensis
0	1	0	S	946432	[Micrococcus] candicans
0	1	1	S1	946435	Jeotgalicoccus sp. ATCC 8456
0	5	0	G	2803850	Mammaliicoccus
0	3	3	S	1296	Mammaliicoccus sciuri
0	2	2	S	42858	Mammaliicoccus lentus
0	3	0	G	1955413	Abyssicoccus
0	3	3	S	1817405	Abyssicoccus albus
0	2	0	G	45669	Salinicoccus
0	2	2	S	407035	Salinicoccus halodurans
0	573	9	F	186817	Bacillaceae
0	471	54	G	1386	Bacillus
0	365	8	G1	86661	Bacillus cereus group
0	344	10	S	1428	Bacillus thuringiensis
0	330	0	S1	180854	Bacillus thuringiensis serovar huazhongensis
0	330	330	S2	527030	Bacillus thuringiensis serovar huazhongensis BGSC 4BD1
0	1	1	S1	1423143	Bacillus thuringiensis Bt18247
0	1	1	S1	1257079	Bacillus thuringiensis DAR 81934
0	1	1	S1	1195464	Bacillus thuringiensis MC28
0	1	1	S1	180850	Bacillus thuringiensis serovar indiana
0	6	3	S	1396	Bacillus cereus
0	1	1	S1	526970	Bacillus cereus BGSC 6E1
0	1	1	S1	526988	Bacillus cereus Rock4-18
0	1	1	S1	526989	Bacillus cereus F65185
0	4	4	S	64104	Bacillus pseudomycoides
0	2	2	S	580165	Bacillus cytotoxicus
0	1	0	G2	2750818	unclassified Bacillus cereus group
0	1	1	S	2217832	Bacillus sp. JAS24-2
0	22	1	G1	653685	Bacillus subtilis group
0	13	0	G2	1938374	Bacillus amyloliquefaciens group
0	12	12	S	492670	Bacillus velezensis
0	1	1	S	1390	Bacillus amyloliquefaciens
0	4	2	S	1423	Bacillus subtilis
0	1	1	S1	135461	Bacillus subtilis subsp. subtilis
0	1	1	S1	936156	Bacillus subtilis BSn5
0	3	3	S	119858	Bacillus sonorensis
0	1	1	S	1648923	Bacillus paralicheniformis
0	14	0	G1	185979	unclassified Bacillus (in: Bacteria)
0	3	3	S	1565991	Bacillus sp. X1(2014)
0	1	1	S	2567941	Bacillus sp. DSL-17
0	1	1	S	2592382	Bacillus sp. M4U3P1
0	1	1	S	1705566	Bacillus sp. FJAT-18017
0	1	1	S	2587848	Bacillus sp. THAF10
0	1	1	S	1071080	Bacillus sp. SB49
0	1	1	S	2683680	Bacillus sp. ms-22
0	1	1	S	2709784	Bacillus sp. KH172YL63
0	1	1	S	2760090	Bacillus sp. PAMC26568
0	1	1	S	2499213	Bacillus sp. BD59S
0	1	1	S	2779776	Bacillus sp. HD4P25
0	1	1	S	2821409	Bacillus sp. LJBV19
0	4	4	S	1397	Bacillus circulans
0	2	2	S	1408	Bacillus pumilus
0	2	2	S	1479	Bacillus smithii
0	2	2	S	1742359	Bacillus dafuensis
0	2	2	S	189381	Bacillus marisflavi
0	1	1	S	1476025	Bacillus vini
0	1	1	S	38875	Bacillus oleronius
0	1	1	S	79883	Bacillus horikoshii
0	1	0	S	324767	Bacillus infantis
0	1	1	S1	1367477	Bacillus infantis NRRL B-14911
0	12	0	G	2800373	Priestia
0	8	8	S	1404	Priestia megaterium
0	3	3	S	1402861	Priestia filamentosa
0	1	1	S	412384	Priestia aryabhattai
0	12	2	G	84406	Virgibacillus
0	5	3	G1	2620237	unclassified Virgibacillus
0	2	2	S	2700081	Virgibacillus sp. MSP4-1
0	3	3	S	163877	Virgibacillus necropolis
0	1	1	S	1473	Virgibacillus pantothenticus
0	1	1	S	1482	Virgibacillus halodenitrificans
0	12	1	G	400634	Lysinibacillus
0	5	0	G1	2636778	unclassified Lysinibacillus
0	4	4	S	2070463	Lysinibacillus sp. SGAir0095
0	1	1	S	2590012	Lysinibacillus sp. FJAT-51161
0	4	4	S	28031	Lysinibacillus fusiformis
0	2	2	S	1421	Lysinibacillus sphaericus
0	8	2	G	150247	Anoxybacillus
0	3	1	S	33934	Anoxybacillus flavithermus
0	2	2	S1	491915	Anoxybacillus flavithermus WK1
0	2	2	S	294699	Anoxybacillus amylolyticus
0	1	0	G1	2639704	unclassified Anoxybacillus
0	1	1	S	1636720	Anoxybacillus sp. PDR2
0	6	0	G	1276290	Caldibacillus
0	6	6	S	35841	Caldibacillus thermoamylovorans
0	5	0	G	129337	Geobacillus
0	2	0	G1	2642459	unclassified Geobacillus
0	1	1	S	391290	Geobacillus sp. E263
0	1	1	S	1963023	Geobacillus sp. 44B
0	1	1	S	1422	Geobacillus stearothermophilus
0	1	1	S	33940	Geobacillus thermodenitrificans
0	1	1	S	129338	Geobacillus subterraneus
0	5	0	G	2675229	Peribacillus
0	2	2	S	1407	Peribacillus psychrosaccharolyticus
0	2	2	S	228899	Peribacillus asahii
0	1	0	S	1478	Peribacillus simplex
0	1	1	S1	1349754	Peribacillus simplex NBRC 15720 = DSM 1321
0	5	0	G	289201	Pontibacillus
0	5	0	G1	2628296	unclassified Pontibacillus
0	3	3	S	2777185	Pontibacillus sp. ALD_SL1
0	2	2	S	2692425	Pontibacillus sp. HMF3514
0	3	0	G	45667	Halobacillus
0	2	2	S	402384	Halobacillus mangrovi
0	1	1	S	45668	Halobacillus litoralis
0	3	0	G	2675234	Alkalihalobacillus
0	2	2	S	199441	Alkalihalobacillus krulwichiae
0	1	0	S	86665	Alkalihalobacillus halodurans
0	1	1	S1	272558	Bacillus halodurans C-125
0	2	0	G	1329200	Fictibacillus
0	2	2	S	255247	Fictibacillus arsenicus
0	2	0	G	1221880	Psychrobacillus
0	2	2	S	2283160	Psychrobacillus glaciei
0	2	0	G	2675231	Mesobacillus
0	1	1	S	129985	Mesobacillus jeotgali
0	1	1	S	279826	Mesobacillus foraminis
0	2	0	G	2675232	Neobacillus
0	1	1	S	1215031	Neobacillus thermocopriae
0	1	1	S	1740721	Neobacillus cucumis
0	2	0	G	351195	Salimicrobium
0	2	2	S	1230341	Salimicrobium jeotgali
0	2	0	G	2675233	Metabacillus
0	2	2	S	152268	Metabacillus litoralis
0	2	0	G	182709	Oceanobacillus
0	2	0	S	746691	Oceanobacillus kimchii
0	2	2	S1	1238184	Oceanobacillus kimchii X50
0	2	0	G	2785518	Radiobacillus
0	2	2	S	2594883	Radiobacillus deserti
0	1	0	G	2675230	Cytobacillus
0	1	1	S	665099	Cytobacillus oceanisediminis
0	1	0	G	2685905	Salicibibacter
0	1	0	G1	2698411	unclassified Salicibibacter
0	1	1	S	2743000	Salicibibacter sp. NKC5-3
0	1	0	G	2817139	Weizmannia
0	1	1	S	1398	Weizmannia coagulans
0	1	0	G	1055323	Aeribacillus
0	1	1	S	33936	Aeribacillus pallidus
0	1	0	G	482460	Sediminibacillus
0	1	0	G1	2636913	unclassified Sediminibacillus
0	1	1	S	2729421	Sediminibacillus sp. DP4-553-S
0	1	0	G	200903	Paraliobacillus
0	1	1	S	2213194	Paraliobacillus zengyii
0	92	1	F	186822	Paenibacillaceae
0	77	6	G	44249	Paenibacillus
0	28	1	G1	185978	unclassified Paenibacillus
0	6	6	S	2565926	Paenibacillus sp. HB172198
0	3	3	S	2748863	Paenibacillus sp. E222
0	3	3	S	1906272	Paenibacillus sp. JZ16
0	3	3	S	1536774	Paenibacillus sp. FSL H7-0357
0	2	2	S	2607911	Paenibacillus sp. 37
0	1	1	S	2810347	Paenibacillus sp. TB2019
0	1	1	S	2777984	Paenibacillus sp. JNUCC-32
0	1	1	S	2777983	Paenibacillus sp. JNUCC-31
0	1	1	S	2660554	Paenibacillus sp. B01
0	1	1	S	2211212	Paenibacillus sp. DCT19
0	1	1	S	1695218	Paenibacillus sp. 32O-W
0	1	1	S	1536773	Paenibacillus sp. FSL R7-0331
0	1	1	S	324057	Paenibacillus sp. JDR-2
0	1	1	S	867076	Paenibacillus sp. IHB B 3084
0	1	1	S	1536770	Paenibacillus sp. FSL R5-0345
0	4	0	G1	2044880	Paenibacillus sonchi group
0	3	0	S	483937	Paenibacillus riograndensis
0	3	3	S1	1073571	Paenibacillus riograndensis SBR5
0	1	1	S	373687	Paenibacillus sonchi
0	3	3	S	1406	Paenibacillus polymyxa
0	3	3	S	44251	Paenibacillus durus
0	3	3	S	1763538	Paenibacillus crassostreae
0	3	3	S	1338368	Paenibacillus lentus
0	2	2	S	189426	Paenibacillus odorifer
0	2	2	S	172713	Paenibacillus kribbensis
0	2	2	S	253703	Paenibacillus antarcticus
0	2	2	S	414771	Paenibacillus donghaensis
0	2	2	S	528191	Paenibacillus xylanexedens
0	2	2	S	682956	Paenibacillus jilunlii
0	2	1	S	61624	Paenibacillus mucilaginosus
0	1	1	S1	997761	Paenibacillus mucilaginosus K02
0	1	1	S	562959	Paenibacillus cellulositrophicus
0	1	1	S	1616788	Paenibacillus bovis
0	1	1	S	248903	Paenibacillus xylanilyticus
0	1	1	S	2495582	Paenibacillus albus
0	1	1	S	2704463	Paenibacillus rhizovicinus
0	1	1	S	198119	Paenibacillus barcinonensis
0	1	0	S	365617	Paenibacillus sabinae
0	1	1	S1	1268072	Paenibacillus sabinae T27
0	1	1	S	169760	Paenibacillus stellifer
0	1	1	S	189425	Paenibacillus graminis
0	1	1	S	1464	Paenibacillus larvae
0	1	1	S	44250	Paenibacillus alvei
0	1	1	S	79263	Paenibacillus chitinolyticus
0	1	1	S	59843	Paenibacillus glucanolyticus
0	7	1	G	55080	Brevibacillus
0	3	1	S	1465	Brevibacillus laterosporus
0	1	1	S1	1042163	Brevibacillus laterosporus LMG 15441
0	1	1	S1	1121121	Brevibacillus laterosporus DSM 25
0	1	1	S	1393	Brevibacillus brevis
0	1	1	S	54911	Brevibacillus choshinensis
0	1	0	G1	2684853	unclassified Brevibacillus
0	1	1	S	2778370	Brevibacillus sp. JNUCC-41
0	3	0	G	329857	Cohnella
0	2	2	S	2507935	Cohnella abietis
0	1	0	G1	2636738	unclassified Cohnella
0	1	1	S	1619153	Cohnella sp. LGH
0	3	0	G	456492	Saccharibacillus
0	3	3	S	2583377	Saccharibacillus brassicae
0	1	0	G	76632	Thermobacillus
0	1	0	S	377615	Thermobacillus composti
0	1	1	S1	717605	Thermobacillus composti KWC4
0	61	0	O1	539002	Bacillales incertae sedis
0	55	0	O2	539738	Bacillales Family XI. Incertae Sedis
0	55	4	G	1378	Gemella
0	32	32	S	1379	Gemella haemolysans
0	15	15	S	84135	Gemella sanguinis
0	3	3	S	29391	Gemella morbillorum
0	1	0	G1	2624949	unclassified Gemella
0	1	1	S	1785995	Gemella sp. oral taxon 928
0	6	0	O2	539742	Bacillales Family XII. Incertae Sedis
0	6	1	G	33986	Exiguobacterium
0	3	0	G1	2644629	unclassified Exiguobacterium
0	2	2	S	2735868	Exiguobacterium sp. Helios
0	1	1	S	2051906	Exiguobacterium sp. N4-1P
0	1	0	S	132920	Exiguobacterium antarcticum
0	1	1	S1	1087448	Exiguobacterium antarcticum B7
0	1	1	S	340146	Exiguobacterium mexicanum
0	23	0	F	186818	Planococcaceae
0	10	1	G	1372	Planococcus
0	4	0	G1	2662419	unclassified Planococcus
0	2	2	S	2058136	Planococcus sp. MB-3u-03
0	1	1	S	1526927	Planococcus sp. PAMC 21323
0	1	1	S	2213202	Planococcus sp. Y42
0	2	2	S	1215089	Planococcus halocryophilus
0	1	0	S	161360	Planococcus antarcticus
0	1	1	S1	1185653	Planococcus antarcticus DSM 14505
0	1	1	S	414778	Planococcus donghaensis
0	1	1	S	1598147	Planococcus faecalis
0	4	1	G	1569	Sporosarcina
0	2	0	G1	2647733	unclassified Sporosarcina
0	1	1	S	2283194	Sporosarcina sp. PTS2304
0	1	1	S	2818390	Sporosarcina sp. Te-1
0	1	1	S	1476	Sporosarcina psychrophila
0	2	0	G	157226	Jeotgalibacillus
0	2	2	S	1508404	Jeotgalibacillus malaysiensis
0	2	0	G	496496	Viridibacillus
0	2	0	G1	2617942	unclassified Viridibacillus
0	2	2	S	2779527	Viridibacillus sp. JNUCC-6
0	1	0	G	1649	Kurthia
0	1	1	S	1650	Kurthia zopfii
0	1	0	G	160795	Ureibacillus
0	1	1	S	367743	Ureibacillus thermophilus
0	1	0	G	162291	Planomicrobium
0	1	1	S	459472	Planomicrobium glaciei
0	1	0	G	648800	Solibacillus
0	1	0	G1	2637870	unclassified Solibacillus
0	1	1	S	2048654	Solibacillus sp. R5-41
0	1	0	G	651660	Paenisporosarcina
0	1	0	G1	2642018	unclassified Paenisporosarcina
0	1	1	S	2320858	Paenisporosarcina sp. K2R23-3
0	21	0	F	186820	Listeriaceae
0	15	1	G	1637	Listeria
0	3	2	S	1639	Listeria monocytogenes
0	1	1	S1	882097	Listeria monocytogenes SLCC2376
0	2	1	S	1638	Listeria ivanovii
0	1	1	S1	202752	Listeria ivanovii subsp. londoniensis
0	2	2	S	1640	Listeria seeligeri
0	2	2	S	1006155	Listeria weihenstephanensis
0	2	0	G1	2642072	unclassified Listeria
0	2	2	S	1844999	Listeria sp. PSOL-1
0	1	1	S	1641	Listeria grayi
0	1	1	S	1642	Listeria innocua
0	1	1	S	1643	Listeria welshimeri
0	6	0	G	2755	Brochothrix
0	6	6	S	2756	Brochothrix thermosphacta
0	4	0	F	186823	Alicyclobacillaceae
0	3	0	G	29330	Alicyclobacillus
0	2	0	G1	2622400	unclassified Alicyclobacillus
0	1	1	S	2606450	Alicyclobacillus sp. TC
0	1	1	S	2665646	Alicyclobacillus sp. SO9
0	1	1	S	471514	Alicyclobacillus ferrooxydans
0	1	0	G	432330	Tumebacillus
0	1	1	S	1903704	Tumebacillus avium
0	2	0	F	186821	Sporolactobacillaceae
0	2	0	G	2077	Sporolactobacillus
0	2	2	S	269673	Sporolactobacillus terrae
0	2	0	F	186824	Thermoactinomycetaceae
0	2	0	G	1274351	Kroppenstedtia
0	2	2	S	714067	Kroppenstedtia eburnea
0.07	37175	49	O	186826	Lactobacillales
0.06	32081	2	F	81852	Enterococcaceae
0.06	32070	144	G	1350	Enterococcus
0.05	25018	25017	S	1352	Enterococcus faecium
0	1	1	S1	333849	Enterococcus faecium DO
0.01	6872	6841	S	1351	Enterococcus faecalis
0	9	9	S1	699186	Enterococcus faecalis R712
0	6	6	S1	1201292	Enterococcus faecalis ATCC 29212
0	5	5	S1	226185	Enterococcus faecalis V583
0	5	5	S1	1206105	Enterococcus faecalis D32
0	4	4	S1	565651	Enterococcus faecalis ARO1/DG
0	1	1	S1	1157365	Enterococcus faecalis EnGen0107
0	1	1	S1	1287066	Enterococcus faecalis DENG1
0	7	7	S	53346	Enterococcus mundtii
0	6	6	S	33945	Enterococcus avium
0	6	6	S	44008	Enterococcus cecorum
0	5	5	S	53345	Enterococcus durans
0	4	4	S	2005703	Enterococcus wangshanyuanii
0	2	2	S	37734	Enterococcus casseliflavus
0	2	0	G1	2608891	unclassified Enterococcus
0	1	1	S	2057791	Enterococcus sp. CR-Ec1
0	1	1	S	2582830	Enterococcus sp. M190262
0	1	1	S	1353	Enterococcus gallinarum
0	1	1	S	1354	Enterococcus hirae
0	1	1	S	417368	Enterococcus thailandicus
0	1	1	S	1805431	Enterococcus saigonensis
0	5	3	G	2737	Vagococcus
0	1	1	S	633807	Vagococcus penaei
0	1	1	S	2571750	Vagococcus zengguangii
0	3	0	G	51668	Tetragenococcus
0	3	3	S	526944	Tetragenococcus osmophilus
0	1	0	G	33969	Melissococcus
0	1	1	S	33970	Melissococcus plutonius
0.01	4312	6	F	1300	Streptococcaceae
0.01	4232	2021	G	1301	Streptococcus
0	672	115	G1	2608887	unclassified Streptococcus
0	137	137	S	2610896	Streptococcus sp. LPB0220
0	134	134	S	1316408	Streptococcus sp. HSISM1
0	129	129	S	712623	Streptococcus sp. oral taxon 061
0	49	49	S	712633	Streptococcus sp. oral taxon 431
0	20	20	S	1759399	Streptococcus sp. A12
0	18	18	S	1902136	Streptococcus sp. NPS 308
0	13	13	S	2576376	Streptococcus sp. 1643
0	9	9	S	1156431	Streptococcus sp. I-G2
0	8	8	S	2598453	Streptococcus sp. 116-D4
0	6	6	S	2763068	Streptococcus sp. NSJ-72
0	6	6	S	1839799	Streptococcus sp. FDAARGOS_192
0	6	6	S	1316411	Streptococcus sp. HSISS2
0	5	5	S	1316412	Streptococcus sp. HSISS3
0	5	5	S	2686210	Streptococcus sp. CNU G2
0	4	4	S	2598457	Streptococcus sp. KS 6
0	4	4	S	712624	Streptococcus sp. oral taxon 064
0	3	3	S	1156433	Streptococcus sp. I-P16
0	1	1	S	2698804	Streptococcus sp. CNU G3
0	404	209	S	1303	Streptococcus oralis
0	144	144	S1	1077464	Streptococcus oralis subsp. tigurinus
0	19	19	S1	927666	Streptococcus oralis Uo5
0	19	19	S1	1891914	Streptococcus oralis subsp. oralis
0	13	13	S1	1458253	Streptococcus oralis subsp. dentisani
0	233	233	S	1343	Streptococcus vestibularis
0	164	63	S	1318	Streptococcus parasanguinis
0	55	55	S1	1114965	Streptococcus parasanguinis FW213
0	46	46	S1	760570	Streptococcus parasanguinis ATCC 15912
0	112	108	S	1304	Streptococcus salivarius
0	4	4	S1	1048332	Streptococcus salivarius CCHSS3
0	103	15	G1	671232	Streptococcus anginosus group
0	38	33	S	1338	Streptococcus intermedius
0	3	3	S1	862966	Streptococcus intermedius C270
0	2	2	S1	862967	Streptococcus intermedius B196
0	29	28	S	1328	Streptococcus anginosus
0	1	1	S1	862970	Streptococcus anginosus C1051
0	21	20	S	76860	Streptococcus constellatus
0	1	0	S1	184250	Streptococcus constellatus subsp. pharyngis
0	1	1	S2	862969	Streptococcus constellatus subsp. pharyngis C1050
0	100	91	S	28037	Streptococcus mitis
0	9	9	S1	365659	Streptococcus mitis B6
0	61	59	S	1308	Streptococcus thermophilus
0	1	1	S1	1433289	Streptococcus thermophilus M17PTZA496
0	1	1	S1	1436725	Streptococcus thermophilus TH1477
0	61	56	S	150055	Streptococcus lutetiensis
0	5	5	S1	1076934	Streptococcus lutetiensis 033
0	43	40	S	1313	Streptococcus pneumoniae
0	1	1	S1	487214	Streptococcus pneumoniae Hungary19A-6
0	1	1	S1	869309	Streptococcus pneumoniae SPNA45
0	1	1	S1	869215	Streptococcus pneumoniae OXC141
0	42	16	S	45634	Streptococcus cristatus
0	26	26	S1	889201	Streptococcus cristatus ATCC 51100
0	32	32	S	113107	Streptococcus australis
0	28	28	S	1302	Streptococcus gordonii
0	28	28	S	1314	Streptococcus pyogenes
0	22	22	S	1335	Streptococcus equinus
0	10	10	S	1305	Streptococcus sanguinis
0	10	10	S	1433513	Streptococcus gwangjuense
0	9	7	S	1307	Streptococcus suis
0	2	2	S1	1214179	Streptococcus suis 6407
0	9	9	S	1340	Streptococcus porcinus
0	8	8	S	2490633	Streptococcus periodonticum
0	8	8	S	361101	Streptococcus pseudoporcinus
0	7	0	G1	119603	Streptococcus dysgalactiae group
0	4	0	S	1336	Streptococcus equi
0	3	3	S1	40041	Streptococcus equi subsp. zooepidemicus
0	1	0	S1	148942	Streptococcus equi subsp. equi
0	1	1	S2	553482	Streptococcus equi subsp. equi 4047
0	3	3	S	1334	Streptococcus dysgalactiae
0	6	5	S	1309	Streptococcus mutans
0	1	1	S1	1225197	Streptococcus mutans B04Sm5
0	6	4	S	102684	Streptococcus infantarius
0	2	0	S1	150054	Streptococcus infantarius subsp. infantarius
0	2	2	S2	1069533	Streptococcus infantarius subsp. infantarius CJ18
0	4	4	S	33040	Streptococcus milleri
0	4	4	S	315405	Streptococcus gallolyticus
0	3	0	S	197614	Streptococcus pasteurianus
0	3	3	S1	981540	Streptococcus pasteurianus ATCC 43144
0	3	3	S	1310	Streptococcus sobrinus
0	3	0	S	257758	Streptococcus pseudopneumoniae
0	3	3	S1	1054460	Streptococcus pseudopneumoniae IS7493
0	3	3	S	82348	Streptococcus pluranimalium
0	2	1	S	1311	Streptococcus agalactiae
0	1	1	S1	1309807	Streptococcus agalactiae ILRI005
0	2	2	S	1341	Streptococcus ratti
0	2	2	S	1888195	Streptococcus himalayensis
0	2	2	S	400065	Streptococcus merionis
0	1	1	S	1111760	Streptococcus troglodytae
0	1	1	S	1345	Streptococcus ferus
0	1	1	S	1346	Streptococcus iniae
0	1	1	S	2382163	Streptococcus koreensis
0	1	1	S	1329	Streptococcus canis
0	74	16	G	1357	Lactococcus
0	43	39	S	1358	Lactococcus lactis
0	4	4	S1	1360	Lactococcus lactis subsp. lactis
0	9	8	S	1359	Lactococcus cremoris
0	1	1	S1	1295826	Lactococcus lactis subsp. cremoris KW2
0	3	3	S	1363	Lactococcus garvieae
0	2	2	S	1366	Lactococcus raffinolactis
0	1	1	S	1151742	Lactococcus taiwanensis
0	549	13	F	33958	Lactobacillaceae
0	197	127	G	1578	Lactobacillus
0	25	25	S	47770	Lactobacillus crispatus
0	12	12	S	147802	Lactobacillus iners
0	9	6	S	1596	Lactobacillus gasseri
0	3	3	S1	1380360	Lactobacillus gasseri DSM 14869
0	5	5	S	1584	Lactobacillus delbrueckii
0	5	4	S	2107999	Lactobacillus paragasseri
0	1	1	S1	525326	Lactobacillus paragasseri JV-V03
0	4	4	S	1579	Lactobacillus acidophilus
0	2	2	S	1587	Lactobacillus helveticus
0	1	0	S	33959	Lactobacillus johnsonii
0	1	1	S1	633699	Lactobacillus johnsonii FI9785
0	1	1	S	1600	Lactobacillus acetotolerans
0	1	1	S	109790	Lactobacillus jensenii
0	1	1	S	227945	Lactobacillus ultunensis
0	1	1	S	267818	Lactobacillus kefiranofaciens
0	1	1	S	303541	Lactobacillus apis
0	1	1	S	1218493	Lactobacillus kullabergensis
0	1	1	S	2269374	Lactobacillus terrae
0	150	0	G	2767887	Ligilactobacillus
0	147	138	S	1624	Ligilactobacillus salivarius
0	6	6	S1	362948	Lactobacillus salivarius UCC118
0	3	3	S1	1194971	Lactobacillus salivarius str. Ren
0	1	1	S	1605	Ligilactobacillus animalis
0	1	1	S	89059	Ligilactobacillus acidipiscis
0	1	1	S	228229	Ligilactobacillus saerimneri
0	69	37	G	2759736	Lacticaseibacillus
0	16	16	S	47715	Lacticaseibacillus rhamnosus
0	15	15	S	1597	Lacticaseibacillus paracasei
0	1	1	S	88233	Lacticaseibacillus manihotivorans
0	67	1	G	2742598	Limosilactobacillus
0	54	54	S	1613	Limosilactobacillus fermentum
0	7	6	S	97478	Limosilactobacillus mucosae
0	1	1	S1	1130798	Lactobacillus mucosae LM1
0	5	3	S	1598	Limosilactobacillus reuteri
0	1	1	S1	491077	Lactobacillus reuteri SD2112
0	1	1	S1	1358027	Lactobacillus reuteri TD1
0	19	0	G	46255	Weissella
0	12	12	S	1583	Weissella confusa
0	2	2	S	137591	Weissella cibaria
0	2	2	S	1631871	Weissella jogaejeotgali
0	1	1	S	1249	Weissella paramesenteroides
0	1	1	S	1162633	Weissella diestrammenae
0	1	1	S	2506420	Weissella cryptocerci
0	10	4	G	1243	Leuconostoc
0	5	4	S	1245	Leuconostoc mesenteroides
0	1	1	S1	33967	Leuconostoc mesenteroides subsp. mesenteroides
0	1	0	S	1244	Leuconostoc gelidum
0	1	1	S1	115778	Leuconostoc gelidum subsp. gasicomitatum
0	6	0	G	2767879	Companilactobacillus
0	2	2	S	938155	Companilactobacillus futsaii
0	1	0	S	1612	Companilactobacillus farciminis
0	1	1	S1	936140	Lactobacillus farciminis KCTC 3681 = DSM 20184
0	1	1	S	83526	Companilactobacillus paralimentarius
0	1	1	S	1007676	Companilactobacillus ginsenosidimutans
0	1	1	S	1847728	Companilactobacillus allii
0	4	1	G	2767842	Lactiplantibacillus
0	2	2	S	1590	Lactiplantibacillus plantarum
0	1	1	S	1589	Lactiplantibacillus pentosus
0	2	0	G	2767893	Lentilactobacillus
0	1	1	S	1588	Lentilactobacillus hilgardii
0	1	1	S	152331	Lentilactobacillus parabuchneri
0	2	0	G	46254	Oenococcus
0	1	1	S	1247	Oenococcus oeni
0	1	1	S	2203724	Oenococcus sicerae
0	1	0	G	2767877	Apilactobacillus
0	1	1	S	2419772	Apilactobacillus bombintestini
0	1	0	G	2767878	Bombilactobacillus
0	1	1	S	1303590	Bombilactobacillus bombi
0	1	0	G	2767881	Fructilactobacillus
0	1	1	S	53444	Fructilactobacillus lindneri
0	1	0	G	2767882	Furfurilactobacillus
0	1	1	S	231049	Furfurilactobacillus rossiae
0	1	0	G	2767884	Lapidilactobacillus
0	1	1	S	51664	Lapidilactobacillus dextrinicus
0	1	0	G	2767885	Latilactobacillus
0	1	1	S	164393	Latilactobacillus fuchuensis
0	1	0	G	2767886	Levilactobacillus
0	1	1	S	1580	Levilactobacillus brevis
0	1	0	G	2767889	Loigolactobacillus
0	1	1	S	1607	Loigolactobacillus bifermentans
0	1	0	G	2767890	Paucilactobacillus
0	1	0	S	1193095	Paucilactobacillus hokkaidonensis
0	1	1	S1	1291742	Lactobacillus hokkaidonensis JCM 18461
0	1	0	G	1253	Pediococcus
0	1	1	S	1255	Pediococcus pentosaceus
0	156	0	F	186827	Aerococcaceae
0	138	2	G	1375	Aerococcus
0	125	125	S	87541	Aerococcus christensenii
0	4	4	S	51665	Aerococcus urinaeequi
0	3	0	S	1376	Aerococcus urinae
0	3	3	S1	866775	Aerococcus urinae ACS-120-V-Col10a
0	2	2	S	1377	Aerococcus viridans
0	2	2	S	128944	Aerococcus urinaehominis
0	16	0	G	46123	Abiotrophia
0	16	16	S	46125	Abiotrophia defectiva
0	2	0	G	2689587	Suicoccus
0	2	2	S	2036206	Suicoccus acidiformans
0	28	1	F	186828	Carnobacteriaceae
0	13	0	G	1470540	Jeotgalibaca
0	8	8	S	1868793	Jeotgalibaca porci
0	3	3	S	708126	Jeotgalibaca dankookensis
0	2	0	G1	2621505	unclassified Jeotgalibaca
0	2	2	S	1903686	Jeotgalibaca sp. PTS2502
0	10	2	G	2747	Carnobacterium
0	4	4	S	2748	Carnobacterium divergens
0	3	2	S	2751	Carnobacterium maltaromaticum
0	1	1	S1	1234679	Carnobacterium maltaromaticum LMA28
0	1	0	G1	257487	unclassified Carnobacterium
0	1	1	S	208596	Carnobacterium sp. 17-4
0	4	0	G	29393	Dolosigranulum
0	4	4	S	29394	Dolosigranulum pigrum
0.01	3060	3	C	186801	Clostridia
0.01	3018	99	O	186802	Eubacteriales
0	1458	10	F	216572	Oscillospiraceae
0	933	0	G	946234	Flavonifractor
0	933	933	S	292800	Flavonifractor plautii
0	304	0	G	216851	Faecalibacterium
0	304	174	S	853	Faecalibacterium prausnitzii
0	121	121	S1	718252	Faecalibacterium prausnitzii L2-6
0	9	9	S1	657322	Faecalibacterium prausnitzii SL3/3
0	128	0	G	1263	Ruminococcus
0	112	112	S	1160721	Ruminococcus bicirculans
0	14	0	G1	2608920	unclassified Ruminococcus
0	14	14	S	2564099	Ruminococcus sp. JE7A12
0	1	0	S	1264	Ruminococcus albus
0	1	1	S1	697329	Ruminococcus albus 7 = DSM 20455
0	1	1	S	1161942	Ruminococcus champanellensis
0	62	0	G	1905344	Ruthenibacterium
0	62	62	S	1550024	Ruthenibacterium lactatiformans
0	8	0	G	2591381	Dysosmobacter
0	8	8	S	2093857	Dysosmobacter welbionis
0	4	0	G	1738645	Caproiciproducens
0	4	0	G1	2643836	unclassified Caproiciproducens
0	2	2	S	2507162	Caproiciproducens sp. NJN-50
0	2	2	S	2721621	Caproiciproducens sp. 7D4C2
0	3	0	G	459786	Oscillibacter
0	2	0	G1	2629304	unclassified Oscillibacter
0	2	2	S	2763056	Oscillibacter sp. NSJ-62
0	1	0	S	351091	Oscillibacter valericigenes
0	1	1	S1	693746	Oscillibacter valericigenes Sjm18-20
0	2	0	G	1637257	Mageeibacillus
0	2	0	S	884684	Mageeibacillus indolicus
0	2	2	S1	699246	Mageeibacillus indolicus UPII9-5
0	1	0	G	236752	Fastidiosipila
0	1	1	S	236753	Fastidiosipila sanguinis
0	1	0	G	1508657	Ruminiclostridium
0	1	1	S	2488810	Ruminiclostridium herbifermentans
0	1	0	G	1918385	Acutalibacter
0	1	1	S	1796620	Acutalibacter muris
0	1	0	G	2304691	Thermoclostridium
0	1	1	S	1510	Thermoclostridium stercorarium
0	983	102	F	186803	Lachnospiraceae
0	494	0	G	2316020	Mediterraneibacter
0	475	390	S	33038	[Ruminococcus] gnavus
0	85	85	S1	411470	[Ruminococcus] gnavus ATCC 29149
0	19	0	S	33039	[Ruminococcus] torques
0	19	19	S1	657313	[Ruminococcus] torques L2-14
0	104	3	G	2719313	Enterocloster
0	98	98	S	208479	Enterocloster bolteae
0	3	3	S	1531	Enterocloster clostridioformis
0	84	16	G	572511	Blautia
0	24	24	S	33035	Blautia producta
0	17	0	S	40520	Blautia obeum
0	17	17	S1	657314	Blautia obeum A2-162
0	15	0	G1	2648079	unclassified Blautia
0	14	14	S	2479767	Blautia sp. SC05B48
0	1	1	S	2779518	Blautia sp. LZLJ-3
0	8	0	S	1322	Blautia hansenii
0	8	8	S1	537007	Blautia hansenii DSM 20583
0	4	4	S	1912897	Blautia argi
0	43	0	G	28050	Lachnospira
0	43	0	S	39485	Lachnospira eligens
0	43	43	S1	515620	[Eubacterium] eligens ATCC 27750
0	40	3	G	841	Roseburia
0	28	11	S	166486	Roseburia intestinalis
0	9	9	S1	718255	Roseburia intestinalis XB6B4
0	6	6	S1	657315	Roseburia intestinalis M50/1
0	2	2	S1	536231	Roseburia intestinalis L1-82
0	9	9	S	301301	Roseburia hominis
0	35	0	G	33042	Coprococcus
0	18	18	S	116085	Coprococcus catus
0	14	14	S	410072	Coprococcus comes
0	3	0	G1	2684943	unclassified Coprococcus
0	3	3	S	751585	Coprococcus sp. ART55/1
0	17	0	G	1506553	Lachnoclostridium
0	9	9	S	1871021	Lachnoclostridium phocaeense
0	3	3	S	29347	[Clostridium] scindens
0	3	0	S	89153	[Clostridium] hylemonae
0	3	3	S1	553973	[Clostridium] hylemonae DSM 15053
0	2	0	G1	2608895	unclassified Lachnoclostridium
0	2	2	S	1834196	Lachnoclostridium sp. YL32
0	14	0	G	207244	Anaerostipes
0	10	10	S	649756	Anaerostipes hadrus
0	3	3	S	105841	Anaerostipes caccae
0	1	1	S	1229621	Anaerostipes rhamnosivorans
0	12	0	G	2569097	Anaerobutyricum
0	12	12	S	39488	Anaerobutyricum hallii
0	12	0	G	2719231	Lacrimispora
0	11	6	S	84030	Lacrimispora saccharolytica
0	5	5	S1	717608	[Clostridium] cf. saccharolyticum K10
0	1	0	S	29370	Lacrimispora sphenoides
0	1	1	S1	1297793	[Clostridium] sphenoides JCM 1415
0	6	0	G	1843210	Anaerocolumna
0	2	2	S	433286	Anaerocolumna cellulosilytica
0	2	0	G1	2642604	unclassified Anaerocolumna
0	2	2	S	2736602	Anaerocolumna sp. CTTW
0	2	2	S	2696063	Anaerocolumna sedimenticola
0	5	0	G	2039240	Anaerotignum
0	5	0	S	28446	Anaerotignum propionicum
0	5	5	S1	991789	Anaerotignum propionicum DSM 1682
0	5	1	G	830	Butyrivibrio
0	2	0	S	43305	Butyrivibrio proteoclasticus
0	2	2	S1	515622	Butyrivibrio proteoclasticus B316
0	2	2	S	185008	Butyrivibrio hungatei
0	4	3	G	698776	Cellulosilyticum
0	1	0	S	29360	Cellulosilyticum lentocellum
0	1	1	S1	642492	Cellulosilyticum lentocellum DSM 5427
0	3	0	G	1164882	Lachnoanaerobaculum
0	3	3	S	617123	Lachnoanaerobaculum umeaense
0	2	0	G	46205	Pseudobutyrivibrio
0	2	2	S	185007	Pseudobutyrivibrio xylanivorans
0	1	0	G	1663717	Herbinix
0	1	1	S	1679721	Herbinix luporum
0	244	0	F	31979	Clostridiaceae
0	217	23	G	1485	Clostridium
0	76	74	S	1491	Clostridium botulinum
0	1	1	S1	929506	Clostridium botulinum BKT015925
0	1	1	S1	1408284	Clostridium botulinum Prevot_594
0	20	0	G1	2614128	unclassified Clostridium
0	4	4	S	1042156	Clostridium sp. SY8519
0	3	3	S	641107	Clostridium sp. DL-VIII
0	3	3	S	2483110	Clostridium sp. JN-1
0	3	3	S	2779445	Clostridium sp. 'deep sea'
0	2	2	S	2212991	Clostridium sp. AWRP
0	2	2	S	2320868	Clostridium sp. CT4
0	2	2	S	2507159	Clostridium sp. JN-9
0	1	1	S	755731	Clostridium sp. BNL1100
0	9	9	S	1502	Clostridium perfringens
0	8	8	S	1492	Clostridium butyricum
0	7	6	S	36745	Clostridium saccharoperbutylacetonicum
0	1	0	S1	1335640	Clostridium saccharoperbutylacetonicum N1-4
0	1	1	S2	931276	Clostridium saccharoperbutylacetonicum N1-4(HMT)
0	7	4	S	1561	Clostridium baratii
0	3	3	S1	1415775	Clostridium baratii str. Sullivan
0	7	6	S	1520	Clostridium beijerinckii
0	1	1	S1	1428454	Clostridium beijerinckii NRRL B-598
0	5	0	S	1493	Clostridium cellulovorans
0	5	5	S1	573061	Clostridium cellulovorans 743B
0	5	5	S	94869	Clostridium gasigenes
0	5	5	S	1504	Clostridium septicum
0	4	2	S	1501	Clostridium pasteurianum
0	2	2	S1	86416	Clostridium pasteurianum BC1
0	3	2	S	1513	Clostridium tetani
0	1	1	S1	212717	Clostridium tetani E88
0	3	0	S	217159	Clostridium carboxidivorans
0	3	3	S1	536227	Clostridium carboxidivorans P7
0	3	3	S	1216932	Clostridium bornimense
0	3	3	S	46867	Clostridium chauvoei
0	3	3	S	36845	Clostridium intestinale
0	3	2	S	1542	Clostridium novyi
0	1	1	S1	386415	Clostridium novyi NT
0	3	3	S	1519	Clostridium tyrobutyricum
0	2	2	S	29341	Clostridium argentinense
0	2	2	S	1716543	Clostridium thermarum
0	2	2	S	1509	Clostridium sporogenes
0	2	2	S	1534	Clostridium kluyveri
0	2	0	S	238834	Clostridium estertheticum
0	2	2	S1	1552	Clostridium estertheticum subsp. estertheticum
0	2	2	S	1494	Clostridium cochlearium
0	2	2	S	169679	Clostridium saccharobutylicum
0	1	1	S	2068654	Clostridium fermenticellae
0	1	1	S	223919	Clostridium diolis
0	1	1	S	1488	Clostridium acetobutylicum
0	1	1	S	182773	Clostridium isatidis
0	1	1	S	1497	Clostridium formicaceticum
0	1	1	S	1548	Clostridium scatologenes
0	13	0	G	1649459	Hungatella
0	13	0	S	154046	Hungatella hathewayi
0	13	13	S1	742737	Hungatella hathewayi WAL-18680
0	5	0	G	1848399	Crassaminicella
0	5	0	G1	2633479	unclassified Crassaminicella
0	5	5	S	2599308	Crassaminicella sp. SY095
0	3	0	G	44258	Caloramator
0	3	0	G1	2629145	unclassified Caloramator
0	3	3	S	2576307	Caloramator sp. E03
0	2	0	G	171003	Caloranaerobacter
0	2	2	S	116090	Caloranaerobacter azorensis
0	1	0	G	49082	Candidatus Arthromitus
0	1	0	G1	2638829	unclassified Candidatus Arthromitus
0	1	1	S	1041504	Candidatus Arthromitus sp. SFB-rat-Yit
0	1	0	G	114627	Alkaliphilus
0	1	0	S	208226	Alkaliphilus metalliredigens
0	1	1	S1	293826	Alkaliphilus metalliredigens QYMF
0	1	0	G	390805	Geosporobacter
0	1	1	S	1424294	Geosporobacter ferrireducens
0	1	0	G	1769729	Hathewaya
0	1	1	S	1498	Hathewaya histolytica
0	137	2	F	186804	Peptostreptococcaceae
0	116	0	G	1870884	Clostridioides
0	116	115	S	1496	Clostridioides difficile
0	1	1	S1	499176	Clostridioides difficile CIP 107932
0	6	0	G	1501226	Romboutsia
0	4	4	S	1507512	Romboutsia hominis
0	2	2	S	1115758	Romboutsia ilealis
0	5	0	G	186831	Acetoanaerobium
0	5	5	S	1511	Acetoanaerobium sticklandii
0	5	0	G	2743582	Peptacetobacter
0	5	5	S	89152	Peptacetobacter hiranonis
0	1	0	G	1481960	Peptoclostridium
0	1	0	S	1731	Peptoclostridium acidaminophilum
0	1	1	S1	1286171	Peptoclostridium acidaminophilum DSM 3953
0	1	0	G	1849822	Paraclostridium
0	1	1	S	1490	Paraclostridium bifermentans
0	1	0	G	1849828	Paeniclostridium
0	1	1	S	1505	Paeniclostridium sordellii
0	40	0	O1	538999	Eubacteriales incertae sedis
0	15	0	F	543314	Clostridiales Family XIII. Incertae Sedis
0	13	0	G	86331	Mogibacterium
0	8	8	S	114527	Mogibacterium diversum
0	5	5	S	86332	Mogibacterium pumilum
0	2	0	G	2060094	Aminipila
0	2	0	G1	2623050	unclassified Aminipila
0	1	1	S	2507160	Aminipila sp. JN-18
0	1	1	S	2697030	Aminipila sp. CBA3637
0	9	0	G	1392389	Intestinimonas
0	9	9	S	1297617	Intestinimonas butyriciproducens
0	5	0	G	1918454	Flintibacter
0	5	0	G1	2610894	unclassified Flintibacter
0	5	5	S	2610895	Flintibacter sp. KGMB00164
0	5	0	G	2039302	Monoglobus
0	5	5	S	1981510	Monoglobus pectinilyticus
0	4	0	G	2717089	Massilistercora
0	4	4	S	2086584	Massilistercora timonensis
0	1	0	F	539000	Clostridiales Family XVII. Incertae Sedis
0	1	0	G	73918	Thermaerobacter
0	1	0	G1	2619059	unclassified Thermaerobacter
0	1	1	S	2293838	Thermaerobacter sp. PB12/4term
0	1	0	F	543347	Clostridiales Family XVI. Incertae Sedis
0	1	0	G	178898	Carboxydocella
0	1	1	S	178899	Carboxydocella thermautotrophica
0	27	0	F	186806	Eubacteriaceae
0	24	0	G	1730	Eubacterium
0	10	0	G1	2624479	unclassified Eubacterium
0	10	10	S	2764325	Eubacterium sp. NSJ-61
0	6	6	S	1736	Eubacterium limosum
0	4	0	S	29322	[Eubacterium] cellulosolvens
0	4	4	S1	633697	[Eubacterium] cellulosolvens 6
0	3	3	S	2041044	Eubacterium maltosivorans
0	1	1	S	53442	Eubacterium callanderi
0	2	0	G	33951	Acetobacterium
0	1	0	S	33952	Acetobacterium woodii
0	1	1	S1	931626	Acetobacterium woodii DSM 1030
0	1	0	G1	2638182	unclassified Acetobacterium
0	1	1	S	2184575	Acetobacterium sp. KB-1
0	1	0	G	274470	Alkalibacter
0	1	0	G1	2619948	unclassified Alkalibacter
0	1	1	S	2815577	Alkalibacter sp. ES005
0	18	0	F	186807	Peptococcaceae
0	4	0	G	1562	Desulfotomaculum
0	2	0	S	59610	Desulfotomaculum reducens
0	2	2	S1	349161	Desulfotomaculum reducens MI-1
0	2	2	S	1833852	Desulfotomaculum ferrireducens
0	3	0	G	51196	Syntrophobotulus
0	3	0	S	51197	Syntrophobotulus glycolicus
0	3	3	S1	645991	Syntrophobotulus glycolicus DSM 8271
0	3	0	G	79206	Desulfosporosinus
0	2	0	S	885581	Desulfosporosinus acidiphilus
0	2	2	S1	646529	Desulfosporosinus acidiphilus SJ4
0	1	0	S	339862	Desulfosporosinus youngiae
0	1	1	S1	768710	Desulfosporosinus youngiae DSM 17734
0	2	0	G	36853	Desulfitobacterium
0	1	0	S	49338	Desulfitobacterium hafniense
0	1	1	S1	138119	Desulfitobacterium hafniense Y51
0	1	0	S	233055	Desulfitobacterium dichloroeliminans
0	1	1	S1	871963	Desulfitobacterium dichloroeliminans LMG P-21439
0	2	0	G	56112	Dehalobacter
0	1	1	S	55583	Dehalobacter restrictus
0	1	1	G1	2635733	unclassified Dehalobacter
0	2	0	G	2282742	Desulfofarcimen
0	2	0	S	58138	Desulfofarcimen acetoxidans
0	2	2	S1	485916	Desulfofarcimen acetoxidans DSM 771
0	1	0	G	471826	Candidatus Desulforudis
0	1	1	S	471827	Candidatus Desulforudis audaxviator
0	1	0	G	2651578	Thermoanaerosceptrum
0	1	1	S	1712410	Thermoanaerosceptrum fracticalcis
0	6	0	F	990719	Christensenellaceae
0	6	0	G	990721	Christensenella
0	4	4	S	626937	Christensenella minuta
0	2	0	G1	2649046	unclassified Christensenella
0	2	2	S	2086585	Christensenella sp. Marseille-P3954
0	3	0	F	2603322	Vallitaleaceae
0	3	0	G	2603323	Petrocella
0	3	3	S	2173034	Petrocella atlantisensis
0	1	0	F	31984	Heliobacteriaceae
0	1	0	G	79598	Heliorestis
0	1	1	S	356322	Heliorestis convoluta
0	1	0	F	68298	Syntrophomonadaceae
0	1	0	G	862	Syntrophomonas
0	1	0	S	863	Syntrophomonas wolfei
0	1	0	S1	370885	Syntrophomonas wolfei subsp. wolfei
0	1	1	S2	335541	Syntrophomonas wolfei subsp. wolfei str. Goettingen G311
0	1	0	F	543349	Symbiobacteriaceae
0	1	0	G	2733	Symbiobacterium
0	1	0	S	2734	Symbiobacterium thermophilum
0	1	1	S1	292459	Symbiobacterium thermophilum IAM 14863
0	32	0	O	68295	Thermoanaerobacterales
0	21	0	F	543371	Thermoanaerobacterales Family III. Incertae Sedis
0	11	2	G	28895	Thermoanaerobacterium
0	4	2	S	1517	Thermoanaerobacterium thermosaccharolyticum
0	2	2	S1	580327	Thermoanaerobacterium thermosaccharolyticum DSM 571
0	2	0	S	29329	Thermoanaerobacterium xylanolyticum
0	2	2	S1	858215	Thermoanaerobacterium xylanolyticum LX-11
0	2	0	G1	2622527	unclassified Thermoanaerobacterium
0	2	2	S	1550240	Thermoanaerobacterium sp. RBIITD
0	1	1	S	47490	Thermoanaerobacterium aotearoense
0	10	4	G	44000	Caldicellulosiruptor
0	2	0	S	31899	Caldicellulosiruptor bescii
0	2	2	S1	521460	Caldicellulosiruptor bescii DSM 6725
0	2	0	S	413888	Caldicellulosiruptor hydrothermalis
0	2	2	S1	632292	Caldicellulosiruptor hydrothermalis 108
0	1	0	S	44001	Caldicellulosiruptor saccharolyticus
0	1	1	S1	351627	Caldicellulosiruptor saccharolyticus DSM 8903
0	1	0	S	717609	Caldicellulosiruptor obsidiansis
0	1	1	S1	608506	Caldicellulosiruptor obsidiansis OB47
0	10	0	F	186814	Thermoanaerobacteraceae
0	9	7	G	1754	Thermoanaerobacter
0	1	0	S	46354	Thermoanaerobacter wiegelii
0	1	1	S1	697303	Thermoanaerobacter wiegelii Rt8.B1
0	1	0	S	106578	Thermoanaerobacter siderophilus
0	1	1	S1	880478	Thermoanaerobacter siderophilus SR4
0	1	0	G	249529	Caldanaerobacter
0	1	0	S	911092	Caldanaerobacter subterraneus
0	1	0	S1	119072	Caldanaerobacter subterraneus subsp. tengcongensis
0	1	1	S2	273068	Caldanaerobacter subterraneus subsp. tengcongensis MB4
0	1	0	F	227387	Thermodesulfobiaceae
0	1	0	G	227388	Thermodesulfobium
0	1	1	S	1794699	Thermodesulfobium acidiphilum
0	4	0	O	53433	Halanaerobiales
0	3	0	F	972	Halanaerobiaceae
0	1	0	G	2330	Halanaerobium
0	1	1	S	656519	Halanaerobium hydrogeniformans
0	1	0	G	32636	Halothermothrix
0	1	0	S	31909	Halothermothrix orenii
0	1	1	S1	373903	Halothermothrix orenii H 168
0	1	0	G	46466	Halocella
0	1	0	G1	2640322	unclassified Halocella
0	1	1	S	2382161	Halocella sp. SP3-1
0	1	0	F	53434	Halobacteroidaceae
0	1	0	G	28186	Acetohalobium
0	1	0	S	28187	Acetohalobium arabaticum
0	1	1	S1	574087	Acetohalobium arabaticum DSM 5501
0	1	0	O	485256	Natranaerobiales
0	1	0	F	485255	Natranaerobiaceae
0	1	0	G	375928	Natranaerobius
0	1	0	S	375929	Natranaerobius thermophilus
0	1	1	S1	457570	Natranaerobius thermophilus JW/NM-WN-LF
0	1	0	O	2770089	Thermosediminibacterales
0	1	0	F	2770092	Tepidanaerobacteraceae
0	1	0	G	2770094	Biomaibacter
0	1	1	S	2316383	Biomaibacter acetigenes
0	1	0	O	2786987	Koleobacterales
0	1	0	F	2786988	Koleobacteraceae
0	1	0	G	2786989	Koleobacter
0	1	1	S	2751313	Koleobacter methoxysyntrophicus
0	950	1	C	909932	Negativicutes
0	511	0	O	1843489	Veillonellales
0	511	0	F	31977	Veillonellaceae
0	501	66	G	29465	Veillonella
0	265	225	S	29466	Veillonella parvula
0	40	40	S1	1316254	Veillonella parvula HSIVP1
0	91	91	S	39778	Veillonella dispar
0	46	46	S	2682456	Veillonella nakazawae
0	30	30	S	39777	Veillonella atypica
0	3	3	S	248315	Veillonella rodentium
0	7	0	G	39948	Dialister
0	5	5	S	39950	Dialister pneumosintes
0	2	2	S	2161821	Dialister massiliensis
0	3	0	G	906	Megasphaera
0	2	2	S	907	Megasphaera elsdenii
0	1	1	S	2144175	Megasphaera stantonii
0	235	0	O	1843488	Acidaminococcales
0	235	2	F	909930	Acidaminococcaceae
0	153	0	G	33024	Phascolarctobacterium
0	153	153	S	33025	Phascolarctobacterium faecium
0	80	1	G	904	Acidaminococcus
0	76	0	S	905	Acidaminococcus fermentans
0	76	76	S1	591001	Acidaminococcus fermentans DSM 20731
0	3	0	S	187327	Acidaminococcus intestini
0	3	3	S1	568816	Acidaminococcus intestini RyC-MR95
0	203	0	O	909929	Selenomonadales
0	202	0	F	1843491	Selenomonadaceae
0	186	4	G	158846	Megamonas
0	175	175	S	437897	Megamonas funiformis
0	7	7	S	158847	Megamonas hypermegale
0	14	0	G	970	Selenomonas
0	7	0	S	69823	Selenomonas sputigena
0	7	7	S1	546271	Selenomonas sputigena ATCC 35185
0	6	0	G1	2637378	unclassified Selenomonas
0	2	2	S	712528	Selenomonas sp. oral taxon 126
0	2	2	S	712538	Selenomonas sp. oral taxon 478
0	2	2	S	2754044	Selenomonas sp. Marseille-Q3039
0	1	0	S	971	Selenomonas ruminantium
0	1	0	S1	114197	Selenomonas ruminantium subsp. lactilytica
0	1	1	S2	927704	Selenomonas ruminantium subsp. lactilytica TAM6421
0	2	0	G	864	Pectinatus
0	2	2	S	865	Pectinatus frisingensis
0	1	0	F	1843490	Sporomusaceae
0	1	0	G	365348	Pelosinus
0	1	0	G1	2629460	unclassified Pelosinus
0	1	1	S	484770	Pelosinus sp. UFO1
0	616	15	C	1737404	Tissierellia
0	590	0	O	1737405	Tissierellales
0	570	12	F	1570339	Peptoniphilaceae
0	260	0	G	150022	Finegoldia
0	260	121	S	1260	Finegoldia magna
0	84	84	S1	525282	Finegoldia magna ATCC 53516
0	55	55	S1	334413	Finegoldia magna ATCC 29328
0	222	78	G	165779	Anaerococcus
0	56	56	S	33037	Anaerococcus vaginalis
0	52	52	S	1287640	Anaerococcus obesiensis
0	22	0	S	33034	Anaerococcus prevotii
0	22	22	S1	525919	Anaerococcus prevotii DSM 20548
0	14	14	S	1870984	Anaerococcus mediterraneensis
0	51	0	G	162289	Peptoniphilus
0	48	48	S	54005	Peptoniphilus harei
0	3	3	S	54006	Peptoniphilus ivorii
0	22	0	G	543311	Parvimonas
0	22	22	S	33033	Parvimonas micra
0	3	0	G	1161127	Murdochiella
0	3	3	S	1852373	Murdochiella vaginalis
0	17	1	F	1737406	Tissierellaceae
0	13	0	G	1354809	Keratinibaculum
0	13	13	S	1278232	Keratinibaculum paraultunense
0	3	0	G	41273	Tissierella
0	3	0	G1	2638726	unclassified Tissierella
0	3	3	S	2507161	Tissierellia sp. JN-28
0	3	0	F	2042895	Gottschalkiaceae
0	3	0	G	1505664	Gottschalkia
0	3	0	S	1556	Gottschalkia acidurici
0	3	3	S1	1128398	Gottschalkia acidurici 9a
0	11	0	C1	1737407	Tissierellia incertae sedis
0	8	0	G	190972	Sedimentibacter
0	8	0	G1	2649220	unclassified Sedimentibacter
0	8	8	S	2816908	Sedimentibacter sp. zth1
0	3	0	G	1582879	Ezakiella
0	3	3	S	1852374	Ezakiella massiliensis
0	268	0	C	526524	Erysipelotrichia
0	268	0	O	526525	Erysipelotrichales
0	266	4	F	128827	Erysipelotrichaceae
0	121	0	G	1573534	Faecalitalea
0	121	0	S	39483	Faecalitalea cylindroides
0	121	121	S1	717960	Faecalitalea cylindroides T2-87
0	114	0	G	1505663	Erysipelatoclostridium
0	82	82	S	1522	[Clostridium] innocuum
0	32	32	S	1547	Erysipelatoclostridium ramosum
0	8	0	G	2678885	Faecalibacillus
0	8	8	S	1982626	Faecalibacillus intestinalis
0	7	0	G	1918538	Longibaculum
0	7	0	G1	2636055	unclassified Longibaculum
0	7	7	S	2584943	Longibaculum sp. KGMB06250
0	5	0	G	2749267	Amedibacterium
0	5	5	S	2583452	Amedibacterium intestinale
0	4	0	G	1647	Erysipelothrix
0	2	2	S	1648	Erysipelothrix rhusiopathiae
0	2	2	S	225084	Erysipelothrix inopinata
0	3	0	G	118747	Bulleidia
0	3	0	G1	2704656	unclassified Bulleidia
0	3	3	S	2806552	Bulleidia sp. zg-1006
0	2	0	F	2810281	Turicibacteraceae
0	2	0	G	191303	Turicibacter
0	1	1	S	154288	Turicibacter sanguinis
0	1	0	G1	2638206	unclassified Turicibacter
0	1	1	S	1712675	Turicibacter sp. H121
0	1	0	P1	33974	Firmicutes sensu stricto incertae sedis
0	1	0	G	1930845	Ndongobacter
0	1	1	S	1871025	Ndongobacter massiliensis
0	1	0	C	1676648	Limnochordia
0	1	0	O	1676649	Limnochordales
0	1	0	F	1676650	Limnochordaceae
0	1	0	G	1676651	Limnochorda
0	1	1	S	1555112	Limnochorda pilosa
0.86	435276	7	P	201174	Actinobacteria
0.86	435096	235	C	1760	Actinomycetia
0.84	424671	0	O	85011	Streptomycetales
0.84	424671	11	F	2062	Streptomycetaceae
0.84	424650	45	G	1883	Streptomyces
0.84	424398	0	S	1916	Streptomyces lividans
0.84	424398	424398	S1	1200984	Streptomyces lividans 1326
0	80	7	G1	2593676	unclassified Streptomyces
0	5	5	S	2175864	Streptomyces sp. NHF165
0	5	5	S	2692234	Streptomyces sp. GS7
0	4	4	S	1561022	Streptomyces sp. CCM_MD2014
0	4	4	S	1841249	Streptomyces sp. RTd22
0	4	4	S	2750011	Streptomyces sp. Rer75
0	3	3	S	1855352	Streptomyces sp. TLI_053
0	3	3	S	2742136	Streptomyces sp. NA04227
0	3	3	S	2585716	Streptomyces sp. C8S0
0	3	3	S	2136401	Streptomyces sp. YIM 121038
0	2	2	S	2695266	Streptomyces sp. HM190
0	2	2	S	2714844	Streptomyces sp. JB150
0	2	2	S	2726118	Streptomyces sp. jing01
0	2	2	S	2768066	Streptomyces sp. CRXT-G-22
0	2	2	S	2005885	Streptomyces sp. S063
0	2	2	S	2717324	Streptomyces sp. QMT-12
0	2	2	S	2305220	Streptomyces sp. W1SF4
0	1	1	S	1476754	Streptomyces sp. 604F
0	1	1	S	1725411	Streptomyces sp. CdTB01
0	1	1	S	1488356	Streptomyces sp. MBT27
0	1	1	S	1442032	Streptomyces sp. Z022
0	1	1	S	2078691	Streptomyces sp. CB01881
0	1	1	S	2684468	Streptomyces sp. QHH-9511
0	1	1	S	2801033	Streptomyces sp. CA-256286
0	1	1	S	1736046	Streptomyces sp. SM18
0	1	1	S	2662065	Streptomyces sp. SYP-A7193
0	1	1	S	1849967	Streptomyces sp. SAT1
0	1	1	S	2607753	Streptomyces sp. INR7
0	1	1	S	1938841	Streptomyces sp. 2323.1
0	1	1	S	2135430	Streptomyces sp. P3
0	1	1	S	2203205	Streptomyces sp. WAC 01529
0	1	1	S	2202000	Streptomyces sp. NEAU-S7GS2
0	1	1	S	2582831	Streptomyces sp. SUK 48
0	1	1	S	2742137	Streptomyces sp. NA02950
0	1	1	S	659352	Streptomyces sp. SN-593
0	1	1	S	2136173	Streptomyces sp. So13.3
0	1	1	S	2797636	Streptomyces sp. ZYC-3
0	1	1	S	2730915	Streptomyces sp. Z423-1
0	1	1	S	2721245	Streptomyces sp. RPA4-5
0	1	1	S	2721173	Streptomyces sp. DSM 40868
0	1	1	S	1264596	Streptomyces sp. SCSIO 3032
0	1	1	S	1265399	Streptomyces sp. ID38640
0	7	7	S	54571	Streptomyces venezuelae
0	6	4	S	1889	Streptomyces ambofaciens
0	2	2	S1	278992	Streptomyces ambofaciens ATCC 23877
0	6	6	S	47763	Streptomyces lydicus
0	6	4	S	1969	Streptomyces chartreusis
0	2	2	S1	1079985	Streptomyces chartreusis NRRL 3882
0	4	4	S	67345	Streptomyces prasinus
0	3	3	S	1888	Streptomyces albus
0	3	3	S	2763006	Streptomyces buecherae
0	3	0	G1	629295	Streptomyces griseus group
0	2	0	G2	1482558	Streptomyces albovinaceus subgroup
0	2	0	S	1908	Streptomyces globisporus
0	2	2	S1	1172567	Streptomyces globisporus C-1027
0	1	0	G2	1482596	Streptomyces griseus subgroup
0	1	0	S	1911	Streptomyces griseus
0	1	0	S1	67263	Streptomyces griseus subsp. griseus
0	1	1	S2	455632	Streptomyces griseus subsp. griseus NBRC 13350
0	3	3	S	73044	Streptomyces seoulensis
0	3	3	S	68270	Streptomyces spectabilis
0	3	3	S	58346	Streptomyces platensis
0	3	1	S	1912	Streptomyces hygroscopicus
0	1	1	S1	264445	Streptomyces hygroscopicus subsp. limoneus
0	1	1	S1	311982	Streptomyces hygroscopicus subsp. jinggangensis
0	2	2	S	116188	Streptomyces coeruleorubidus
0	2	2	S	38300	Streptomyces pristinaespiralis
0	2	2	S	68570	Streptomyces albulus
0	2	0	S	1226757	Streptomyces rapamycinicus
0	2	2	S1	1343740	Streptomyces rapamycinicus NRRL 5491
0	2	2	S	1893	Streptomyces atratus
0	2	2	S	1413221	Streptomyces ferrugineus
0	2	2	S	1437453	Streptomyces leeuwenhoekii
0	2	0	S	379067	Streptomyces bingchenggensis
0	2	2	S1	749414	Streptomyces bingchenggensis BCW-1
0	2	2	S	68223	Streptomyces katrae
0	2	2	S	45398	Streptomyces griseoviridis
0	2	2	S	1827580	Streptomyces nigra
0	2	2	S	1940	Streptomyces albireticuli
0	2	2	S	2049881	Streptomyces dengpaensis
0	2	2	S	2184053	Streptomyces cadmiisoli
0	2	2	S	67267	Streptomyces alboflavus
0	2	0	S	68192	Streptomyces cyaneogriseus
0	2	2	S1	477245	Streptomyces cyaneogriseus subsp. noncyanogenus
0	2	2	S	67304	Streptomyces griseorubiginosus
0	1	0	S	68246	Streptomyces olivoreticuli
0	1	1	S1	284034	Streptomyces olivoreticuli subsp. olivoreticuli
0	1	1	S	173860	Streptomyces rectiverticillatus
0	1	1	S	83656	Streptomyces tsukubensis
0	1	0	S	285450	Streptomyces roseochromogenus
0	1	0	S1	149682	Streptomyces roseochromogenus subsp. oscitans
0	1	1	S2	1352936	Streptomyces roseochromogenus subsp. oscitans DS 12.976
0	1	0	S	1898	Streptomyces cacaoi
0	1	1	S1	249586	Streptomyces cacaoi subsp. asoensis
0	1	1	S	1901	Streptomyces clavuligerus
0	1	0	S	1038928	Streptomyces xinghaiensis
0	1	1	S1	1038929	Streptomyces xinghaiensis S187
0	1	1	S	68214	Streptomyces griseochromogenes
0	1	1	S	68209	Streptomyces globosus
0	1	1	S	68175	Streptomyces antimycoticus
0	1	0	S	67581	Streptomyces viridosporus
0	1	1	S1	665577	Streptomyces viridosporus T7A
0	1	1	S	285570	Streptomyces asterosporus
0	1	0	S	348043	Streptomyces davaonensis
0	1	1	S1	1214101	Streptomyces davaonensis JCM 4913
0	1	1	S	362257	Streptomyces vietnamensis
0	1	1	S	68278	Streptomyces tuirus
0	1	1	S	1169025	Streptomyces pratensis
0	1	1	S	1176198	Streptomyces harbinensis
0	1	1	S	1355015	Streptomyces pluripotens
0	1	1	S	1535768	Streptomyces lunaelactis
0	1	1	S	1616117	Streptomyces formicae
0	1	1	S	1690221	Streptomyces spongiicola
0	1	1	S	1783515	Streptomyces qaidamensis
0	1	1	S	2548456	Streptomyces aquilus
0	1	1	S	2599401	Streptomyces qinzhouensis
0	1	1	S	2662397	Streptomyces fagopyri
0	1	1	S	2686304	Streptomyces broussonetiae
0	1	1	S	1885	Streptomyces actuosus
0	1	0	S	33903	Streptomyces avermitilis
0	1	1	S1	227882	Streptomyces avermitilis MA-4680 = NBRC 14893
0	1	1	S	53451	Streptomyces rutgersensis
0	1	1	S	1967	Streptomyces kanamyceticus
0	1	1	S	1960	Streptomyces vinaceus
0	1	1	S	28894	Streptomyces nitrosporeus
0	1	1	S	51201	Streptomyces griseocarneus
0	1	1	S	66374	Streptomyces nojiriensis
0	1	1	S	1932	Streptomyces tendae
0	1	0	S	35621	Streptomyces mobaraensis
0	1	1	S1	1223523	Streptomyces mobaraensis NBRC 13819 = DSM 40847
0	1	1	S	36818	Streptomyces subrutilus
0	1	1	S	42881	Streptomyces chromofuscus
0	1	1	S	67351	Streptomyces californicus
0	1	1	S	1927	Streptomyces rimosus
0	1	1	S	67296	Streptomyces finlayi
0	1	1	S	67305	Streptomyces hawaiiensis
0	1	0	S	1914	Streptomyces lavendulae
0	1	1	S1	58340	Streptomyces lavendulae subsp. lavendulae
0	6	0	G	228398	Streptacidiphilus
0	5	0	G1	2643834	unclassified Streptacidiphilus
0	3	3	S	2704468	Streptacidiphilus sp. P02-A3a
0	2	2	S	2705012	Streptacidiphilus sp. PB12-B1b
0	1	1	S	2126346	Streptacidiphilus bronchialis
0	4	0	G	2063	Kitasatospora
0	2	0	S	2066	Kitasatospora setae
0	2	2	S1	452652	Kitasatospora setae KM-6054
0	2	0	G1	2633591	unclassified Kitasatospora
0	2	2	S	2742135	Kitasatospora sp. NA04385
0.01	4206	37	O	85006	Micrococcales
0.01	3669	30	F	1268	Micrococcaceae
0.01	2626	71	G	32207	Rothia
0	1805	1611	S	43675	Rothia mucilaginosa
0	194	194	S1	680646	Rothia mucilaginosa DY-18
0	670	453	S	2047	Rothia dentocariosa
0	217	217	S1	762948	Rothia dentocariosa ATCC 17931
0	71	71	S	172042	Rothia aeria
0	3	3	S	85336	Rothia nasimurium
0	2	2	S	169480	Rothia amarae
0	2	0	G1	2689056	unclassified Rothia (in: Bacteria)
0	2	2	S	2810516	Rothia sp. ZJ932
0	1	1	S	37923	Rothia kristinae
0	1	1	S	396015	Rothia terrae
0	840	383	G	1269	Micrococcus
0	425	423	S	1270	Micrococcus luteus
0	2	2	S1	465515	Micrococcus luteus NCTC 2665
0	32	17	G1	2620948	unclassified Micrococcus
0	7	7	S	1179670	Micrococcus sp. KBS0714
0	5	5	S	376418	Micrococcus sp. A7
0	2	2	S	404583	Micrococcus sp. A1
0	1	1	S	936902	Micrococcus sp. MG-2010-D12
0	126	11	G	57493	Kocuria
0	86	86	S	71999	Kocuria palustris
0	7	7	S	1275	Kocuria rosea
0	7	7	S	72000	Kocuria rhizophila
0	5	5	S	388357	Kocuria turfanensis
0	5	0	G1	2649579	unclassified Kocuria
0	3	3	S	2711329	Kocuria sp. TGY1120_3
0	1	1	S	1702043	Kocuria sp. BT304
0	1	1	S	2711328	Kocuria sp. TGY1127_2
0	4	4	S	446860	Kocuria flava
0	1	1	S	1049583	Kocuria indica
0	22	1	G	1663	Arthrobacter
0	6	1	G1	235627	unclassified Arthrobacter
0	2	2	S	2575374	Arthrobacter sp. 24S4-2
0	1	1	S	2578107	Arthrobacter sp. KBS0702
0	1	1	S	1849032	Arthrobacter sp. U41
0	1	1	S	1494608	Arthrobacter sp. PAMC 25486
0	4	4	S	37921	Arthrobacter agilis
0	4	4	S	37928	Arthrobacter crystallopoietes
0	3	3	S	1670	Arthrobacter citreus
0	2	2	S	156980	Arthrobacter woluwensis
0	2	2	S	2211210	Arthrobacter dokdonellae
0	7	3	G	1742989	Glutamicibacter
0	2	2	S	162496	Glutamicibacter creatinolyticus
0	2	0	S	256701	Glutamicibacter arilaitensis
0	2	2	S1	861360	Glutamicibacter arilaitensis Re117
0	6	1	G	1742993	Pseudarthrobacter
0	4	0	G1	2647000	unclassified Pseudarthrobacter
0	1	1	S	2590774	Pseudarthrobacter sp. NIBRBAC000502771
0	1	1	S	2590775	Pseudarthrobacter sp. NIBRBAC000502772
0	1	1	S	2590785	Pseudarthrobacter sp. NIBRBAC000502770
0	1	1	S	2697569	Pseudarthrobacter sp. YJ56
0	1	0	S	85085	Pseudarthrobacter chlorophenolicus
0	1	1	S1	452863	Pseudarthrobacter chlorophenolicus A6
0	3	0	G	169133	Citricoccus
0	3	0	G1	2632435	unclassified Citricoccus
0	3	3	S	2567881	Citricoccus sp. SGAir0253
0	3	0	G	596707	Sinomonas
0	3	0	G1	2646595	unclassified Sinomonas
0	3	3	S	2020377	Sinomonas sp. R1AF57
0	3	0	G	1160973	Auritidibacter
0	3	0	G1	2634694	unclassified Auritidibacter
0	3	3	S	2170745	Auritidibacter sp. NML130574
0	1	0	G	1645	Renibacterium
0	1	1	S	1646	Renibacterium salmoninarum
0	1	0	G	57494	Nesterenkonia
0	1	0	G1	2629769	unclassified Nesterenkonia
0	1	1	S	2600320	Nesterenkonia sp. NBAIMH1
0	1	0	G	1868332	Neomicrococcus
0	1	1	S	556325	Neomicrococcus aestuarii
0	250	31	F	85023	Microbacteriaceae
0	98	15	G	33882	Microbacterium
0	35	6	G1	2609290	unclassified Microbacterium
0	4	4	S	2603598	Microbacterium sp. CBA3102
0	3	3	S	2606451	Microbacterium sp. 1S1
0	2	2	S	2483401	Microbacterium sp. 10M-3C3
0	2	2	S	2782169	Microbacterium sp. NY27
0	2	2	S	2766784	Microbacterium sp. Nx66
0	2	2	S	2708079	Microbacterium sp. HY82
0	2	2	S	2268461	Microbacterium sp. ABRD_28
0	2	2	S	2014534	Microbacterium sp. PM5
0	2	2	S	1714373	Microbacterium sp. No. 7
0	1	1	S	2048898	Microbacterium sp. Y-01
0	1	1	S	2782168	Microbacterium sp. WY121
0	1	1	S	2782167	Microbacterium sp. A18JL200
0	1	1	S	367477	Microbacterium sp. XT11
0	1	1	S	2489212	Microbacterium sp. RG1
0	1	1	S	2769067	Microbacterium sp. HY60
0	1	1	S	1906274	Microbacterium sp. JZ31
0	1	1	S	1795053	Microbacterium sp. PAMC 28756
0	7	7	S	36805	Microbacterium aurum
0	7	7	S	104336	Microbacterium foliorum
0	5	5	S	162426	Microbacterium hominis
0	4	4	S	82380	Microbacterium oxydans
0	4	4	S	273677	Microbacterium oleivorans
0	3	3	S	2614638	Microbacterium caowuchunii
0	3	3	S	1072463	Microbacterium lemovicicum
0	2	2	S	273678	Microbacterium hydrocarbonoxydans
0	2	2	S	370764	Microbacterium pygmaeum
0	2	2	S	743009	Microbacterium oryzae
0	2	2	S	936337	Microbacterium amylolyticum
0	2	2	S	84292	Microbacterium chocolatum
0	1	1	S	199592	Microbacterium paraoxydans
0	1	1	S	69362	Microbacterium schleiferi
0	1	1	S	904291	Microbacterium sediminis
0	1	1	S	1526412	Microbacterium endophyticum
0	1	1	S	2509458	Microbacterium protaetiae
0	18	2	G	33877	Agromyces
0	7	0	G1	2639701	unclassified Agromyces
0	3	3	S	2592652	Agromyces sp. KACC 19306
0	3	3	S	2781962	Agromyces sp. G127AT
0	1	1	S	2498704	Agromyces sp. LHK192
0	4	4	S	589382	Agromyces flavus
0	3	3	S	453304	Agromyces aureus
0	2	2	S	2080742	Agromyces badenianii
0	16	1	G	110932	Leifsonia
0	7	4	S	1575	Leifsonia xyli
0	2	0	S1	59736	Leifsonia xyli subsp. xyli
0	2	2	S2	281090	Leifsonia xyli subsp. xyli str. CTCB07
0	1	0	S1	31966	Leifsonia xyli subsp. cynodontis
0	1	1	S2	1389489	Leifsonia xyli subsp. cynodontis DSM 46306
0	7	3	G1	2663824	unclassified Leifsonia
0	3	3	S	1798223	Leifsonia sp. 21MFCrub1.1
0	1	1	S	2724914	Leifsonia sp. PS1209
0	1	1	S	150026	Leifsonia shinshuensis
0	12	0	G	2034	Curtobacterium
0	11	3	G1	257496	unclassified Curtobacterium
0	2	2	S	1561023	Curtobacterium sp. MR_MD2014
0	2	2	S	1905847	Curtobacterium sp. BH-2-1-1
0	2	2	S	2070337	Curtobacterium sp. SGAir0471
0	1	1	S	2495430	Curtobacterium sp. Csp2
0	1	1	S	2795488	Curtobacterium sp. YC1
0	1	1	S	69373	Curtobacterium pusillum
0	10	1	G	33886	Rathayibacter
0	4	1	G1	2609250	unclassified Rathayibacter
0	2	2	S	2609252	Rathayibacter sp. VKM Ac-2759
0	1	1	S	2609257	Rathayibacter sp. VKM Ac-2804
0	2	2	S	33887	Rathayibacter rathayi
0	1	1	S	59737	Rathayibacter iranicus
0	1	1	S	145458	Rathayibacter toxicus
0	1	1	S	1671680	Rathayibacter tanaceti
0	9	0	G	69578	Cryobacterium
0	4	4	S	2220095	Cryobacterium soli
0	4	0	G1	2649013	unclassified Cryobacterium
0	4	4	S	1978566	Cryobacterium sp. LW097
0	1	1	S	670052	Cryobacterium arcticum
0	6	0	G	55968	Leucobacter
0	3	3	S	1784719	Leucobacter triazinivorans
0	1	1	S	683042	Leucobacter denitrificans
0	1	1	S	1935379	Leucobacter muris
0	1	1	S	2714934	Leucobacter insecticola
0	5	0	G	46352	Agrococcus
0	2	2	S	399736	Agrococcus jejuensis
0	2	2	S	684552	Agrococcus carbonis
0	1	0	G1	2615065	unclassified Agrococcus
0	1	1	S	2070347	Agrococcus sp. SGAir0287
0	5	1	G	1573	Clavibacter
0	4	1	S	28447	Clavibacter michiganensis
0	2	2	S1	33014	Clavibacter michiganensis subsp. insidiosus
0	1	1	S1	31964	Clavibacter michiganensis subsp. sepedonicus
0	5	0	G	447237	Frondihabitans
0	5	0	G1	2626248	unclassified Frondihabitans
0	5	5	S	1795630	Frondihabitans sp. PAMC 28766
0	4	0	G	2680004	Protaetiibacter
0	3	0	G1	2680006	unclassified Protaetiibacter
0	3	3	S	2759943	Protaetiibacter sp. SSC-01
0	1	1	S	2419774	Protaetiibacter intestinalis
0	3	0	G	76634	Mycetocola
0	2	0	G1	2685235	unclassified Mycetocola
0	2	2	S	2116510	Mycetocola sp. JXN-3
0	1	1	S	2079792	Mycetocola zhujimingii
0	3	0	G	235888	Salinibacterium
0	3	0	G1	2632331	unclassified Salinibacterium
0	2	2	S	2708338	Salinibacterium sp. ZJ450
0	1	1	S	2508880	Salinibacterium sp. UTAS2018
0	3	0	G	337004	Microcella
0	3	3	S	279828	Microcella alkaliphila
0	3	0	G	518733	Microterricola
0	3	3	S	412690	Microterricola viridarii
0	3	0	G	1195526	Gryllotalpicola
0	3	3	S	2419771	Gryllotalpicola protaetiae
0	2	0	G	427753	Humibacter
0	2	0	G1	2635918	unclassified Humibacter
0	2	2	S	2599293	Humibacter sp. WJ7-1
0	2	0	G	96492	Frigoribacterium
0	2	0	G1	2627005	unclassified Frigoribacterium
0	2	2	S	2596916	Frigoribacterium sp. NBH87
0	2	0	G	881616	Herbiconiux
0	2	0	G1	2618217	unclassified Herbiconiux
0	2	2	S	2735133	Herbiconiux sp. SALV-R1
0	2	0	G	1705353	Aurantimicrobium
0	1	1	S	708131	Aurantimicrobium minutum
0	1	0	G1	2623385	unclassified Aurantimicrobium
0	1	1	S	1987356	Aurantimicrobium sp. MWH-Mo1
0	2	0	G	1649454	Glaciihabitans
0	2	0	G1	2645362	unclassified Glaciihabitans
0	2	2	S	2596912	Glaciihabitans sp. INWT7
0	1	0	G	1230698	Marisediminicola
0	1	1	S	674079	Marisediminicola antarctica
0	1	0	G	1759331	Cnuibacter
0	1	1	S	1619308	Cnuibacter physcomitrellae
0	1	0	F1	1655488	Luna cluster
0	1	0	F2	1655489	Luna-1 subcluster
0	1	0	G	529883	Rhodoluna
0	1	1	S	535712	Candidatus Rhodoluna planktonica
0	1	0	G	1434018	Lysinimonas
0	1	0	G1	2621488	unclassified Lysinimonas
0	1	1	S	2592654	Lysinimonas sp. KACC 19322
0	1	0	G	110934	Agreia
0	1	0	G1	2641148	unclassified Agreia
0	1	1	S	2773266	Agreia sp. COWG
0	1	1	G	190323	Plantibacter
0	95	0	F	85019	Brevibacteriaceae
0	95	7	G	1696	Brevibacterium
0	62	62	S	199591	Brevibacterium luteolum
0	9	0	G1	2614124	unclassified Brevibacterium
0	6	6	S	2575923	Brevibacterium sp. CS2
0	2	2	S	2697563	Brevibacterium sp. WO024
0	1	1	S	2725563	Brevibacterium sp. 'Marine'
0	6	6	S	33889	Brevibacterium casei
0	5	5	S	273384	Brevibacterium aurantiacum
0	2	2	S	1703	Brevibacterium linens
0	2	2	S	358099	Brevibacterium oceani
0	1	1	S	629680	Brevibacterium sandarakinum
0	1	1	S	1136497	Brevibacterium siliguriense
0	55	0	F	85020	Dermabacteraceae
0	33	5	G	36739	Dermabacter
0	23	23	S	1667168	Dermabacter jinjuensis
0	5	5	S	1630135	Dermabacter vaginalis
0	22	4	G	43668	Brachybacterium
0	6	6	S	1331682	Brachybacterium ginsengisoli
0	4	0	S	43669	Brachybacterium faecium
0	4	4	S1	446465	Brachybacterium faecium DSM 4810
0	4	0	G1	2623841	unclassified Brachybacterium
0	3	3	S	1903186	Brachybacterium sp. P6-10-X1
0	1	1	S	2571029	Brachybacterium sp. SGAir0954
0	2	2	S	2017485	Brachybacterium avium
0	1	1	S	556288	Brachybacterium saurashtrense
0	1	1	S	2017484	Brachybacterium vulturis
0	37	0	F	85021	Intrasporangiaceae
0	28	6	G	53457	Janibacter
0	9	9	S	262209	Janibacter melonis
0	9	9	S	857417	Janibacter indicus
0	3	3	S	53458	Janibacter limosus
0	1	0	G1	2649294	unclassified Janibacter
0	1	1	S	2761047	Janibacter sp. YB324
0	3	0	G	267408	Arsenicicoccus
0	3	0	G1	2663846	unclassified Arsenicicoccus
0	3	3	S	1658671	Arsenicicoccus sp. oral taxon 190
0	3	0	G	367298	Phycicoccus
0	2	2	S	1690220	Phycicoccus endophyticus
0	1	0	G1	2637926	unclassified Phycicoccus
0	1	1	S	2714941	Phycicoccus sp. HDW14
0	2	0	G	2805645	Pedococcus
0	2	2	S	443156	Pedococcus dokdonensis
0	1	0	G	53357	Intrasporangium
0	1	1	S	53358	Intrasporangium calvum
0	18	0	F	85016	Cellulomonadaceae
0	14	0	G	1707	Cellulomonas
0	5	0	G1	2620175	unclassified Cellulomonas
0	2	2	S	2591145	Cellulomonas sp. Y8
0	2	2	S	2704467	Cellulomonas sp. H30R-01
0	1	1	S	2654191	Cellulomonas sp. JZ18
0	4	4	S	2729175	Cellulomonas taurus
0	2	0	S	11	Cellulomonas gilvus
0	2	2	S1	593907	Cellulomonas gilvus ATCC 13127
0	2	2	S	1708	Cellulomonas fimi
0	1	1	S	2566013	Cellulomonas shaoxiangyii
0	1	0	G	162491	Oerskovia
0	1	0	G1	2619021	unclassified Oerskovia
0	1	1	S	1179673	Oerskovia sp. KBS0722
0	1	0	G	458839	Actinotalea
0	1	0	G1	2638618	unclassified Actinotalea
0	1	1	S	2758442	Actinotalea sp. JY-7876
0	1	0	G	665568	Paraoerskovia
0	1	1	S	545619	Paraoerskovia marina
0	1	0	G	1926259	Pseudactinotalea
0	1	0	G1	2649176	unclassified Pseudactinotalea
0	1	1	S	2654547	Pseudactinotalea sp. HY158
0	15	0	F	85017	Promicromonosporaceae
0	10	4	G	157920	Cellulosimicrobium
0	4	0	G1	2624466	unclassified Cellulosimicrobium
0	4	4	S	2587808	Cellulosimicrobium sp. BI34T
0	2	2	S	1710	Cellulosimicrobium cellulans
0	2	0	G	186188	Xylanimonas
0	2	2	S	2509459	Xylanimonas allomyrinae
0	2	0	G	289244	Xylanimicrobium
0	2	0	G1	2626399	unclassified Xylanimicrobium
0	2	2	S	2509457	Xylanimicrobium sp. FW10M-9
0	1	0	G	254250	Isoptericola
0	1	0	S	372663	Isoptericola dokdonensis
0	1	1	S1	1300344	Isoptericola dokdonensis DS-3
0	11	0	F	2805590	Ornithinimicrobiaceae
0	7	0	G	125287	Ornithinimicrobium
0	4	0	G1	2615080	unclassified Ornithinimicrobium
0	3	3	S	2283195	Ornithinimicrobium sp. AMA3305
0	1	1	S	2508882	Ornithinimicrobium sp. HY006
0	3	3	S	1288636	Ornithinimicrobium flavum
0	4	0	G	265976	Serinicoccus
0	1	0	S	247333	Serinicoccus marinus
0	1	1	S1	1123251	Serinicoccus marinus DSM 15273
0	1	1	S	767452	Serinicoccus chungangensis
0	1	1	S	1078471	Serinicoccus profundi
0	1	1	S	1758689	Serinicoccus hydrothermalis
0	6	0	F	145357	Dermacoccaceae
0	4	0	G	57495	Dermacoccus
0	4	4	S	1274	Dermacoccus nishinomiyaensis
0	1	0	G	745364	Luteipulveratus
0	1	1	S	571913	Luteipulveratus mongoliensis
0	1	0	G	908935	Yimella
0	1	0	G1	2649892	unclassified Yimella
0	1	1	S	2770551	Yimella sp. cx-51
0	5	0	F	2805426	Kytococcaceae
0	5	0	G	57499	Kytococcus
0	5	5	S	1276	Kytococcus sedentarius
0	3	0	F	125316	Beutenbergiaceae
0	2	0	G	947525	Miniimonas
0	2	0	G1	2626367	unclassified Miniimonas
0	2	2	S	2171623	Miniimonas sp. S16
0	1	0	G	84756	Beutenbergia
0	1	0	S	84757	Beutenbergia cavernae
0	1	1	S1	471853	Beutenbergia cavernae DSM 12333
0	2	0	F	1331736	Ruaniaceae
0	2	0	G	626119	Ruania
0	2	0	G1	2648503	unclassified Ruania
0	1	1	S	2675754	Haloactinobacterium sp. HY164
0	1	1	S	2779775	Haloactinobacterium sp. RN3S43
0	1	0	F	145358	Bogoriellaceae
0	1	0	G	154116	Georgenia
0	1	0	G1	2626815	unclassified Georgenia
0	1	1	S	2589797	Georgenia sp. Z443
0	1	0	O1	577468	Micrococcales incertae sedis
0	1	0	G	754249	Luteimicrobium
0	1	1	S	1133546	Luteimicrobium xylanilyticum
0	1	0	F	85018	Dermatophilaceae
0	1	0	G	1184606	Austwickia
0	1	1	S	100225	Austwickia chelonae
0.01	2748	10	O	85007	Corynebacteriales
0	1971	0	F	1653	Corynebacteriaceae
0	1971	282	G	1716	Corynebacterium
0	715	715	S	38304	Corynebacterium tuberculostearicum
0	396	322	S	38289	Corynebacterium jeikeium
0	74	74	S1	306537	Corynebacterium jeikeium K411
0	227	227	S	43771	Corynebacterium urealyticum
0	50	50	S	169292	Corynebacterium aurimucosum
0	34	34	S	156978	Corynebacterium imitans
0	30	30	S	1979527	Corynebacterium kefirresidentii
0	29	29	S	43765	Corynebacterium amycolatum
0	25	25	S	43768	Corynebacterium matruchotii
0	20	1	G1	2624378	unclassified Corynebacterium
0	5	5	S	702967	Corynebacterium sp. NML98-0116
0	4	4	S	2768834	Corynebacterium sp. zg-320
0	2	2	S	2778078	Corynebacterium sp. FDAARGOS 1242
0	2	2	S	2754725	Corynebacterium sp. Marseille-Q3630
0	2	2	S	2709394	Corynebacterium sp. ZJ-599
0	1	1	S	2487892	Corynebacterium sp. LMM-1652
0	1	1	S	2675216	Corynebacterium sp. 1959
0	1	1	S	2763010	Corynebacterium sp. zg-917
0	1	1	S	2709392	Corynebacterium sp. MC1420
0	17	17	S	38301	Corynebacterium minutissimum
0	15	15	S	161899	Corynebacterium singulare
0	14	11	S	1717	Corynebacterium diphtheriae
0	3	3	S1	698968	Corynebacterium diphtheriae HC02
0	10	10	S	2594913	Corynebacterium sanguinis
0	8	8	S	38290	Corynebacterium macginleyi
0	7	7	S	146827	Corynebacterium simulans
0	6	6	S	1725	Corynebacterium xerosis
0	6	6	S	43990	Corynebacterium segmentosum
0	6	6	S	39791	Corynebacterium glucuronolyticum
0	6	6	S	43770	Corynebacterium striatum
0	4	4	S	136857	Corynebacterium testudinoris
0	4	4	S	36808	Corynebacterium bovis
0	4	4	S	156976	Corynebacterium riegelii
0	4	4	S	187491	Corynebacterium glaucum
0	3	0	S	1231000	Corynebacterium lactis
0	3	3	S1	1408189	Corynebacterium lactis RW2-5
0	3	0	S	152794	Corynebacterium efficiens
0	3	3	S1	196164	Corynebacterium efficiens YS-314
0	3	3	S	161879	Corynebacterium kroppenstedtii
0	3	3	S	43769	Corynebacterium propinquum
0	3	3	S	1697	Corynebacterium ammoniagenes
0	3	0	S	1727	Corynebacterium variabile
0	3	3	S1	858619	Corynebacterium variabile DSM 44702
0	2	2	S	401472	Corynebacterium ureicelerivorans
0	2	2	S	65058	Corynebacterium ulcerans
0	2	2	S	38302	Corynebacterium mycetoides
0	2	0	S	1230998	Corynebacterium frankenforstense
0	2	2	S1	1437875	Corynebacterium frankenforstense DSM 45800
0	2	2	S	1050174	Corynebacterium epidermidicanis
0	2	2	S	2080740	Corynebacterium yudongzhengii
0	2	0	S	1121358	Corynebacterium doosanense
0	2	2	S1	558173	Corynebacterium doosanense CAU 212 = DSM 45436
0	2	0	S	1223514	Corynebacterium humireducens
0	2	2	S1	1223515	Corynebacterium humireducens NBRC 106098 = DSM 45392
0	1	0	S	1408191	Corynebacterium deserti
0	1	1	S1	931089	Corynebacterium deserti GIMN1.010
0	1	0	S	203263	Corynebacterium aquilae
0	1	1	S1	1431546	Corynebacterium aquilae DSM 44791
0	1	1	S	1072256	Corynebacterium uterequi
0	1	1	S	1652495	Corynebacterium crudilactis
0	1	1	S	1737425	Corynebacterium provencense
0	1	1	S	2079234	Corynebacterium geronticis
0	1	1	S	2488819	Corynebacterium endometrii
0	1	0	S	160386	Corynebacterium casei
0	1	1	S1	1285583	Corynebacterium casei LMG S-19264
0	1	1	S	1705	Corynebacterium stationis
0	1	0	S	89154	Corynebacterium terpenotabidum
0	1	1	S1	1200352	Corynebacterium terpenotabidum Y-11
0	1	0	S	42817	Corynebacterium argentoratense
0	1	1	S1	1348662	Corynebacterium argentoratense DSM 44202
0	1	0	S	38305	Corynebacterium vitaeruminis
0	1	1	S1	1224164	Corynebacterium vitaeruminis DSM 20294
0	1	0	S	1718	Corynebacterium glutamicum
0	1	1	S1	340322	Corynebacterium glutamicum R
0	1	0	S	38288	Corynebacterium genitalium
0	1	1	S1	585529	Corynebacterium genitalium ATCC 33030
0	1	1	S	35757	Corynebacterium cystitidis
0	1	1	S	35755	Corynebacterium kutscheri
0	1	1	S	28028	Corynebacterium flavescens
0	1	0	S	1721	Corynebacterium callunae
0	1	1	S1	1121353	Corynebacterium callunae DSM 20147
0	684	12	F	1762	Mycobacteriaceae
0	626	5	G	1763	Mycobacterium
0	339	50	G1	77643	Mycobacterium tuberculosis complex
0	289	9	S	1773	Mycobacterium tuberculosis
0	280	280	S1	115862	Mycobacterium tuberculosis variant caprae
0	147	0	G1	2642494	unclassified Mycobacterium
0	138	138	S	2675523	Mycobacterium sp. DL440
0	2	2	S	212767	Mycobacterium sp. JS623
0	2	2	S	1936029	Mycobacterium sp. MS1601
0	2	2	S	2675524	Mycobacterium sp. DL592
0	1	1	S	1545728	Mycobacterium sp. EPa45
0	1	1	S	1547487	Mycobacterium sp. ELW1
0	1	1	S	2587868	Mycobacterium sp. THAF192
0	72	72	S	1768	Mycobacterium kansasii
0	32	32	S	1769	Mycobacterium leprae
0	5	0	G1	2249310	Mycobacterium simiae complex
0	1	1	S	1784	Mycobacterium simiae
0	1	1	S	53376	Mycobacterium heidelbergense
0	1	1	S	220927	Mycobacterium saskatchewanense
0	1	1	S	292462	Mycobacterium florentinum
0	1	1	S	722731	Mycobacterium shigaense
0	4	0	G1	120793	Mycobacterium avium complex (MAC)
0	3	2	S	1764	Mycobacterium avium
0	1	1	S1	1770	Mycobacterium avium subsp. paratuberculosis
0	1	1	S	1138383	Mycobacterium paraintracellulare
0	4	4	S	1778	Mycobacterium gordonae
0	3	3	S	1789	Mycobacterium xenopi
0	2	2	S	482462	Mycobacterium dioxanotrophicus
0	2	2	S	398694	Mycobacterium shinjukuense
0	2	2	S	590652	Mycobacterium paraseoulense
0	2	2	S	1389713	Mycobacterium paragordonae
0	2	2	S	44010	Mycobacterium conspicuum
0	1	1	S	110505	Mycobacterium heckeshornense
0	1	1	S	1552759	Mycobacterium grossiae
0	1	1	S	169765	Mycobacterium lacus
0	1	1	S	2492438	Mycobacterium novum
0	1	0	S	265949	Mycobacterium pseudoshottsii
0	1	1	S1	1136880	Mycobacterium pseudoshottsii JCM 15466
0	39	4	G	1866885	Mycolicibacterium
0	4	4	S	1286180	Mycolicibacterium sediminis
0	3	3	S	1797	Mycolicibacterium thermoresistibile
0	3	3	S	117567	Mycolicibacterium frederiksbergense
0	2	2	S	1772	Mycolicibacterium smegmatis
0	2	2	S	1791	Mycolicibacterium aurum
0	2	2	S	39695	Mycolicibacterium tokaiense
0	2	2	S	1793	Mycolicibacterium fallax
0	2	2	S	258505	Mycolicibacterium fluoranthenivorans
0	1	1	S	758802	Mycolicibacterium litorale
0	1	1	S	39694	Mycolicibacterium poriferae
0	1	0	S	46351	Mycolicibacterium hassiacum
0	1	1	S1	1122247	Mycolicibacterium hassiacum DSM 44199
0	1	1	S	1766	Mycolicibacterium fortuitum
0	1	1	S	126673	Mycolicibacterium doricum
0	1	1	S	134601	Mycolicibacterium goodii
0	1	1	S	319707	Mycolicibacterium aubagnense
0	1	0	S	56689	Mycolicibacterium mucogenicum
0	1	1	S1	1226753	Mycolicibacterium mucogenicum DSM 44124
0	1	1	S	1286181	Mycolicibacterium arabiense
0	1	1	S	1534349	Mycolicibacterium helvum
0	1	0	G1	2636767	unclassified Mycolicibacterium
0	1	1	S	2761578	Mycolicibacterium sp. LJ126
0	1	1	S	1792	Mycolicibacterium chitae
0	1	0	S	36814	Mycolicibacterium rhodesiae
0	1	1	S1	710685	Mycolicibacterium rhodesiae NBB3
0	1	1	S	36813	Mycolicibacterium pulveris
0	1	1	S	39692	Mycolicibacterium parafortuitum
0	5	0	G	670516	Mycobacteroides
0	2	1	S	36809	Mycobacteroides abscessus
0	1	0	S1	319705	Mycobacteroides abscessus subsp. bolletii
0	1	1	S2	1091046	Mycobacteroides abscessus subsp. bolletii BD
0	2	2	S	83262	Mycobacteroides immunogenum
0	1	1	S	1578165	Mycobacteroides saopaulense
0	1	0	G	697025	Hoyosella
0	1	0	S	639313	Hoyosella subflava
0	1	1	S1	443218	Hoyosella subflava DQS3-9A1
0	1	0	G	2126281	Mycolicibacillus
0	1	1	S	1069220	Mycolicibacillus koreensis
0	61	1	F	85025	Nocardiaceae
0	38	11	G	1827	Rhodococcus
0	15	2	G1	192944	unclassified Rhodococcus
0	3	3	S	2507582	Rhodococcus sp. ABRD24
0	2	2	S	2499145	Rhodococcus sp. X156
0	2	2	S	1805827	Rhodococcus sp. MTM3W5.2
0	1	1	S	2683591	Rhodococcus sp. 21391
0	1	1	S	2490853	Rhodococcus sp. NJ-530
0	1	1	S	1990687	Rhodococcus sp. S2-17
0	1	1	S	1653478	Rhodococcus sp. PBTS 1
0	1	1	S	2742603	Rhodococcus sp. W8901
0	1	1	S	1302308	Rhodococcus sp. P1Y
0	3	3	S	1829	Rhodococcus rhodochrous
0	2	2	S	38310	Rhodococcus coprophilus
0	2	2	S	43767	Rhodococcus hoagii
0	1	0	S	1828	Rhodococcus fascians
0	1	1	S1	1051973	Rhodococcus fascians D188
0	1	1	S	37919	Rhodococcus opacus
0	1	1	S	99653	Rhodococcus koreensis
0	1	0	S	132919	Rhodococcus jostii
0	1	1	S1	101510	Rhodococcus jostii RHA1
0	1	1	S	334542	Rhodococcus qingshengii
0	22	2	G	1817	Nocardia
0	5	0	G1	2637762	unclassified Nocardia
0	3	3	S	2755382	Nocardia sp. WCH-YHL-001
0	2	2	S	1047172	Nocardia sp. CS682
0	3	3	S	2213200	Nocardia mangyaensis
0	2	2	S	1823	Nocardia otitidiscaviarum
0	2	2	S	37326	Nocardia brasiliensis
0	2	2	S	480035	Nocardia wallacei
0	2	2	S	2382165	Nocardia yunnanensis
0	1	1	S	1824	Nocardia asteroides
0	1	1	S	135487	Nocardia cyriacigeorgica
0	1	1	S	228602	Nocardia arthritidis
0	1	1	S	455432	Nocardia terpenica
0	12	0	F	85026	Gordoniaceae
0	12	2	G	2053	Gordonia
0	5	2	S	84595	Gordonia polyisoprenivorans
0	3	3	S1	1112204	Gordonia polyisoprenivorans VH2
0	2	0	G1	2657482	unclassified Gordonia
0	1	1	S	2059875	Gordonia sp. YC-JH1
0	1	1	S	2597659	Gordonia sp. HY186
0	1	1	S	2054	Gordonia bronchialis
0	1	1	S	2055	Gordonia terrae
0	1	1	S	2420509	Gordonia insulae
0	4	0	F	85029	Dietziaceae
0	4	0	G	37914	Dietzia
0	3	3	S	546160	Dietzia lutea
0	1	1	S	139021	Dietzia psychralcaliphila
0	3	0	F	85028	Tsukamurellaceae
0	3	1	G	2060	Tsukamurella
0	2	2	S	57704	Tsukamurella tyrosinosolvens
0	2	0	F	2805586	Lawsonellaceae
0	2	0	G	1847725	Lawsonella
0	2	2	S	1528099	Lawsonella clevelandensis
0	1	0	O1	697024	Corynebacteriales incertae sedis
0	1	0	G	741759	Tomitella
0	1	0	G1	2645312	unclassified Tomitella
0	1	1	S	2597660	Tomitella sp. HY188
0	1650	0	O	2037	Actinomycetales
0	1650	10	F	2049	Actinomycetaceae
0	878	383	G	1654	Actinomyces
0	229	29	G1	2609248	unclassified Actinomyces
0	89	89	S	2789425	Actinomyces sp. HMT 175
0	37	37	S	712116	Actinomyces sp. oral taxon 169
0	35	35	S	712122	Actinomyces sp. oral taxon 414
0	27	0	S	706438	Actinomyces sp. oral taxon 171
0	27	27	S1	706439	Actinomyces sp. oral taxon 171 str. F0337
0	3	3	S	2708340	Actinomyces sp. zg-332
0	2	2	S	1851395	Actinomyces sp. Chiba101
0	2	2	S	2057798	Actinomyces sp. 432
0	2	2	S	2081702	Actinomyces sp. oral taxon 897
0	2	2	S	2744574	Actinomyces sp. ZJ750
0	1	1	S	2722820	Actinomyces sp. ZJ34
0	197	197	S	544580	Actinomyces oris
0	29	29	S	1655	Actinomyces naeslundii
0	16	16	S	1656	Actinomyces viscosus
0	13	13	S	1852377	Actinomyces pacaensis
0	2	2	S	52774	Actinomyces slackii
0	2	2	S	1960083	Actinomyces gaoshouyii
0	2	2	S	2057800	Actinomyces qiguomingii
0	2	2	S	2321394	Actinomyces lilanjuaniae
0	1	1	S	111015	Actinomyces radicidentis
0	1	1	S	2057743	Actinomyces wuliandei
0	1	1	S	2737173	Actinomyces marmotae
0	646	0	G	2767327	Fannyhessea
0	646	646	S	82135	Fannyhessea vaginae
0	79	0	G	2529408	Schaalia
0	67	67	S	1660	Schaalia odontolytica
0	5	0	S	181487	Schaalia cardiffensis
0	5	5	S1	888050	Schaalia cardiffensis F0333
0	4	4	S	52773	Schaalia meyeri
0	3	0	G1	2691889	unclassified Schaalia
0	2	2	S	2709403	Schaalia sp. ZJ405
0	1	1	S	2758572	Schaalia sp. JY-X169
0	11	0	G	2050	Mobiluncus
0	11	11	S	2051	Mobiluncus curtisii
0	10	0	G	2740557	Pauljensenia
0	10	10	S	178339	Pauljensenia hongkongensis
0	5	0	G	1069494	Trueperella
0	3	2	G1	2630174	unclassified Trueperella
0	1	1	S	2733571	Trueperella sp. 19M2397
0	1	1	S	1661	Trueperella pyogenes
0	1	1	S	312285	Trueperella bialowiezensis
0	5	0	G	1522056	Flaviflexus
0	3	3	S	1282737	Flaviflexus salsibiostraticola
0	2	0	G1	2623556	unclassified Flaviflexus
0	2	2	S	2758573	Flaviflexus sp. dk850
0	4	0	G	1653174	Actinotignum
0	4	4	S	59505	Actinotignum schaalii
0	1	0	G	76833	Actinobaculum
0	1	0	G1	2609299	unclassified Actinobaculum
0	1	1	S	2495645	Actinobaculum sp. 313
0	1	0	G	2692118	Winkia
0	1	0	G1	2692119	unclassified Winkia
0	1	1	S	2692125	Winkia sp. C64
0	1036	0	O	85004	Bifidobacteriales
0	1036	4	F	31953	Bifidobacteriaceae
0	983	37	G	2701	Gardnerella
0	925	838	S	2702	Gardnerella vaginalis
0	79	79	S1	1009464	Gardnerella vaginalis HMP9231
0	8	8	S1	553190	Gardnerella vaginalis 409-05
0	21	21	S	2792978	Gardnerella leopoldii
0	43	3	G	1678	Bifidobacterium
0	27	25	S	216816	Bifidobacterium longum
0	1	1	S1	1679	Bifidobacterium longum subsp. longum
0	1	1	S1	1682	Bifidobacterium longum subsp. infantis
0	3	2	S	1694	Bifidobacterium pseudolongum
0	1	1	S1	1447715	Bifidobacterium pseudolongum PV8-2
0	2	2	S	28025	Bifidobacterium animalis
0	2	2	S	1680	Bifidobacterium adolescentis
0	1	1	S	2020965	Bifidobacterium imperatoris
0	1	1	S	1685	Bifidobacterium breve
0	1	1	S	1686	Bifidobacterium catenulatum
0	1	0	S	28026	Bifidobacterium pseudocatenulatum
0	1	1	S1	547043	Bifidobacterium pseudocatenulatum DSM 20438 = JCM 1200 = LMG 10505
0	1	1	S	77635	Bifidobacterium subtile
0	1	0	S	78448	Bifidobacterium pullorum
0	1	1	S1	78344	Bifidobacterium pullorum subsp. gallinarum
0	4	0	G	196081	Scardovia
0	4	0	S	78259	Scardovia inopinata
0	4	4	S1	1150468	Scardovia inopinata JCM 12537
0	2	0	G	196082	Parascardovia
0	2	0	S	78258	Parascardovia denticolens
0	2	2	S1	864564	Parascardovia denticolens DSM 10105 = JCM 12538
0	382	3	O	85009	Propionibacteriales
0	319	10	F	31957	Propionibacteriaceae
0	259	7	G	1912216	Cutibacterium
0	247	246	S	1747	Cutibacterium acnes
0	1	0	S1	1734925	Cutibacterium acnes subsp. acnes
0	1	1	S2	1114967	Cutibacterium acnes TypeIA2 P.acn17
0	4	4	S	33011	Cutibacterium granulosum
0	1	1	S	33010	Cutibacterium avidum
0	16	0	G	1743	Propionibacterium
0	15	15	S	556499	Propionibacterium acidifaciens
0	1	1	S	1744	Propionibacterium freudenreichii
0	10	1	G	72763	Tessaracoccus
0	3	3	S	399497	Tessaracoccus flavescens
0	2	2	S	1610493	Tessaracoccus flavus
0	2	2	S	2161816	Tessaracoccus timonensis
0	1	1	S	1332264	Tessaracoccus aquimaris
0	1	0	G1	2635419	unclassified Tessaracoccus
0	1	1	S	2760310	Tessaracoccus sp. MC1865
0	8	0	G	1912215	Acidipropionibacterium
0	4	4	S	1748	Acidipropionibacterium acidipropionici
0	4	4	S	1749	Acidipropionibacterium jensenii
0	7	0	G	2801844	Arachnia
0	7	7	S	1750	Pseudopropionibacterium propionicum
0	5	0	G	29404	Microlunatus
0	3	0	G1	2619695	unclassified Microlunatus
0	2	2	S	2672569	Microlunatus sp. Gsoil 973
0	1	1	S	2596828	Microlunatus sp. KUDC0627
0	1	0	S	29405	Microlunatus phosphovorus
0	1	1	S1	1032480	Microlunatus phosphovorus NM-1
0	1	1	S	546874	Microlunatus sagamiharensis
0	2	0	G	1085622	Propioniciclava
0	2	0	G1	2642922	unclassified Propioniciclava
0	2	2	S	2714937	Propioniciclava sp. HDW11
0	1	0	G	1278221	Auraticoccus
0	1	1	S	675864	Auraticoccus monumenti
0	1	0	G	2717325	Brevilactibacter
0	1	0	G1	2717326	unclassified Brevilactibacter
0	1	1	S	2819349	Brevilactibacter sp. MC1595
0	58	3	F	85015	Nocardioidaceae
0	38	4	G	1839	Nocardioides
0	20	2	G1	2615069	unclassified Nocardioides
0	5	5	S	2663857	Nocardioides sp. zg-579
0	3	3	S	2017486	Nocardioides sp. S5
0	2	2	S	2714939	Nocardioides sp. HDW12B
0	1	1	S	2592334	Nocardioides sp. JQ2195
0	1	1	S	2763008	Nocardioides sp. zg-1228
0	1	1	S	2760089	Nocardioides sp. S-713
0	1	1	S	2662361	Nocardioides sp. dk884
0	1	1	S	110319	Nocardioides sp. CF8
0	1	1	S	2500546	Nocardioides sp. HY056
0	1	1	S	2486272	Nocardioides sp. WS12
0	1	1	S	2483798	Nocardioides sp. 603
0	4	4	S	449461	Nocardioides humi
0	3	3	S	402297	Nocardioides daphniae
0	3	3	S	2518370	Nocardioides euryhalodurans
0	2	0	S	450734	Nocardioides dokdonensis
0	2	2	S1	1300347	Nocardioides dokdonensis FR1436
0	1	1	S	2558918	Nocardioides cynanchi
0	1	1	S	2589074	Nocardioides sambongensis
0	5	0	G	2040	Aeromicrobium
0	1	1	S	2041	Aeromicrobium erythreum
0	1	0	S	219314	Aeromicrobium marinum
0	1	1	S1	585531	Aeromicrobium marinum DSM 15272
0	1	1	S	1736691	Aeromicrobium choanae
0	1	1	S	2079793	Aeromicrobium chenweiae
0	1	0	G1	2633570	unclassified Aeromicrobium
0	1	1	S	2663859	Aeromicrobium sp. zg-629
0	5	0	G	2044	Pimelobacter
0	5	5	S	2045	Pimelobacter simplex
0	2	0	G	53387	Friedmanniella
0	2	2	S	546871	Friedmanniella luteola
0	2	0	G	86795	Marmoricola
0	2	2	S	642780	Marmoricola scoriae
0	2	0	G	1546255	Mumia
0	2	0	G1	2621872	unclassified Mumia
0	2	2	S	2708082	Mumia sp. ZJ1417
0	1	0	G	116071	Micropruina
0	1	1	S	75385	Micropruina glycogenica
0	1	0	F	2726069	Kribbellaceae
0	1	0	G	182639	Kribbella
0	1	1	S	1544730	Kribbella qitaiheensis
0	1	0	F	2805400	Actinopolymorphaceae
0	1	0	G	117156	Actinopolymorpha
0	1	1	S	117157	Actinopolymorpha singaporensis
0	71	0	O	85010	Pseudonocardiales
0	71	0	F	2070	Pseudonocardiaceae
0	19	2	G	1813	Amycolatopsis
0	7	0	G1	2618356	unclassified Amycolatopsis
0	4	4	S	2742131	Amycolatopsis sp. Hca4
0	1	1	S	1896961	Amycolatopsis sp. AA4
0	1	1	S	2653857	Amycolatopsis sp. YIM 10
0	1	1	S	2778070	Amycolatopsis sp. FDAARGOS 1241
0	5	5	S	1804986	Amycolatopsis albispora
0	3	3	S	208439	Amycolatopsis japonica
0	1	0	S	1814	Amycolatopsis methanolica
0	1	1	S1	1068978	Amycolatopsis methanolica 239
0	1	1	S	33910	Amycolatopsis mediterranei
0	17	0	G	1847	Pseudonocardia
0	9	1	G1	2619320	unclassified Pseudonocardia
0	3	3	S	1641402	Pseudonocardia sp. HH130629-09
0	2	2	S	445576	Pseudonocardia sp. AL041005-10
0	2	2	S	1690815	Pseudonocardia sp. HH130630-07
0	1	1	S	2761535	Pseudonocardia sp. CGMCC 4.1532
0	4	4	S	2736640	Pseudonocardia broussonetiae
0	3	0	S	240495	Pseudonocardia dioxanivorans
0	3	3	S1	675635	Pseudonocardia dioxanivorans CB1190
0	1	1	S	2074	Pseudonocardia autotrophica
0	10	4	G	1835	Saccharopolyspora
0	2	2	S	60894	Saccharopolyspora spinosa
0	1	1	S	1836	Saccharopolyspora erythraea
0	1	1	S	333966	Saccharopolyspora pogona
0	1	0	G1	2646250	unclassified Saccharopolyspora
0	1	1	S	2719023	Saccharopolyspora sp. ASAGF58
0	1	1	S	2665642	Saccharopolyspora coralli
0	5	0	G	1851	Saccharomonospora
0	2	0	S	1852	Saccharomonospora viridis
0	2	2	S1	471857	Saccharomonospora viridis DSM 43017
0	2	2	S	75294	Saccharomonospora xinjiangensis
0	1	0	S	632569	Saccharomonospora marina
0	1	1	S1	882083	Saccharomonospora marina XMU15
0	5	3	G	40566	Actinosynnema
0	1	0	S	40567	Actinosynnema mirum
0	1	1	S1	446462	Actinosynnema mirum DSM 43827
0	1	1	S	42197	Actinosynnema pretiosum
0	4	0	G	2071	Saccharothrix
0	4	0	S	103731	Saccharothrix espanaensis
0	4	4	S1	1179773	Saccharothrix espanaensis DSM 44229
0	3	0	G	43356	Kutzneria
0	3	0	S	43357	Kutzneria albida
0	3	3	S1	1449976	Kutzneria albida DSM 43870
0	3	0	G	65496	Actinoalloteichus
0	2	2	S	1470176	Actinoalloteichus hoggarensis
0	1	1	S	340345	Actinoalloteichus hymeniacidonis
0	2	0	G	2029	Kibdelosporangium
0	2	2	S	860235	Kibdelosporangium phytohabitans
0	2	0	G	1137960	Allokutzneria
0	2	2	S	211114	Allokutzneria albata
0	1	0	G	674734	Alloactinosynnema
0	1	0	G1	2636053	unclassified Alloactinosynnema
0	1	1	S	1653480	Alloactinosynnema sp. L-07
0	48	0	O	85008	Micromonosporales
0	48	1	F	28056	Micromonosporaceae
0	28	2	G	1873	Micromonospora
0	5	0	S	1003110	Micromonospora maris
0	5	5	S1	263358	Micromonospora maris AB-18-032
0	4	0	G1	2617518	unclassified Micromonospora
0	2	2	S	2039870	Micromonospora sp. WMMA2032
0	1	1	S	2583243	Micromonospora sp. HM134
0	1	1	S	2749844	Micromonospora sp. 28ISP2-46
0	3	3	S	709883	Micromonospora zamorensis
0	2	2	S	2294034	Micromonospora craniellae
0	2	2	S	356852	Micromonospora coxensis
0	2	2	S	285665	Micromonospora coriariae
0	1	1	S	291594	Micromonospora rifamycinica
0	1	1	S	1914461	Micromonospora terminaliae
0	1	1	S	356851	Micromonospora chokoriensis
0	1	1	S	299146	Micromonospora narathiwatensis
0	1	1	S	261654	Micromonospora auratinigra
0	1	1	S	47875	Micromonospora sagamiensis
0	1	1	S	47865	Micromonospora inositola
0	1	1	S	47853	Micromonospora carbonacea
0	9	0	G	1865	Actinoplanes
0	4	2	G1	2626549	unclassified Actinoplanes
0	2	2	S	946334	Actinoplanes sp. OR16
0	3	0	S	1867	Actinoplanes teichomyceticus
0	3	3	S1	457423	Actinoplanes teichomyceticus ATCC 31121
0	1	0	S	1866	Actinoplanes missouriensis
0	1	1	S1	512565	Actinoplanes missouriensis 431
0	1	1	S	113562	Actinoplanes derwentensis
0	5	0	G	907364	Phytohabitans
0	3	3	S	1076124	Phytohabitans flavus
0	2	2	S	624315	Phytohabitans suffuscus
0	3	0	G	673534	Plantactinospora
0	3	1	G1	2631981	unclassified Plantactinospora
0	1	1	S	2071627	Plantactinospora sp. BB1
0	1	1	S	2108470	Plantactinospora sp. BC1
0	1	0	G	168694	Salinispora
0	1	0	S	168695	Salinispora tropica
0	1	1	S1	369723	Salinispora tropica CNB-440
0	1	0	G	390988	Actinocatenispora
0	1	1	S	227318	Actinocatenispora thailandica
0	16	0	O	85012	Streptosporangiales
0	6	0	F	2004	Streptosporangiaceae
0	4	0	G	2000	Streptosporangium
0	2	0	S	2001	Streptosporangium roseum
0	2	2	S1	479432	Streptosporangium roseum DSM 43021
0	2	0	G1	2632669	unclassified Streptosporangium
0	2	2	S	2202249	Streptosporangium sp. 'caverna'
0	2	0	G	83681	Nonomuraea
0	2	2	S	2656914	Nonomuraea nitratireducens
0	5	0	F	2012	Thermomonosporaceae
0	5	0	G	1988	Actinomadura
0	3	0	G1	2626254	unclassified Actinomadura
0	2	2	S	2591108	Actinomadura sp. WMMA1423
0	1	1	S	1219491	Actinomadura sp. WMMB 499
0	2	2	S	46165	Actinomadura verrucosospora
0	5	0	F	83676	Nocardiopsaceae
0	3	0	G	2013	Nocardiopsis
0	2	0	S	53437	Nocardiopsis alba
0	2	2	S1	1205910	Nocardiopsis alba ATCC BAA-2165
0	1	1	S	2014	Nocardiopsis dassonvillei
0	1	0	G	83677	Thermobifida
0	1	1	S	2021	Thermobifida fusca
0	1	0	G	104204	Streptomonospora
0	1	0	G1	2635841	unclassified Streptomonospora
0	1	1	S	2498135	Streptomonospora sp. M2
0	8	0	O	85013	Frankiales
0	8	0	F	74712	Frankiaceae
0	8	0	G	1854	Frankia
0	4	4	S	298654	Frankia inefficax
0	2	0	G1	2632575	unclassified Frankia
0	1	1	S	298653	Frankia sp. EAN1pec
0	1	1	S	710111	Frankia sp. QA3
0	1	0	S	1859	Frankia alni
0	1	1	S1	326424	Frankia alni ACN14a
0	1	1	S	106370	Frankia casuarinae
0	7	0	O	2039638	Candidatus Nanopelagicales
0	7	0	F	2162846	Candidatus Nanopelagicaceae
0	6	2	G	622681	Candidatus Planktophila
0	3	3	S	1884904	Candidatus Planktophila sulfonica
0	1	1	S	1884907	Candidatus Planktophila vernalis
0	1	1	G	2039639	Candidatus Nanopelagicus
0	6	0	O	1643682	Geodermatophilales
0	6	1	F	85030	Geodermatophilaceae
0	3	0	G	1860	Geodermatophilus
0	3	0	S	1861	Geodermatophilus obscurus
0	3	3	S1	526225	Geodermatophilus obscurus DSM 43160
0	1	0	G	38501	Blastococcus
0	1	0	S	138336	Blastococcus saxobsidens
0	1	1	S1	1146883	Blastococcus saxobsidens DD2
0	1	0	G	88138	Modestobacter
0	1	1	S	477641	Modestobacter marinus
0	4	0	O	1217098	Jiangellales
0	4	0	F	1217100	Jiangellaceae
0	4	0	G	281472	Jiangella
0	2	2	S	419479	Jiangella alkaliphila
0	2	0	G1	2624397	unclassified Jiangella
0	2	2	S	1798224	Jiangella sp. DSM 45060
0	3	0	O	622452	Kineosporiales
0	3	0	F	83778	Kineosporiaceae
0	3	0	G	33981	Kineococcus
0	3	0	S	131568	Kineococcus radiotolerans
0	3	3	S1	266940	Kineococcus radiotolerans SRS30216 = ATCC BAA-149
0	3	0	O	1643684	Nakamurellales
0	3	0	F	85031	Nakamurellaceae
0	3	0	G	53460	Nakamurella
0	2	0	G1	2618968	unclassified Nakamurella
0	1	1	S	1902245	Nakamurella sp. s14-144
0	1	1	S	2762325	Nakamurella sp. PAMC28650
0	1	0	S	53461	Nakamurella multipartita
0	1	1	S1	479431	Nakamurella multipartita DSM 44233
0	2	0	O	414714	Catenulisporales
0	2	0	F	414877	Catenulisporaceae
0	2	0	G	414878	Catenulispora
0	2	0	S	304895	Catenulispora acidiphila
0	2	2	S1	479433	Catenulispora acidiphila DSM 44928
0	164	0	C	84998	Coriobacteriia
0	100	1	O	84999	Coriobacteriales
0	74	1	F	1643824	Atopobiaceae
0	41	0	G	133925	Olsenella
0	27	0	G1	2638792	unclassified Olsenella
0	25	25	S	712411	Olsenella sp. oral taxon 807
0	1	1	S	2109685	Olsenella sp. GAM18
0	1	1	S	2779519	Olsenella sp. LZLJ-2
0	13	0	S	133926	Olsenella uli
0	13	13	S1	633147	Olsenella uli DSM 7084
0	1	1	S	604330	Olsenella umbonata
0	31	0	G	2767353	Lancefieldella
0	31	0	S	1382	Lancefieldella parvula
0	31	31	S1	521095	Atopobium parvulum DSM 20469
0	1	0	G	2082587	Parolsenella
0	1	1	S	1871022	Parolsenella massiliensis
0	25	0	F	84107	Coriobacteriaceae
0	25	0	G	102106	Collinsella
0	25	23	S	74426	Collinsella aerofaciens
0	2	2	S1	411903	Collinsella aerofaciens ATCC 25986
0	64	0	O	1643822	Eggerthellales
0	64	2	F	1643826	Eggerthellaceae
0	49	1	G	84111	Eggerthella
0	48	37	S	84112	Eggerthella lenta
0	11	11	S1	479437	Eggerthella lenta DSM 2243
0	5	0	G	644652	Gordonibacter
0	5	0	S	471189	Gordonibacter pamelaeae
0	5	5	S1	657308	Gordonibacter pamelaeae 7-10-1-b
0	2	0	G	79603	Denitrobacterium
0	2	2	S	79604	Denitrobacterium detoxificans
0	2	0	G	84162	Cryptobacterium
0	2	0	S	84163	Cryptobacterium curtum
0	2	2	S1	469378	Cryptobacterium curtum DSM 15641
0	2	1	G	447020	Adlercreutzia
0	1	0	S	446660	Adlercreutzia equolifaciens
0	1	1	S1	1384484	Adlercreutzia equolifaciens DSM 19450
0	1	0	G	1981050	Phoenicibacter
0	1	1	S	1944646	Phoenicibacter congonensis
0	1	0	G	2005386	Arabia
0	1	1	S	1870985	Arabia massiliensis
0	7	0	C	84995	Rubrobacteria
0	7	0	O	84996	Rubrobacterales
0	5	0	F	84997	Rubrobacteraceae
0	5	0	G	42255	Rubrobacter
0	4	4	S	42256	Rubrobacter radiotolerans
0	1	1	S	49319	Rubrobacter xylanophilus
0	2	0	F	2600303	Baekduiaceae
0	2	0	G	2600304	Baekduia
0	2	2	S	496014	Baekduia soli
0	1	0	C	908620	Nitriliruptoria
0	1	0	O	1747768	Egibacterales
0	1	0	F	1747769	Egibacteraceae
0	1	0	G	1747770	Egibacter
0	1	1	S	1670831	Egibacter rhizosphaerae
0	1	0	C	1497346	Thermoleophilia
0	1	0	O	588673	Solirubrobacterales
0	1	0	F	320583	Conexibacteraceae
0	1	0	G	191494	Conexibacter
0	1	0	G1	2627773	unclassified Conexibacter
0	1	1	S	2812560	Conexibacter sp. SYSU D00693
0	137	0	D2	1798711	Cyanobacteria/Melainabacteria group
0	137	1	P	1117	Cyanobacteria
0	57	4	O	1161	Nostocales
0	28	3	F	1162	Nostocaceae
0	17	0	G	1177	Nostoc
0	14	1	G1	2593658	unclassified Nostoc
0	2	2	S	1261031	Nostoc sp. 'Peltigera membranacea cyanobiont' N6
0	2	2	S	1869241	Nostoc sp. CENA543
0	2	2	S	2576902	Nostoc sp. C052
0	2	2	S	2814655	Nostoc sp. UHCC 0702
0	1	1	S	317936	Nostoc sp. PCC 7107
0	1	1	S	1618022	Nostoc sp. 'Lobaria pulmonaria (5183) cyanobiont'
0	1	1	S	2005458	Nostoc sp. NIES-4103
0	1	1	S	2572090	Nostoc sp. TCL240-02
0	1	1	S	2576903	Nostoc sp. C057
0	2	0	S	1306274	Nostoc flagelliforme
0	2	2	S1	2038116	Nostoc flagelliforme CCNUN1
0	1	0	S	272131	Nostoc punctiforme
0	1	1	S1	63737	Nostoc punctiforme PCC 73102
0	4	0	G	1163	Anabaena
0	2	0	S	1165	Anabaena cylindrica
0	2	2	S1	272123	Anabaena cylindrica PCC 7122
0	2	0	G1	2619674	unclassified Anabaena
0	2	2	S	2490939	Anabaena sp. YBS01
0	4	0	G	264688	Trichormus
0	3	0	S	1164	Trichormus azollae
0	3	3	S1	551115	'Nostoc azollae' 0708
0	1	0	S	264691	Trichormus variabilis
0	1	1	S1	1973479	Trichormus variabilis NIES-23
0	13	0	F	2661849	Calotrichaceae
0	13	1	G	1186	Calothrix
0	5	0	S	1973486	Calothrix parasitica
0	5	5	S1	1973488	Calothrix parasitica NIES-267
0	4	0	G1	2619626	unclassified Calothrix
0	2	2	S	1954172	Calothrix sp. NIES-2100
0	1	1	S	1337936	Calothrix sp. 336/3
0	1	1	S	2005462	Calothrix sp. NIES-3974
0	2	0	S	938406	Calothrix brevissima
0	2	2	S1	1973478	Calothrix brevissima NIES-22
0	1	0	S	32054	Calothrix parietina
0	1	1	S1	1170562	Calothrix sp. PCC 6303
0	7	0	F	1892259	Aphanizomenonaceae
0	3	0	G	752201	Sphaerospermopsis
0	3	0	S	289435	Sphaerospermopsis kisseleviana
0	3	3	S1	1973480	Sphaerospermopsis kisseleviana NIES-73
0	2	0	G	110103	Anabaenopsis
0	2	0	S	156213	Anabaenopsis elenkinii
0	2	2	S1	2779889	Anabaenopsis elenkinii CCIBt3563
0	2	0	G	748770	Dolichospermum
0	2	0	S	136073	Dolichospermum compactum
0	2	2	S1	1973481	Dolichospermum compactum NIES-806
0	2	0	F	1182	Scytonemataceae
0	1	0	G	1203	Scytonema
0	1	1	G1	2618749	unclassified Scytonema
0	1	0	G	383614	Brasilonema
0	1	0	S	1397703	Brasilonema sennae
0	1	1	S1	415709	Brasilonema sennae CENA114
0	1	0	F	1185	Rivulariaceae
0	1	0	G	373984	Rivularia
0	1	0	G1	2676603	unclassified Rivularia (in: Bacteria)
0	1	1	S	373994	Rivularia sp. PCC 7116
0	1	0	F	119859	Tolypothrichaceae
0	1	0	G	111782	Tolypothrix
0	1	0	G1	2649714	unclassified Tolypothrix
0	1	1	S	2099387	Tolypothrix sp. PCC 7910
0	1	0	F	1892263	Hapalosiphonaceae
0	1	0	G	1190	Fischerella
0	1	0	G1	494603	unclassified Fischerella
0	1	1	S	1752063	Fischerella sp. NIES-3754
0	39	1	O	1890424	Synechococcales
0	25	2	F	1890426	Synechococcaceae
0	22	0	G	1129	Synechococcus
0	22	5	G1	2626047	unclassified Synechococcus
0	3	3	S	232348	Synechococcus sp. CB0101
0	2	2	S	1353136	Synechococcus sp. CBW1004
0	2	2	S	1916956	Synechococcus sp. SynAce01
0	1	1	S	2789857	Synechococcus sp. CBW1107
0	1	1	S	321332	Synechococcus sp. JA-2-3B'a(2-13)
0	1	1	S	374982	Synechococcus sp. PCC 73109
0	1	1	S	1442557	Synechococcus sp. ROS8604
0	1	1	S	1400866	Synechococcus sp. PROS-U-1
0	1	1	S	1400864	Synechococcus sp. BIOS-E4-1
0	1	1	S	1050638	Synechococcus sp. A15-28
0	1	1	S	1353147	Synechococcus sp. CBW1108
0	1	1	S	59932	Synechococcus sp. WH 8101
0	1	1	S	32049	Synechococcus sp. PCC 7002
0	1	0	G	167375	Cyanobium
0	1	0	G1	2627006	unclassified Cyanobium
0	1	1	S	1851505	Cyanobium sp. NIES-981
0	3	0	F	1213	Prochloraceae
0	3	0	G	1218	Prochlorococcus
0	3	0	S	1219	Prochlorococcus marinus
0	1	0	S1	142479	Prochlorococcus marinus subsp. pastoris
0	1	1	S2	59919	Prochlorococcus marinus subsp. pastoris str. CCMP1986
0	1	1	S1	146891	Prochlorococcus marinus str. AS9601
0	1	1	S1	167546	Prochlorococcus marinus str. MIT 9301
0	3	0	F	1890429	Acaryochloridaceae
0	3	0	G	155977	Acaryochloris
0	3	0	S	155978	Acaryochloris marina
0	3	3	S1	329726	Acaryochloris marina MBIC11017
0	3	0	F	1890438	Leptolyngbyaceae
0	3	0	G	47251	Leptolyngbya
0	3	0	G1	2650499	unclassified Leptolyngbya
0	2	2	S	111781	Leptolyngbya sp. PCC 7376
0	1	1	S	1752064	Leptolyngbya sp. NIES-3755
0	2	0	F	1890436	Pseudanabaenaceae
0	2	0	G	1152	Pseudanabaena
0	2	0	G1	2593292	unclassified Pseudanabaena
0	1	1	S	82654	Pseudanabaena sp. PCC 7367
0	1	1	S	685565	Pseudanabaena sp. ABRG5-3
0	1	0	F	1890428	Merismopediaceae
0	1	0	G	1142	Synechocystis
0	1	0	G1	2640012	unclassified Synechocystis
0	1	1	S	1933929	Synechocystis sp. CACIAM 05
0	1	0	F	1890431	Chamaesiphonaceae
0	1	0	G	217161	Chamaesiphon
0	1	0	S	1173032	Chamaesiphon minutus
0	1	1	S1	1173020	Chamaesiphon minutus PCC 6605
0	31	0	P1	1301283	Oscillatoriophycideae
0	18	0	O	1118	Chroococcales
0	10	0	F	1890450	Aphanothecaceae
0	5	0	G	263510	Crocosphaera
0	5	0	S	2546360	Crocosphaera subtropica
0	5	5	S1	43989	Crocosphaera subtropica ATCC 51142
0	3	0	G	28070	Gloeothece
0	2	0	S	2546359	Gloeothece verrucosa
0	2	2	S1	497965	Gloeothece verrucosa PCC 7822
0	1	0	S	2546356	Gloeothece citriformis
0	1	1	S1	65393	Gloeothece citriformis PCC 7424
0	1	0	F1	92682	Halothece cluster
0	1	0	G	76023	Halothece
0	1	0	G1	2632878	unclassified Halothece
0	1	1	S	65093	Halothece sp. PCC 7418
0	1	0	G	2546365	Rippkaea
0	1	1	S	2546366	Rippkaea orientalis
0	4	0	F	1890464	Chroococcaceae
0	3	0	G	669357	Geminocystis
0	2	0	G1	2625037	unclassified Geminocystis
0	1	1	S	1615909	Geminocystis sp. NIES-3708
0	1	1	S	1617448	Geminocystis sp. NIES-3709
0	1	0	S	669359	Geminocystis herdmanii
0	1	1	S1	113355	Geminocystis herdmanii PCC 6308
0	1	0	G	102231	Gloeocapsa
0	1	0	G1	2623012	unclassified Gloeocapsa
0	1	1	S	1173026	Gloeocapsa sp. PCC 7428
0	3	0	F	1890449	Microcystaceae
0	3	1	G	1125	Microcystis
0	1	0	S	1126	Microcystis aeruginosa
0	1	1	S1	449468	Microcystis aeruginosa NIES-298
0	1	0	G1	2643300	unclassified Microcystis
0	1	1	S	1967666	Microcystis sp. MC19
0	1	0	F	2815910	Geminocystaceae
0	1	0	G	102234	Cyanobacterium
0	1	0	S	379064	Cyanobacterium aponinum
0	1	1	S1	755178	Cyanobacterium aponinum PCC 10605
0	13	0	O	1150	Oscillatoriales
0	5	0	F	1892254	Oscillatoriaceae
0	3	0	G	1158	Oscillatoria
0	2	0	S	482564	Oscillatoria nigro-viridis
0	2	2	S1	179408	Oscillatoria nigro-viridis PCC 7112
0	1	0	S	118323	Oscillatoria acuminata
0	1	1	S1	56110	Oscillatoria acuminata PCC 6304
0	2	0	G	1155738	Moorea
0	2	0	S	1155739	Moorea producens
0	1	1	S1	1454205	Moorea producens JHB
0	1	1	S1	1458985	Moorea producens PAL-8-15-08-1
0	3	0	F	1892252	Microcoleaceae
0	1	0	G	1205	Trichodesmium
0	1	0	S	1206	Trichodesmium erythraeum
0	1	1	S1	203124	Trichodesmium erythraeum IMS101
0	1	0	G	54304	Planktothrix
0	1	0	S	1160	Planktothrix agardhii
0	1	1	S1	388467	Planktothrix agardhii NIVA-CYA 126/8
0	1	0	G	1492710	Oxynema
0	1	0	G1	2623294	unclassified Oxynema
0	1	1	S	2064643	Oxynema sp. AP17
0	2	0	F	1892255	Gomontiellaceae
0	2	0	G	241421	Crinalium
0	2	0	S	241425	Crinalium epipsammum
0	2	2	S1	1173022	Crinalium epipsammum PCC 9333
0	1	0	F	1892249	Cyanothecaceae
0	1	0	G	43988	Cyanothece
0	1	0	G1	2649277	unclassified Cyanothece
0	1	1	S	395961	Cyanothece sp. PCC 7425
0	1	0	F	1892251	Coleofasciculaceae
0	1	0	G	63132	Geitlerinema
0	1	0	G1	2648775	unclassified Geitlerinema
0	1	1	S	1173025	Geitlerinema sp. PCC 7407
0	1	0	O1	1892256	Oscillatoriales incertae sedis
0	1	0	G	2023214	Koinonema
0	1	0	G1	2781947	unclassified Koinonema
0	1	1	S	222819	[Phormidium] sp. ETS-05
0	5	0	O	52604	Pleurocapsales
0	5	0	F	1890498	Dermocarpellaceae
0	5	1	G	102115	Stanieria
0	4	0	G1	2642663	unclassified Stanieria
0	4	4	S	1807358	Stanieria sp. NIES-3757
0	3	0	P1	1983111	unclassified Cyanobacteria
0	2	2	S	1763363	cyanobacterium endosymbiont of Rhopalodia gibberula
0	1	0	S	718217	cyanobacterium endosymbiont of Epithemia turgida
0	1	1	S1	1228987	cyanobacterium endosymbiont of Epithemia turgida isolate EtSB Lake Yunoko
0	1	0	O	1890505	Chroococcidiopsidales
0	1	0	F	1890528	Chroococcidiopsidaceae
0	1	0	G	54298	Chroococcidiopsis
0	1	0	S	54299	Chroococcidiopsis thermalis
0	1	1	S1	251229	Chroococcidiopsis thermalis PCC 7203
0	89	0	P	544448	Tenericutes
0	89	0	C	31969	Mollicutes
0	51	0	O	2085	Mycoplasmatales
0	51	0	F	2092	Mycoplasmataceae
0	32	0	G	2093	Mycoplasma
0	4	0	G1	2683645	unclassified Mycoplasma
0	2	2	S	754516	Mycoplasma sp. Mirounga ES2806-NAS
0	1	1	S	2725994	Mycoplasma sp. 1654_15
0	1	1	S	2726117	Mycoplasma sp. C264-NAS
0	3	3	S	2124	Mycoplasma salivarium
0	3	3	S	142649	Mycoplasma phocicerebrale
0	2	0	S	2118	Mycoplasma mobile
0	2	2	S1	267748	Mycoplasma mobile 163K
0	2	0	S	50052	Mycoplasma crocodyli
0	2	2	S1	512564	Mycoplasma crocodyli MP145
0	2	2	S	2116	Mycoplasma iowae
0	1	1	S	142651	Mycoplasma phocidae
0	1	0	G1	656088	Mycoplasma mycoides group
0	1	1	S	2095	Mycoplasma capricolum
0	1	1	S	2097	Mycoplasma genitalium
0	1	1	S	92401	Mycoplasma cloacale
0	1	1	S	92400	Mycoplasma anseris
0	1	0	S	65123	Mycoplasma wenyonii
0	1	1	S1	1197325	Mycoplasma wenyonii str. Massachusetts
0	1	0	S	984991	Mycoplasma parvum
0	1	1	S1	1403316	Mycoplasma parvum str. Indiana
0	1	1	S	57372	Mycoplasma suis
0	1	0	S	51365	Mycoplasma yeatsii
0	1	1	S1	743967	Mycoplasma yeatsii GM274B
0	1	1	S	1612150	Mycoplasma tullyi
0	1	0	S	45362	Mycoplasma bovoculi
0	1	1	S1	743966	Mycoplasma bovoculi M165/69
0	1	1	S	29554	Mycoplasma canadense
0	1	1	S	2100	Mycoplasma hyorhinis
0	1	0	S	28227	Mycoplasma penetrans
0	1	1	S1	272633	Mycoplasma penetrans HF-2
0	1	1	S	2123	Mycoplasma putrefaciens
0	1	1	S	2120	Mycoplasma neurolyticum
0	16	0	G	2767358	Mycoplasmopsis
0	3	3	S	29556	Mycoplasma gallinaceum
0	2	2	S	29555	Mycoplasma canis
0	2	2	S	114885	Mycoplasma maculosum
0	2	2	S	114881	Mycoplasma columbinum
0	1	1	S	171285	Mycoplasma glycophilum
0	1	1	S	2112	Mycoplasma bovigenitalium
0	1	1	S	171279	Mycoplasma anatis
0	1	1	S	28903	Mycoplasma bovis
0	1	1	S	142650	Mycoplasma phocirhinis
0	1	1	S	2094	Mycoplasma arginini
0	1	1	S	48003	Mycoplasma pullorum
0	3	0	G	2129	Ureaplasma
0	3	3	S	2130	Ureaplasma urealyticum
0	34	0	O	186328	Entomoplasmatales
0	21	0	F	2131	Spiroplasmataceae
0	21	1	G	2132	Spiroplasma
0	3	1	G1	2637901	unclassified Spiroplasma
0	2	2	S	216963	Spiroplasma sp. TIUS-1
0	3	3	S	216942	Spiroplasma litorale
0	2	2	S	324079	Spiroplasma tabanidicola
0	2	0	S	216945	Spiroplasma syrphidicola
0	2	2	S1	1276229	Spiroplasma syrphidicola EA-1
0	2	2	S	2139	Spiroplasma clarkii
0	2	0	S	216935	Spiroplasma culicicola
0	2	2	S1	1276246	Spiroplasma culicicola AES-1
0	1	1	S	216934	Spiroplasma corruscae
0	1	1	S	362837	Spiroplasma cantharicola
0	1	0	S	216937	Spiroplasma floricola
0	1	1	S1	1336749	Spiroplasma floricola 23-6
0	1	0	S	216936	Spiroplasma diminutum
0	1	1	S1	1276221	Spiroplasma diminutum CUAS-1
0	1	0	S	47834	Spiroplasma kunkelii
0	1	1	S1	273035	Spiroplasma kunkelii CR2-3x
0	1	1	S	2143	Spiroplasma gladiatoris
0	13	0	F	33925	Entomoplasmataceae
0	8	1	G	46239	Mesoplasma
0	3	3	S	324078	Mesoplasma coleopterae
0	2	0	S	138853	Mesoplasma lactucae
0	2	2	S1	81460	Mesoplasma lactucae ATCC 49193
0	1	1	S	216427	Mesoplasma chauliocola
0	1	1	S	219745	Mesoplasma tabanidae
0	5	0	G	46238	Entomoplasma
0	2	2	S	215578	Entomoplasma somnilux
0	1	1	S	74700	Entomoplasma freundtii
0	1	1	S	81459	Entomoplasma melaleucae
0	1	1	S	214888	Entomoplasma luminosum
0	4	0	O	186329	Acholeplasmatales
0	4	0	F	2146	Acholeplasmataceae
0	4	0	G	33926	Candidatus Phytoplasma
0	3	2	G1	85620	Candidatus Phytoplasma asteris
0	1	1	S	202462	Maize bushy stunt phytoplasma
0	1	0	G1	85625	16SrV (Elm yellows group)
0	1	1	S	135727	Candidatus Phytoplasma ziziphi
0	21	0	P	1297	Deinococcus-Thermus
0	21	0	C	188787	Deinococci
0	17	0	O	118964	Deinococcales
0	17	0	F	183710	Deinococcaceae
0	17	2	G	1298	Deinococcus
0	4	4	S	317577	Deinococcus ficus
0	3	0	G1	2623546	unclassified Deinococcus
0	2	2	S	2080419	Deinococcus sp. NW-56
0	1	1	S	2755035	Deinococcus sp. D7000
0	2	2	S	1309411	Deinococcus soli Cha et al. 2016
0	2	0	S	309887	Deinococcus maricopensis
0	2	2	S1	709986	Deinococcus maricopensis DSM 21211
0	1	0	S	55148	Deinococcus proteolyticus
0	1	1	S1	693977	Deinococcus proteolyticus MRP
0	1	1	S	1211322	Deinococcus metallilatus
0	1	1	S	980427	Deinococcus wulumuqiensis
0	1	0	S	68909	Deinococcus geothermalis
0	1	1	S1	319795	Deinococcus geothermalis DSM 11300
0	3	0	O	68933	Thermales
0	3	0	F	188786	Thermaceae
0	2	0	G	65551	Meiothermus
0	2	0	S	52022	Meiothermus silvanus
0	2	2	S1	526227	Meiothermus silvanus DSM 9946
0	1	0	G	270	Thermus
0	1	0	G1	2619321	unclassified Thermus
0	1	1	S	1111069	Thermus sp. CCB_US3_UF1
0	1	0	O	2762275	Trueperales
0	1	0	F	332247	Trueperaceae
0	1	0	G	332248	Truepera
0	1	0	S	332249	Truepera radiovictrix
0	1	1	S1	649638	Truepera radiovictrix DSM 17093
0	6	0	P	200795	Chloroflexi
0	2	0	C	301297	Dehalococcoidia
0	1	0	G	670486	Dehalogenimonas
0	1	0	G1	2638108	unclassified Dehalogenimonas
0	1	1	S	1536648	Dehalogenimonas sp. GP
0	1	0	O	1202465	Dehalococcoidales
0	1	0	F	1202464	Dehalococcoidaceae
0	1	1	G	61434	Dehalococcoides
0	1	0	P1	167963	Chloroflexi incertae sedis
0	1	0	G	262406	Thermobaculum
0	1	0	S	166501	Thermobaculum terrenum
0	1	1	S1	525904	Thermobaculum terrenum ATCC BAA-798
0	1	0	C	189775	Thermomicrobia
0	1	0	C1	85000	Sphaerobacteridae
0	1	0	O	85001	Sphaerobacterales
0	1	0	O1	255728	Sphaerobacterineae
0	1	0	F	85002	Sphaerobacteraceae
0	1	0	G	2056	Sphaerobacter
0	1	0	S	2057	Sphaerobacter thermophilus
0	1	1	S1	479434	Sphaerobacter thermophilus DSM 20745
0	1	0	C	292625	Anaerolineae
0	1	0	O	292629	Anaerolineales
0	1	0	F	292628	Anaerolineaceae
0	1	0	G	2019482	Brevefilum
0	1	1	S	1986204	Brevefilum fermentans
0	1	0	C	475962	Caldilineae
0	1	0	O	475963	Caldilineales
0	1	0	F	475964	Caldilineaceae
0	1	0	G	233191	Caldilinea
0	1	0	S	133453	Caldilinea aerophila
0	1	1	S1	926550	Caldilinea aerophila DSM 14535 = NBRC 104270
0	1	0	P	67819	Armatimonadetes
0	1	0	C	1663419	Fimbriimonadia
0	1	0	O	1663425	Fimbriimonadales
0	1	0	F	1663426	Fimbriimonadaceae
0	1	0	G	1005038	Fimbriimonas
0	1	0	S	1005039	Fimbriimonas ginsengisoli
0	1	1	S1	661478	Fimbriimonas ginsengisoli Gsoil 348
0.09	46538	793	P	1224	Proteobacteria
0.05	26046	1438	C	1236	Gammaproteobacteria
0.03	13418	267	O	91347	Enterobacterales
0.02	9598	2989	F	543	Enterobacteriaceae
0.01	6030	255	G	561	Escherichia
0.01	5735	5716	S	562	Escherichia coli
0	2	0	S1	83333	Escherichia coli K-12
0	2	2	S2	879462	Escherichia coli str. K-12 substr. MG1655star
0	2	2	S1	83334	Escherichia coli O157:H7
0	2	2	S1	930406	Escherichia coli O157:H16
0	1	1	S1	941280	Escherichia coli O25b:H4
0	1	1	S1	431946	Escherichia coli SE15
0	1	1	S1	405955	Escherichia coli APEC O1
0	1	1	S1	2773707	Escherichia coli O19:H7
0	1	1	S1	376725	Escherichia coli O103:H2
0	1	1	S1	869729	Escherichia coli UM146
0	1	1	S1	2778655	Escherichia coli O167:H26
0	1	0	S1	861906	Escherichia coli O44:H18
0	1	1	S2	216592	Escherichia coli 042
0	1	1	S1	1446746	Escherichia coli O6:H16
0	1	1	S1	316435	Escherichia coli Nissle 1917
0	1	0	S1	168927	Escherichia coli O111:H-
0	1	1	S2	585396	Escherichia coli O111:H- str. 11128
0	1	0	S1	1603259	Escherichia coli O139:H28
0	1	1	S2	331111	Escherichia coli O139:H28 str. E24377A
0	1	1	S1	585397	Escherichia coli ED1a
0	13	12	S	564	Escherichia fergusonii
0	1	1	S1	981367	Escherichia fergusonii ECD227
0	12	12	S	208962	Escherichia albertii
0	9	0	G1	2608889	unclassified Escherichia
0	9	9	S	2044467	Escherichia sp. E4742
0	6	6	S	1499973	Escherichia marmotae
0	370	81	G	570	Klebsiella
0	236	225	S	573	Klebsiella pneumoniae
0	11	2	S1	72407	Klebsiella pneumoniae subsp. pneumoniae
0	9	9	S2	1125630	Klebsiella pneumoniae subsp. pneumoniae HS11286
0	34	34	S	2058152	Klebsiella grimontii
0	8	8	S	244366	Klebsiella variicola
0	5	5	S	1463165	Klebsiella quasipneumoniae
0	2	2	S	548	Klebsiella aerogenes
0	1	1	S	1134687	Klebsiella michiganensis
0	1	1	S	2026240	Klebsiella quasivariicola
0	1	1	S	2153354	Klebsiella huaxiensis
0	1	1	G1	2608929	unclassified Klebsiella
0	56	3	G	590	Salmonella
0	50	2	S	28901	Salmonella enterica
0	46	3	S1	59201	Salmonella enterica subsp. enterica
0	34	34	S2	58712	Salmonella enterica subsp. enterica serovar Anatum
0	3	3	S2	2583588	Salmonella enterica subsp. enterica serovar 1,4,[5],12:i:-
0	1	1	S2	90371	Salmonella enterica subsp. enterica serovar Typhimurium
0	1	1	S2	98360	Salmonella enterica subsp. enterica serovar Dublin
0	1	0	S2	108619	Salmonella enterica subsp. enterica serovar Newport
0	1	1	S3	1454627	Salmonella enterica subsp. enterica serovar Newport str. CDC 2010K-2159
0	1	0	S2	58095	Salmonella enterica subsp. enterica serovar Agona
0	1	1	S3	1406860	Salmonella enterica subsp. enterica serovar Agona str. 24249
0	1	1	S2	149539	Salmonella enterica subsp. enterica serovar Enteritidis
0	1	1	S2	28150	Salmonella enterica subsp. enterica serovar Senftenberg
0	1	0	S1	59202	Salmonella enterica subsp. salamae
0	1	0	S2	1243601	Salmonella enterica subsp. salamae serovar 55:k:z39
0	1	1	S3	1243602	Salmonella enterica subsp. salamae serovar 55:k:z39 str. 1315K
0	1	0	S1	59205	Salmonella enterica subsp. houtenae
0	1	1	S2	1299291	Salmonella enterica subsp. houtenae str. CFSAN000552
0	3	3	S	54736	Salmonella bongori
0	44	6	G	547	Enterobacter
0	30	4	G1	354276	Enterobacter cloacae complex
0	14	14	S	550	Enterobacter cloacae
0	5	5	S	158836	Enterobacter hormaechei
0	3	3	S	1812935	Enterobacter roggenkampii
0	1	1	S	69218	Enterobacter cancerogenus
0	1	1	S	208224	Enterobacter kobei
0	1	1	S	299767	Enterobacter ludwigii
0	1	1	S	2071710	Enterobacter sichuanensis
0	5	0	G1	2608935	unclassified Enterobacter
0	2	2	S	2742639	Enterobacter sp. RHBSTW-00175
0	1	1	S	2724468	Enterobacter sp. JUb54
0	1	1	S	1914861	Enterobacter sp. SA187
0	1	1	S	2596949	Enterobacter sp. E76
0	1	1	S	881260	Enterobacter bugandensis
0	1	1	S	885040	Enterobacter soli
0	1	1	S	2478464	Enterobacter oligotrophicus
0	44	9	G	544	Citrobacter
0	17	3	G1	1344959	Citrobacter freundii complex
0	13	13	S	546	Citrobacter freundii
0	1	1	S	67827	Citrobacter werkmanii
0	11	3	G1	2644389	unclassified Citrobacter
0	5	5	S	2546350	Citrobacter sp. LY-1
0	2	2	S	1573676	Citrobacter sp. R56
0	1	1	S	2742647	Citrobacter sp. RHBSTW-00424
0	6	5	S	35703	Citrobacter amalonaticus
0	1	1	S1	1261127	Citrobacter amalonaticus Y19
0	1	1	S	2653932	Citrobacter telavivum
0	9	1	F1	36866	unclassified Enterobacteriaceae
0	2	2	S	2675792	Enterobacteriaceae endosymbiont of Neohaemonia nigricornis
0	1	1	S	2675775	Enterobacteriaceae endosymbiont of Donacia clavipes
0	1	1	S	2675779	Enterobacteriaceae endosymbiont of Donacia marginata
0	1	1	S	2675781	Enterobacteriaceae endosymbiont of Donacia provostii
0	1	1	S	2675791	Enterobacteriaceae endosymbiont of Macroplea mutica
0	1	1	S	2675783	Enterobacteriaceae endosymbiont of Donacia semicuprea
0	1	1	S	2675790	Enterobacteriaceae endosymbiont of Macroplea appendiculata
0	8	2	G	160674	Raoultella
0	2	2	S	575	Raoultella planticola
0	2	2	S	577	Raoultella terrigena
0	1	1	S	54291	Raoultella ornithinolytica
0	1	1	S	1259973	Raoultella electrica
0	7	0	G	579	Kluyvera
0	3	3	S	61648	Kluyvera intermedia
0	3	3	S	2774055	Kluyvera genomosp. 3
0	1	1	S	51288	Kluyvera ascorbata
0	7	2	G	413496	Cronobacter
0	4	3	S	28141	Cronobacter sakazakii
0	1	1	S1	290339	Cronobacter sakazakii ATCC BAA-894
0	1	1	S	413503	Cronobacter malonaticus
0	6	0	G	620	Shigella
0	3	3	S	621	Shigella boydii
0	2	2	S	623	Shigella flexneri
0	1	1	S	622	Shigella dysenteriae
0	6	2	G	1330547	Kosakonia
0	2	2	S	497725	Kosakonia oryzae
0	1	1	S	208223	Kosakonia cowanii
0	1	1	S	283686	Kosakonia radicincitans
0	5	0	G	83654	Leclercia
0	4	0	G1	2627398	unclassified Leclercia
0	3	3	S	2681307	Leclercia sp. J807
0	1	1	S	2714951	Leclercia sp. 29361
0	1	1	S	83655	Leclercia adecarboxylata
0	4	0	G	158483	Cedecea
0	3	3	S	158822	Cedecea neteri
0	1	0	G1	2649846	unclassified Cedecea
0	1	1	S	2545798	Cedecea sp. FDAARGOS_727
0	4	0	G	1330546	Pluralibacter
0	2	2	S	61647	Pluralibacter gergoviae
0	2	2	S	1334193	[Enterobacter] lignolyticus
0	2	0	F1	191675	Enterobacteriaceae incertae sedis
0	2	0	F2	84563	ant, tsetse, mealybug, aphid, etc. endosymbionts
0	1	0	F3	84564	ant endosymbionts
0	1	0	G	203804	Candidatus Blochmannia
0	1	0	S	251535	Candidatus Blochmannia vafer
0	1	1	S1	859654	Candidatus Blochmannia vafer str. BVAF
0	1	0	G	1906660	Candidatus Mikella
0	1	1	S	1778264	Candidatus Mikella endobia
0	2	0	G	447792	Phytobacter
0	1	1	S	395631	Phytobacter diazotrophicus
0	1	1	S	1972431	Phytobacter ursingii
0	1	0	G	2055876	Metakosakonia
0	1	0	G1	2639707	unclassified Metakosakonia
0	1	1	S	2487150	Metakosakonia sp. MRY16-398
0	1	0	G	2815296	Jejubacter
0	1	1	S	2579935	Jejubacter calystegiae
0	1	0	G	409304	Candidatus Ishikawaella
0	1	0	S	168169	Candidatus Ishikawaella capsulata
0	1	1	S1	476281	Candidatus Ishikawaella capsulata Mpkobe
0	1	0	G	401618	Candidatus Riesia
0	1	1	S	401619	Candidatus Riesia pediculicola
0	1	0	G	82976	Buttiauxella
0	1	1	S	82977	Buttiauxella agrestis
0.01	3345	35	F	1903411	Yersiniaceae
0.01	3279	1608	G	613	Serratia
0	1635	1610	S	615	Serratia marcescens
0	23	23	S1	273526	Serratia marcescens subsp. marcescens Db11
0	1	1	S1	911022	Serratia marcescens subsp. marcescens ATCC 13880
0	1	1	S1	1401254	Serratia marcescens SMB2099
0	10	8	S	82996	Serratia plymuthica
0	1	1	S1	682634	Serratia plymuthica 4Rx13
0	1	1	S1	1154756	Serratia plymuthica PRI-2C
0	9	1	G1	2647522	unclassified Serratia
0	3	3	S	2420306	Serratia sp. FDAARGOS_506
0	2	2	S	2597702	Serratia sp. KUDC3025
0	1	1	S	2785630	Serratia sp. CMO1
0	1	1	S	2447890	Serratia sp. 1D1416
0	1	1	S	1327989	Serratia sp. FS14
0	4	2	S	138074	Serratia symbiotica
0	2	2	S1	568817	Serratia symbiotica str. 'Cinara cedri'
0	3	3	S	614	Serratia liquefaciens
0	3	3	S	47917	Serratia fonticola
0	2	2	S	2741499	Serratia surfactantfaciens
0	1	1	S	618	Serratia odorifera
0	1	1	S	28151	Serratia proteamaculans
0	1	1	S	82995	Serratia grimesii
0	1	1	S	137545	Serratia quinivorans
0	1	1	S	458197	Serratia nematodiphila
0	16	5	G	629	Yersinia
0	3	3	S	29484	Yersinia frederiksenii
0	3	3	S	935293	Yersinia entomophaga
0	3	1	G1	1649845	Yersinia pseudotuberculosis complex
0	1	1	S	632	Yersinia pestis
0	1	1	S	633	Yersinia pseudotuberculosis
0	1	1	S	29485	Yersinia rohdei
0	1	1	S	2607663	Yersinia canariae
0	10	3	G	34037	Rahnella
0	4	0	G1	2635087	unclassified Rahnella
0	4	4	S	1805933	Rahnella sp. ERMR1:05
0	3	0	S	34038	Rahnella aquatilis
0	3	3	S1	745277	Rahnella aquatilis CIP 78.65 = ATCC 33071
0	2	0	G	929812	Gibbsiella
0	2	2	S	929813	Gibbsiella quercinecans
0	2	0	G	1745211	Chania
0	2	0	S	1639108	Chania multitudinisentens
0	2	2	S1	1441930	Chania multitudinisentens RB-25
0	1	0	G	41201	Ewingella
0	1	1	S	41202	Ewingella americana
0	97	1	F	1903409	Erwiniaceae
0	59	4	G	53335	Pantoea
0	36	36	S	553	Pantoea ananatis
0	6	0	G1	2630326	unclassified Pantoea
0	3	3	S	2575375	Pantoea sp. SO10
0	2	2	S	1484158	Pantoea sp. PSNIH1
0	1	1	S	2490851	Pantoea sp. CCBC3-3-1
0	4	4	S	470934	Pantoea vagans
0	4	0	G1	1654067	Pantoea agglomerans group
0	4	4	S	549	Pantoea agglomerans
0	2	2	S	1891675	Pantoea alhagi
0	1	1	S	59814	Pantoea dispersa
0	1	1	S	1076550	Pantoea rwandensis
0	1	1	S	1235990	Candidatus Pantoea carbekii
0	18	4	G	551	Erwinia
0	7	7	S	1922217	Candidatus Erwinia haradaeae
0	2	2	S	552	Erwinia amylovora
0	2	2	S	55211	Erwinia persicina
0	2	2	S	1619313	Erwinia gerundensis
0	1	0	G1	2622719	unclassified Erwinia
0	1	1	S	215689	Erwinia sp. Ejp617
0	15	0	G	32199	Buchnera
0	15	1	S	9	Buchnera aphidicola
0	2	2	S1	1241869	Buchnera aphidicola (Muscaphis stroyani)
0	2	2	S1	98795	Buchnera aphidicola (Myzus persicae)
0	2	2	S1	1660040	Buchnera aphidicola (Cinara cuneomaculata)
0	1	1	S1	1241865	Buchnera aphidicola (Macrosiphoniella sanborni)
0	1	1	S1	1660043	Buchnera aphidicola (Cinara piceae)
0	1	1	S1	655384	Buchnera aphidicola (Cinara pseudotaxifoliae)
0	1	1	S1	1265350	Buchnera aphidicola (Aphis glycines)
0	1	1	S1	1241834	Buchnera aphidicola (Aphis nasturtii)
0	1	1	S1	1258543	Buchnera aphidicola (Lipaphis pseudobrassicae)
0	1	1	S1	118103	Buchnera aphidicola (Melaphis rhois)
0	1	1	S1	98804	Buchnera aphidicola (Tuberolachnus salignus)
0	2	0	G	2100764	Mixta
0	1	1	S	665913	Mixta calida
0	1	1	S	665914	Mixta gaviniae
0	1	0	G	51228	Wigglesworthia
0	1	0	S	51229	Wigglesworthia glossinidia
0	1	0	S1	36868	Wigglesworthia glossinidia endosymbiont of Glossina morsitans
0	1	1	S2	1142511	Wigglesworthia glossinidia endosymbiont of Glossina morsitans morsitans (Yale colony)
0	1	0	G	82986	Tatumella
0	1	1	S	82987	Tatumella ptyseos
0	62	0	F	1903414	Morganellaceae
0	25	13	G	583	Proteus
0	10	10	S	584	Proteus mirabilis
0	1	1	S	585	Proteus vulgaris
0	1	0	S	1574161	Proteus terrae
0	1	1	S1	626774	Proteus terrae subsp. cibarius
0	16	6	G	586	Providencia
0	4	4	S	587	Providencia rettgeri
0	2	2	S	333962	Providencia heimbachae
0	1	1	S	588	Providencia stuartii
0	1	1	S	126385	Providencia alcalifaciens
0	1	1	S	158850	Providencia rustigianii
0	1	1	S	333965	Providencia vermicola
0	6	0	G	581	Morganella
0	6	6	S	582	Morganella morganii
0	6	0	G	29487	Photorhabdus
0	4	4	S	230089	Photorhabdus thracensis
0	2	2	S	291112	Photorhabdus asymbiotica
0	5	1	G	626	Xenorhabdus
0	2	0	S	40576	Xenorhabdus bovienii
0	2	2	S1	406818	Xenorhabdus bovienii SS-2004
0	2	2	S	351679	Xenorhabdus hominickii
0	4	1	G	637	Arsenophonus
0	2	2	S	638	Arsenophonus nasoniae
0	1	0	G1	2627083	unclassified Arsenophonus
0	1	1	S	1231049	Arsenophonus endosymbiont of Aphis craccivora
0	38	0	F	1903410	Pectobacteriaceae
0	30	5	G	122277	Pectobacterium
0	17	17	S	2042057	Pectobacterium polaris
0	3	3	S	180957	Pectobacterium brasiliense
0	3	3	S	1905730	Pectobacterium parmentieri
0	2	2	S	554	Pectobacterium carotovorum
0	6	2	G	204037	Dickeya
0	2	1	S	556	Dickeya chrysanthemi
0	1	1	S1	1223571	Dickeya chrysanthemi NCPPB 516
0	1	0	S	204038	Dickeya dadantii
0	1	0	S1	204040	Dickeya dadantii subsp. dieffenbachiae
0	1	1	S2	1223574	Dickeya dadantii subsp. dieffenbachiae NCPPB 2976
0	1	1	S	204042	Dickeya zeae
0	1	0	G	71655	Brenneria
0	1	0	G1	2634434	unclassified Brenneria
0	1	1	S	2722756	Brenneria sp. Ir50
0	1	0	G	1082702	Lonsdalea
0	1	1	S	1082704	Lonsdalea britannica
0	8	3	F	1903412	Hafniaceae
0	5	2	G	635	Edwardsiella
0	2	2	S	636	Edwardsiella tarda
0	1	1	S	67780	Edwardsiella ictaluri
0	2	0	F	1903416	Budviciaceae
0	1	0	G	82984	Pragia
0	1	1	S	82985	Pragia fontium
0	1	0	G	2172100	Limnobaculum
0	1	1	S	2172103	Limnobaculum parvum
0	1	0	O1	451511	Enterobacterales incertae sedis
0	1	0	G	702	Plesiomonas
0	1	1	S	703	Plesiomonas shigelloides
0.02	9443	9	O	72274	Pseudomonadales
0.02	8232	81	F	468	Moraxellaceae
0.01	7323	2657	G	469	Acinetobacter
0	724	50	G1	909768	Acinetobacter calcoaceticus/baumannii complex
0	510	507	S	470	Acinetobacter baumannii
0	2	2	S1	1400867	Acinetobacter baumannii ZW85-1
0	1	1	S1	400667	Acinetobacter baumannii ATCC 17978
0	47	46	S	106654	Acinetobacter nosocomialis
0	1	1	S1	1343071	Acinetobacter nosocomialis M2
0	40	39	S	48296	Acinetobacter pittii
0	1	1	S1	871585	Acinetobacter pittii PHEA-2
0	38	38	S	1530123	Acinetobacter seifertii
0	24	24	S	471	Acinetobacter calcoaceticus
0	15	15	S	1785128	Acinetobacter lactucae
0	687	30	G1	196816	unclassified Acinetobacter
0	324	324	S	2004644	Acinetobacter sp. WCHA45
0	50	50	S	2609668	Acinetobacter sp. C16S1
0	33	33	S	1758189	Acinetobacter sp. ACNIH2
0	26	26	S	1646498	Acinetobacter sp. TTH0-4
0	24	24	S	2563897	Acinetobacter sp. 10FS3-1
0	24	24	S	1879049	Acinetobacter sp. WCHAc010034
0	21	21	S	2714110	Acinetobacter sp. Marseille-Q1620
0	20	20	S	2743575	Acinetobacter sp. NEB 394
0	19	19	S	2004646	Acinetobacter sp. WCHA55
0	18	18	S	2798861	Acinetobacter sp. CS-2
0	17	17	S	1407071	Acinetobacter sp. TGL-Y2
0	15	15	S	2601122	Acinetobacter sp. YH12138
0	14	14	S	1808001	Acinetobacter sp. LoGeW2-3
0	11	11	S	1827285	Acinetobacter sp. MYb10
0	9	9	S	1608473	Acinetobacter sp. NCu2D-2
0	8	8	S	2079596	Acinetobacter sp. SWBY1
0	7	7	S	2004647	Acinetobacter sp. WCHAc010052
0	6	6	S	2545797	Acinetobacter sp. FDAARGOS_724
0	5	5	S	1636603	Acinetobacter sp. ACNIH1
0	3	3	S	2725684	Acinetobacter sp. NEB149
0	1	1	S	2781976	Acinetobacter sp. Ac-14
0	1	1	S	1280052	Acinetobacter sp. M131
0	1	1	S	2675741	Acinetobacter sp. BEC1-S18-ESBL-01
0	669	669	S	70348	Acinetobacter dispersus
0	632	632	S	134534	Acinetobacter gyllenbergii
0	521	521	S	40215	Acinetobacter junii
0	409	409	S	29430	Acinetobacter haemolyticus
0	185	184	S	40214	Acinetobacter johnsonii
0	1	1	S1	1242245	Acinetobacter johnsonii XBB1
0	158	0	S	52133	Acinetobacter venetianus
0	158	158	S1	1197884	Acinetobacter venetianus VE-C3
0	89	89	S	108980	Acinetobacter ursingii
0	84	84	S	108981	Acinetobacter schindleri
0	83	83	S	756892	Acinetobacter indicus
0	57	54	S	28090	Acinetobacter lwoffii
0	3	3	S1	1046625	Acinetobacter lwoffii WJ10621
0	41	41	S	202956	Acinetobacter towneri
0	38	38	S	106648	Acinetobacter bereziniae
0	36	36	S	1879050	Acinetobacter wuhouensis
0	32	0	S	202950	Acinetobacter baylyi
0	32	32	S1	62977	Acinetobacter baylyi ADP1
0	28	27	S	40216	Acinetobacter radioresistens
0	1	1	S1	981334	Acinetobacter radioresistens DSM 6976 = NBRC 102413 = CIP 103788
0	21	21	S	2006115	Acinetobacter piscicola
0	20	20	S	1871111	Acinetobacter defluvii
0	20	20	S	202954	Acinetobacter tandoii
0	18	18	S	2715163	Acinetobacter lanii
0	17	17	S	70346	Acinetobacter variabilis
0	16	16	S	487316	Acinetobacter soli
0	16	16	S	2136182	Acinetobacter cumulans
0	14	14	S	1789224	Acinetobacter larvae
0	13	13	S	2715164	Acinetobacter shaoyimingii
0	11	11	S	1324350	Acinetobacter equi
0	9	9	S	106649	Acinetobacter guillouiae
0	7	0	S	1148157	Acinetobacter oleivorans
0	7	7	S1	436717	Acinetobacter oleivorans DR1
0	7	7	S	2004650	Acinetobacter chinensis
0	4	4	S	2662362	Acinetobacter wanghuae
0	806	2	G	475	Moraxella
0	800	800	S	34062	Moraxella osloensis
0	2	2	S	29433	Moraxella ovis
0	1	1	S	476	Moraxella bovis
0	1	1	S	480	Moraxella catarrhalis
0	21	6	G	497	Psychrobacter
0	13	1	G1	196806	unclassified Psychrobacter
0	2	2	S	2772254	Psychrobacter sp. 28M-43
0	2	2	S	1699624	Psychrobacter sp. P11G5
0	2	2	S	1028416	Psychrobacter sp. DAB_AL43B
0	1	1	S	1699621	Psychrobacter sp. P11F6
0	1	1	S	2203895	Psychrobacter sp. YP14
0	1	1	S	1720344	Psychrobacter sp. AntiMn-1
0	1	1	S	1699623	Psychrobacter sp. P11G3
0	1	1	S	571800	Psychrobacter sp. G
0	1	1	S	349106	Psychrobacter sp. PRwf-1
0	2	2	S	256326	Psychrobacter arenosus
0	1	0	G	2824158	Aquirhabdus
0	1	1	S	2283318	Aquirhabdus parva
0	1202	3	F	135621	Pseudomonadaceae
0	1188	415	G	286	Pseudomonas
0	511	3	G1	136843	Pseudomonas fluorescens group
0	473	473	S	29442	Pseudomonas tolaasii
0	13	11	S	294	Pseudomonas fluorescens
0	1	1	S1	463794	Pseudomonas fluorescens BBc6R8
0	1	1	S1	1038922	Pseudomonas fluorescens Q2-87
0	5	5	S	380021	Pseudomonas protegens
0	4	4	S	47878	Pseudomonas azotoformans
0	2	2	S	129817	Pseudomonas brenneri
0	2	2	S	75588	Pseudomonas libanensis
0	2	2	S	78543	Pseudomonas migulae
0	2	2	S	76758	Pseudomonas orientalis
0	1	1	S	76760	Pseudomonas rhodesiae
0	1	1	S	200451	Pseudomonas poae
0	1	0	S	75612	Pseudomonas mandelii
0	1	1	S1	1147786	Pseudomonas mandelii JR-1
0	1	1	S	47883	Pseudomonas synxantha
0	1	1	S	46679	Pseudomonas mucidolens
0	107	0	G1	136841	Pseudomonas aeruginosa group
0	97	96	S	287	Pseudomonas aeruginosa
0	1	1	S1	1352354	Pseudomonas aeruginosa PAO581
0	5	5	S	300	Pseudomonas mendocina
0	2	2	S	53408	Pseudomonas citronellolis
0	2	0	G2	1232139	Pseudomonas oleovorans/pseudoalcaligenes group
0	1	0	S	301	Pseudomonas oleovorans
0	1	1	S1	1182590	Pseudomonas pseudoalcaligenes CECT 5344
0	1	1	S	1149133	Pseudomonas furukawaii
0	1	1	S	43263	Pseudomonas alcaligenes
0	45	11	G1	196821	unclassified Pseudomonas
0	3	3	S	1702250	Pseudomonas sp. IB20
0	2	2	S	1856685	Pseudomonas sp. TCU-HL1
0	2	2	S	2725477	Pseudomonas sp. TUM18999
0	2	2	S	1930532	Pseudomonas sp. CC6-YY-74
0	2	2	S	2320270	Pseudomonas sp. DG56-2
0	2	2	S	2498848	Pseudomonas sp. MPC6
0	1	1	S	2604941	Pseudomonas sp. C27(2019)
0	1	1	S	1259844	Pseudomonas sp. FGI182
0	1	1	S	1283291	Pseudomonas sp. URMO17WK12:I11
0	1	1	S	1573711	Pseudomonas sp. R76
0	1	1	S	1573718	Pseudomonas sp. S34
0	1	1	S	1636610	Pseudomonas sp. PONIH3
0	1	1	S	2320867	Pseudomonas sp. K2W31S-8
0	1	1	S	69328	Pseudomonas sp. VLB120
0	1	1	S	2614442	Pseudomonas sp. LPB0260
0	1	1	S	2653853	Pseudomonas sp. SCB32
0	1	1	S	2706126	Pseudomonas sp. OIL-1
0	1	1	S	2730851	Pseudomonas sp. ADAK22
0	1	1	S	2731681	Pseudomonas sp. S1-A32-2
0	1	1	S	2735906	Pseudomonas sp. B11D7D
0	1	1	S	2774459	Pseudomonas sp. IzPS59
0	1	1	S	2774873	Pseudomonas sp. ADPe
0	1	1	S	2804761	Pseudomonas sp. 15A4
0	1	1	S	2823875	Pseudomonas sp. Tri1
0	1	1	S	658644	Pseudomonas sp. R5-89-07
0	1	1	S	253237	Pseudomonas sp. phDV1
0	1	1	S	658630	Pseudomonas sp. CMR5c
0	32	1	G1	136845	Pseudomonas putida group
0	24	23	S	303	Pseudomonas putida
0	1	1	S1	1384061	Pseudomonas putida S13.1.2
0	5	0	S	47880	Pseudomonas fulva
0	5	5	S1	743720	Pseudomonas fulva 12-X
0	2	2	S	47885	Pseudomonas oryzihabitans
0	12	2	G1	136849	Pseudomonas syringae group
0	5	0	G2	251695	Pseudomonas syringae group genomosp. 1
0	5	3	S	317	Pseudomonas syringae
0	1	0	S1	321	Pseudomonas syringae pv. syringae
0	1	1	S2	1324932	Pseudomonas syringae pv. syringae HS191
0	1	1	S1	1357279	Pseudomonas syringae CC1557
0	2	2	S	1190415	Pseudomonas asturiensis
0	1	1	S	33069	Pseudomonas viridiflava
0	1	0	S	36746	Pseudomonas cichorii
0	1	1	S1	1441629	Pseudomonas cichorii JBC1
0	1	1	G2	251698	Pseudomonas syringae group genomosp. 2
0	11	1	G1	136846	Pseudomonas stutzeri group
0	9	0	G2	578833	Pseudomonas stutzeri subgroup
0	9	9	S	316	Pseudomonas stutzeri
0	1	1	S	47886	Pseudomonas luteola
0	9	0	G1	136842	Pseudomonas chlororaphis group
0	9	6	S	587753	Pseudomonas chlororaphis
0	2	2	S1	86192	Pseudomonas chlororaphis subsp. aurantiaca
0	1	1	S1	1513890	Pseudomonas chlororaphis subsp. piscium
0	5	4	S	312306	Pseudomonas entomophila
0	1	1	S1	384676	Pseudomonas entomophila L48
0	4	4	S	1245526	Pseudomonas guangdongensis
0	3	3	S	1499686	Pseudomonas saudiphocaensis
0	3	3	S	65741	Pseudomonas knackmussii
0	2	2	S	104087	Pseudomonas frederiksbergensis
0	2	2	S	95300	Pseudomonas vancouverensis
0	2	0	G1	136844	Pseudomonas pertucinogena group
0	2	2	S	43306	Pseudomonas denitrificans (nom. rej.)
0	2	2	S	237610	Pseudomonas psychrotolerans
0	2	2	S	157782	Pseudomonas parafulva
0	2	2	S	1392877	Pseudomonas oryzae
0	2	2	S	437900	Pseudomonas marincola
0	1	1	S	2774461	Pseudomonas gozinkensis
0	1	0	S	321662	Pseudomonas moraviensis
0	1	1	S1	1395516	Pseudomonas moraviensis R28-S
0	1	1	S	321846	Pseudomonas simiae
0	1	1	S	364197	Pseudomonas pohangensis
0	1	1	S	395598	Pseudomonas reinekei
0	1	1	S	2604832	Pseudomonas lalkuanensis
0	1	1	S	472181	Pseudomonas sabulinigri
0	1	1	S	1302376	Candidatus Pseudomonas adelgestsugas
0	1	1	S	2599595	Pseudomonas eucalypticola
0	1	1	S	2502979	Pseudomonas khazarica
0	1	1	S	1628086	Pseudomonas kribbensis
0	1	1	S	237609	Pseudomonas alkylphenolica
0	1	1	S	122355	Pseudomonas psychrophila
0	1	1	S	158627	Pseudomonas graminis
0	1	1	S	198620	Pseudomonas koreensis
0	1	1	S	191390	Pseudomonas palleroniana
0	1	1	S	86265	Pseudomonas thivervalensis
0	4	0	F1	351	Azotobacter group
0	4	1	G	352	Azotobacter
0	2	2	S	354	Azotobacter vinelandii
0	1	1	S	353	Azotobacter chroococcum
0	4	0	G	1849530	Oblitimonas
0	4	4	S	1697053	Oblitimonas alkaliphila
0	2	0	G	1649479	Permianibacter
0	2	2	S	1510150	Permianibacter aggregans
0	1	0	G	2758906	Entomomonas
0	1	0	G1	2785330	unclassified Entomomonas
0	1	1	S	2785331	Entomomonas sp. F2A
0	667	2	O	135614	Xanthomonadales
0	644	17	F	32033	Xanthomonadaceae
0	465	5	G	338	Xanthomonas
0	401	0	S	456327	Xanthomonas euvesicatoria
0	401	0	S1	359387	Xanthomonas euvesicatoria pv. alfalfae
0	401	401	S2	1365647	Xanthomonas euvesicatoria pv. alfalfae CFBP 3836
0	45	0	G1	643453	Xanthomonas citri group
0	45	1	S	346	Xanthomonas citri
0	43	43	S1	366649	Xanthomonas citri pv. fuscans
0	1	1	S1	473421	Xanthomonas citri pv. glycines
0	4	3	S	339	Xanthomonas campestris
0	1	0	S1	340	Xanthomonas campestris pv. campestris
0	1	1	S2	1358009	Xanthomonas campestris pv. campestris str. CFBP 5817
0	3	2	G1	2643310	unclassified Xanthomonas
0	1	1	S	2724121	Xanthomonas sp. GW
0	3	2	S	56460	Xanthomonas vesicatoria
0	1	1	S1	925775	Xanthomonas vesicatoria ATCC 35937
0	1	1	S	56455	Xanthomonas hyacinthi
0	1	1	S	56459	Xanthomonas vasicola
0	1	1	S	48664	Xanthomonas fragariae
0	1	0	S	347	Xanthomonas oryzae
0	1	1	S1	129394	Xanthomonas oryzae pv. oryzicola
0	67	3	G	83614	Luteimonas
0	48	0	G1	2629088	unclassified Luteimonas
0	43	43	S	2508168	Luteimonas sp. YGD11-2
0	2	2	S	2761107	Luteimonas sp. MC1825
0	1	1	S	1896164	Luteimonas sp. JM171
0	1	1	S	2799325	Luteimonas sp. MC1572
0	1	1	S	2799326	Luteimonas sp. MC1750
0	10	10	S	2565782	Luteimonas yindakuii
0	5	5	S	2006110	Luteimonas chenhongjianii
0	1	1	S	1176533	Luteimonas granuli
0	42	13	G	40323	Stenotrophomonas
0	21	1	G1	995085	Stenotrophomonas maltophilia group
0	15	15	S	40324	Stenotrophomonas maltophilia
0	2	2	S	2072413	Stenotrophomonas sp. SAU14A_NAIMI4_5
0	1	1	S	2072405	Stenotrophomonas sp. ZAC14D2_NAIMI4_7
0	1	1	S	2072406	Stenotrophomonas sp. ZAC14D2_NAIMI4_6
0	1	1	S	2072414	Stenotrophomonas sp. ESTM1D_MKCIP4_1
0	4	0	G1	196198	unclassified Stenotrophomonas
0	1	1	S	1904944	Stenotrophomonas sp. LM091
0	1	1	S	2282124	Stenotrophomonas sp. ASS1
0	1	1	S	2691571	Stenotrophomonas sp. 364
0	1	1	S	2775920	Stenotrophomonas sp. CW117
0	3	3	S	216778	Stenotrophomonas rhizophila
0	1	1	S	128780	Stenotrophomonas acidaminiphila
0	33	2	G	68	Lysobacter
0	9	9	S	69	Lysobacter enzymogenes
0	6	2	G1	2635362	unclassified Lysobacter
0	2	2	S	2290922	Lysobacter sp. TY2-98
0	1	1	S	2762611	Lysobacter sp. CW239
0	1	1	S	2781024	Lysobacter sp. H23M47
0	3	3	S	435897	Lysobacter capsici
0	3	3	S	2795387	Lysobacter arenosi
0	2	2	S	84531	Lysobacter antibioticus
0	2	2	S	1324796	Lysobacter lycopersici
0	2	2	S	1605891	Lysobacter maris
0	2	2	S	2698682	Lysobacter oculi
0	1	1	S	2591633	Lysobacter alkalisoli
0	1	1	S	2763317	Lysobacter solisilvae
0	9	1	G	141948	Thermomonas
0	8	0	G1	2633315	unclassified Thermomonas
0	3	3	S	2202149	Thermomonas sp. SY21
0	3	3	S	2714945	Thermomonas sp. HDW16
0	2	2	S	2771436	Thermomonas sp. XSG
0	8	1	G	83618	Pseudoxanthomonas
0	4	0	S	415229	Pseudoxanthomonas spadix
0	4	4	S1	1045855	Pseudoxanthomonas spadix BD-a59
0	2	2	S	128785	Pseudoxanthomonas mexicana
0	1	0	S	314722	Pseudoxanthomonas suwonensis
0	1	1	S1	743721	Pseudoxanthomonas suwonensis 11-1
0	1	0	G	2370	Xylella
0	1	1	S	2371	Xylella fastidiosa
0	1	0	G	490567	Arenimonas
0	1	1	S	370777	Arenimonas daejeonensis
0	1	0	G	2709666	Pseudolysobacter
0	1	1	S	2511995	Pseudolysobacter antarcticus
0	21	1	F	1775411	Rhodanobacteraceae
0	8	1	G	231454	Dyella
0	4	0	G1	2634549	unclassified Dyella
0	3	3	S	2763498	Dyella sp. G9
0	1	1	S	2501295	Dyella sp. M7H15-1
0	3	3	S	1849581	Dyella caseinilytica
0	7	0	G	75309	Rhodanobacter
0	4	4	S	582702	Rhodanobacter glycinis
0	2	0	G1	2621553	unclassified Rhodanobacter
0	2	2	S	2778082	Rhodanobacter sp. FDAARGOS 1247
0	1	1	S	666685	Rhodanobacter denitrificans
0	3	0	G	242605	Luteibacter
0	3	0	S	242606	Luteibacter rhizovicinus
0	3	3	S1	1440763	Luteibacter rhizovicinus DSM 16549
0	1	0	G	323413	Dokdonella
0	1	0	S	323415	Dokdonella koreensis
0	1	1	S1	1300342	Dokdonella koreensis DS-123
0	1	0	G	2707020	Aerosticca
0	1	1	S	2010829	Aerosticca soli
0	351	5	O	135622	Alteromonadales
0	266	0	F	72275	Alteromonadaceae
0	251	1	G	226	Alteromonas
0	245	245	S	589873	Alteromonas australica
0	4	4	S	314275	Alteromonas mediterranea
0	1	1	S	233316	Alteromonas stellipolaris
0	7	0	G	2742	Marinobacter
0	5	1	G1	83889	unclassified Marinobacter
0	1	1	S	1749259	Marinobacter sp. LQ44
0	1	1	S	1761794	Marinobacter sp. es.042
0	1	1	S	2488665	Marinobacter sp. NP-4(2019)
0	1	1	S	2769486	Marinobacter sp. LPB0319
0	1	0	S	1033846	Marinobacter adhaerens
0	1	1	S1	225937	Marinobacter adhaerens HP15
0	1	1	S	1874317	Marinobacter salinus
0	4	0	G	1621534	Paraglaciecola
0	2	2	S	197222	Paraglaciecola mesophila
0	2	0	G1	2685791	unclassified Paraglaciecola
0	1	1	S	2686358	Paraglaciecola sp. L3A3
0	1	1	S	2686359	Paraglaciecola sp. L1A13
0	2	0	G	89404	Glaciecola
0	1	0	S	300231	Glaciecola nitratireducens
0	1	1	S1	1085623	Glaciecola nitratireducens FR1064
0	1	1	S	2489595	Glaciecola amylolytica
0	1	0	G	1172191	Catenovulum
0	1	0	G1	2638362	unclassified Catenovulum
0	1	1	S	2172099	Catenovulum sp. CCB-QB4
0	1	0	G	2661818	Saliniradius
0	1	1	S	2183582	Saliniradius amylolyticus
0	33	0	F	267890	Shewanellaceae
0	32	1	G	22	Shewanella
0	11	1	G1	196818	unclassified Shewanella
0	2	2	S	2593655	Shewanella sp. YLB-06
0	2	2	S	2487742	Shewanella sp. M2
0	1	1	S	2590015	Shewanella sp. SNU WT4
0	1	1	S	2814295	Shewanella sp. FJAT-53726
0	1	1	S	2806008	Shewanella sp. LZH-2
0	1	1	S	2803864	Shewanella sp. KX20019
0	1	1	S	2589987	Shewanella sp. Scap07
0	1	1	S	94122	Shewanella sp. ANA-3
0	3	2	S	24	Shewanella putrefaciens
0	1	1	S1	399804	Shewanella putrefaciens 200
0	3	3	S	1965282	Shewanella khirikhana
0	3	3	S	62322	Shewanella baltica
0	3	3	S	225848	Shewanella psychrophila
0	2	2	S	38313	Shewanella algae
0	1	1	S	260364	Shewanella marisflavi
0	1	0	S	70863	Shewanella oneidensis
0	1	1	S1	211586	Shewanella oneidensis MR-1
0	1	1	S	1028752	Shewanella aestuarii
0	1	1	S	256839	Shewanella decolorationis
0	1	1	S	150120	Shewanella livingstonensis
0	1	0	S	192073	Shewanella denitrificans
0	1	1	S1	318161	Shewanella denitrificans OS217
0	1	0	G	2547964	Parashewanella
0	1	1	S	342950	Parashewanella spongiae
0	26	0	F	267888	Pseudoalteromonadaceae
0	26	5	G	53246	Pseudoalteromonas
0	4	4	S	43657	Pseudoalteromonas luteoviolacea
0	3	0	G1	194690	unclassified Pseudoalteromonas
0	2	2	S	1390185	Pseudoalteromonas sp. DL-6
0	1	1	S	1514074	Pseudoalteromonas sp. NC201
0	3	3	S	298657	Pseudoalteromonas spongiae
0	2	1	S	247523	Pseudoalteromonas aliena
0	1	1	S1	1314866	Pseudoalteromonas aliena SW19
0	2	2	S	43662	Pseudoalteromonas piscicida
0	2	0	S	166935	Pseudoalteromonas translucida
0	2	2	S1	1315283	Pseudoalteromonas translucida KMM 520
0	1	1	S	882626	Pseudoalteromonas xiamenensis
0	1	1	S	43658	Pseudoalteromonas rubra
0	1	1	S	176102	Pseudoalteromonas agarivorans
0	1	1	S	339617	Pseudoalteromonas viridis
0	1	1	S	161398	Pseudoalteromonas phenolica
0	12	0	F	267889	Colwelliaceae
0	8	1	G	28228	Colwellia
0	6	0	G1	196834	unclassified Colwellia
0	2	2	S	2161872	Colwellia sp. Arc7-D
0	1	1	S	58049	Colwellia sp. MT41
0	1	1	S	1816218	Colwellia sp. PAMC 20917
0	1	1	S	1816219	Colwellia sp. PAMC 21821
0	1	1	S	2689569	Colwellia sp. 20A7
0	1	1	S	1967665	Colwellia beringensis
0	3	0	G	1518149	Thalassotalea
0	2	0	G1	2614972	unclassified Thalassotalea
0	1	1	S	2552945	Thalassotalea sp. HSM 43
0	1	1	S	2594005	Thalassotalea sp. PS06
0	1	1	S	1763536	Thalassotalea crassostreae
0	1	0	G	1407056	Litorilituus
0	1	1	S	718192	Litorilituus sediminis
0	6	0	F	267893	Idiomarinaceae
0	6	1	G	135575	Idiomarina
0	4	4	S	1096243	Idiomarina piscisalsi
0	1	0	G1	2614829	unclassified Idiomarina
0	1	1	S	2100422	Idiomarina sp. OT37-5b
0	2	0	F	267894	Psychromonadaceae
0	2	0	G	67572	Psychromonas
0	2	0	G1	2614957	unclassified Psychromonas
0	2	2	S	314282	Psychromonas sp. CNPT3
0	1	0	F	267891	Moritellaceae
0	1	0	G	58050	Moritella
0	1	0	S	90736	Moritella marina
0	1	1	S1	1202962	Moritella marina ATCC 15381
0	222	0	O	135623	Vibrionales
0	222	0	F	641	Vibrionaceae
0	207	8	G	662	Vibrio
0	159	159	S	55601	Vibrio anguillarum
0	17	0	G1	717610	Vibrio harveyi group
0	5	5	S	680	Vibrio campbellii
0	4	4	S	663	Vibrio alginolyticus
0	4	4	S	670	Vibrio parahaemolyticus
0	3	3	S	669	Vibrio harveyi
0	1	1	S	691	Vibrio natriegens
0	4	0	G1	2614977	unclassified Vibrio
0	2	2	S	2662262	Vibrio sp. SM1977
0	2	2	S	2589990	Vibrio sp. Scap24
0	4	4	S	666	Vibrio cholerae
0	2	2	S	190893	Vibrio coralliilyticus
0	2	2	S	170673	Vibrio kanaloae
0	1	1	S	265668	Vibrio ponticus
0	1	1	S	2587862	Vibrio aquimaris
0	1	0	G1	1891919	Vibrio oreintalis group
0	1	1	S	300876	Vibrio europaeus
0	1	1	S	1534743	Vibrio hyugaensis
0	1	1	S	1435069	Vibrio tritonius
0	1	1	S	1381081	Vibrio panuliri
0	1	1	S	673372	Vibrio casei
0	1	1	S	76258	Vibrio rumoiensis
0	1	1	S	47951	Vibrio cyclitrophicus
0	1	1	S	674	Vibrio mimicus
0	1	1	S	676	Vibrio fluvialis
0	5	0	G	657	Photobacterium
0	3	2	S	38293	Photobacterium damselae
0	1	1	S1	85581	Photobacterium damselae subsp. damselae
0	1	0	S	74109	Photobacterium profundum
0	1	1	S1	298386	Photobacterium profundum SS9
0	1	1	S	320778	Photobacterium ganghwense
0	4	0	G	511678	Aliivibrio
0	2	1	S	668	Aliivibrio fischeri
0	1	1	S1	388396	Aliivibrio fischeri MJ11
0	2	2	S	40269	Aliivibrio salmonicida
0	3	0	G	51366	Salinivibrio
0	3	3	S	1908198	Salinivibrio kushneri
0	2	0	G	2042066	Paraphotobacterium
0	2	2	S	1755811	Paraphotobacterium marinum
0	1	0	G	188143	Enterovibrio
0	1	1	S	1927128	Candidatus Enterovibrio luxaltus
0	165	0	O	135625	Pasteurellales
0	165	1	F	712	Pasteurellaceae
0	122	4	G	724	Haemophilus
0	73	73	S	730	[Haemophilus] ducreyi
0	41	39	S	729	Haemophilus parainfluenzae
0	2	2	S1	862965	Haemophilus parainfluenzae T3T1
0	2	2	S	726	Haemophilus haemolyticus
0	1	1	S	727	Haemophilus influenzae
0	1	1	S	735	Haemophilus parahaemolyticus
0	17	1	G	745	Pasteurella
0	15	2	S	747	Pasteurella multocida
0	13	11	S1	44283	Pasteurella multocida subsp. multocida
0	2	2	S2	1304873	Pasteurella multocida subsp. multocida OH4807
0	1	1	S	754	Pasteurella dagmatis
0	8	0	G	214906	Histophilus
0	8	6	S	731	Histophilus somni
0	2	2	S1	205914	Histophilus somni 129PT
0	5	0	G	713	Actinobacillus
0	2	2	S	189834	Actinobacillus porcitonsillarum
0	2	0	G1	2644856	unclassified Actinobacillus
0	2	2	S	2774188	Actinobacillus sp. GY-402
0	1	1	S	715	Actinobacillus pleuropneumoniae
0	4	0	G	2094023	Glaesserella
0	3	3	S	738	Glaesserella parasuis
0	1	0	G1	2629322	unclassified Glaesserella
0	1	1	S	2030797	Glaesserella sp. 15-184
0	3	1	G	75984	Mannheimia
0	1	0	S	85404	Mannheimia varigena
0	1	1	S1	1433287	Mannheimia varigena USDA-ARS-USMARC-1296
0	1	1	S	2770636	Mannheimia bovis
0	2	0	G	416916	Aggregatibacter
0	1	1	S	732	Aggregatibacter aphrophilus
0	1	1	S	739	Aggregatibacter segnis
0	1	0	G	1249016	Otariodibacter
0	1	1	S	1032623	Otariodibacter oris
0	1	0	G	1649317	Frederiksenia
0	1	1	S	123824	Frederiksenia canicola
0	1	0	G	1960084	Rodentibacter
0	1	1	S	1906744	Rodentibacter heylii
0	100	0	O	135624	Aeromonadales
0	96	0	F	84642	Aeromonadaceae
0	91	9	G	642	Aeromonas
0	71	71	S	654	Aeromonas veronii
0	4	1	S	644	Aeromonas hydrophila
0	2	2	S1	1354302	Aeromonas hydrophila 4AK4
0	1	0	S1	196023	Aeromonas hydrophila subsp. hydrophila
0	1	1	S2	380703	Aeromonas hydrophila subsp. hydrophila ATCC 7966
0	2	1	S	645	Aeromonas salmonicida
0	1	1	S1	29491	Aeromonas salmonicida subsp. salmonicida
0	1	1	S	648	Aeromonas caviae
0	1	1	S	651	Aeromonas media
0	1	1	S	652	Aeromonas schubertii
0	1	0	G1	257493	unclassified Aeromonas
0	1	1	S	2033032	Aeromonas sp. CA23
0	1	1	S	196024	Aeromonas dhakensis
0	2	0	G	2802288	Dongshaea
0	2	2	S	2047966	Dongshaea marina
0	1	0	G	43947	Tolumonas
0	1	0	S	43948	Tolumonas auensis
0	1	1	S1	595494	Tolumonas auensis DSM 9187
0	1	0	G	225143	Oceanisphaera
0	1	1	S	1416627	Oceanisphaera profunda
0	1	0	G	347533	Zobellella
0	1	1	S	347534	Zobellella denitrificans
0	4	0	F	83763	Succinivibrionaceae
0	4	0	G	83770	Succinivibrio
0	4	4	S	83771	Succinivibrio dextrinosolvens
0	85	1	O	135619	Oceanospirillales
0	42	1	F	28256	Halomonadaceae
0	28	5	G	2745	Halomonas
0	11	2	G1	2609666	unclassified Halomonas
0	2	2	S	2306583	Halomonas sp. JS92-SW72
0	1	1	S	2562282	Halomonas sp. Y2R2
0	1	1	S	2773308	Halomonas sp. YLGW01
0	1	1	S	1346287	Halomonas sp. A3H3
0	1	1	S	1504981	Halomonas sp. KO116
0	1	1	S	1609967	Halomonas sp. HG01
0	1	1	S	2014541	Halomonas sp. N3-2A
0	1	1	S	1883416	Halomonas sp. 1513
0	2	2	S	29570	Halomonas meridiana
0	2	2	S	29571	Halomonas subglaciescola
0	2	2	S	115561	Halomonas hydrothermalis
0	2	2	S	1081866	Halomonas socia
0	1	0	S	2746	Halomonas elongata
0	1	1	S1	768066	Halomonas elongata DSM 2581
0	1	1	S	1897729	Halomonas aestuarii
0	1	1	S	1178482	Halomonas huangheensis
0	1	1	S	507626	Halomonas chromatireducens
0	4	0	F1	114403	Zymobacter group
0	4	0	G	235572	Candidatus Portiera
0	4	4	S	91844	Candidatus Portiera aleyrodidarum
0	4	0	G	404432	Salinicola
0	4	4	S	1771309	Salinicola tamaricis
0	2	0	G	376488	Halotalea
0	2	2	S	376489	Halotalea alkalilenta
0	2	0	G	504090	Kushneria
0	1	1	S	157779	Kushneria marisflavi
0	1	1	S	657387	Kushneria phosphatilytica
0	1	0	G	1897649	Pistricoccus
0	1	1	S	1883414	Pistricoccus aurantiacus
0	27	3	F	135620	Oceanospirillaceae
0	11	0	G	28253	Marinomonas
0	5	5	S	178399	Marinomonas primoryensis
0	2	0	S	119864	Marinomonas mediterranea
0	2	2	S1	717774	Marinomonas mediterranea MMB-1
0	2	0	S	936476	Marinomonas posidonica
0	2	2	S1	491952	Marinomonas posidonica IVIA-Po-181
0	1	1	S	383750	Marinomonas arctica
0	1	1	S	491950	Marinomonas foliarum
0	3	0	G	75687	Neptunomonas
0	2	2	S	1031538	Neptunomonas concharum
0	1	0	S	417574	Neptunomonas japonica
0	1	1	S1	1441457	Neptunomonas japonica JAMM 1380
0	3	0	G	187492	Thalassolituus
0	3	0	S	187493	Thalassolituus oleivorans
0	2	2	S1	1208320	Thalassolituus oleivorans R6-15
0	1	1	S1	1298593	Thalassolituus oleivorans MIL-1
0	3	0	G	267849	Nitrincola
0	3	0	G1	2614692	unclassified Nitrincola
0	3	3	S	2614693	Nitrincola sp. KXZD1103
0	2	0	G	48075	Marinobacterium
0	1	1	S	48076	Marinobacterium georgiense
0	1	1	S	1821621	Marinobacterium aestuarii
0	2	0	G	599651	Bermanella
0	2	2	S	207949	Bermanella marisrubri
0	5	0	F	1920240	Kangiellaceae
0	5	0	G	261963	Kangiella
0	5	5	S	1144748	Kangiella sediminilitoris
0	4	0	F	224379	Hahellaceae
0	3	0	G	158481	Hahella
0	2	0	G1	2624107	unclassified Hahella
0	2	2	S	1628392	Hahella sp. KA22
0	1	0	S	158327	Hahella chejuensis
0	1	1	S1	349521	Hahella chejuensis KCTC 2396
0	1	0	G	2768738	Spartinivicinus
0	1	1	S	2683272	Spartinivicinus ruber
0	3	0	F	224372	Alcanivoracaceae
0	3	0	G	59753	Alcanivorax
0	2	0	S	285091	Alcanivorax dieselolei
0	2	2	S1	930169	Alcanivorax dieselolei B5
0	1	0	G1	2638842	unclassified Alcanivorax
0	1	1	S	2014542	Alcanivorax sp. N3-2A
0	1	0	F	191033	Oleiphilaceae
0	1	0	G	141450	Oleiphilus
0	1	1	S	141451	Oleiphilus messinensis
0	1	0	F	255527	Saccharospirillaceae
0	1	0	G	231683	Saccharospirillum
0	1	1	S	2161747	Saccharospirillum mangrovi
0	1	0	F	2066474	Endozoicomonadaceae
0	1	0	G	305899	Endozoicomonas
0	1	0	S	1027273	Endozoicomonas montiporae
0	1	1	S1	570277	Endozoicomonas montiporae CL-33
0	33	0	O	118969	Legionellales
0	31	0	F	444	Legionellaceae
0	30	0	G	445	Legionella
0	6	4	S	446	Legionella pneumophila
0	1	0	S1	66976	Legionella pneumophila serogroup 1
0	1	1	S2	423212	Legionella pneumophila 2300/99 Alcoy
0	1	1	S1	91890	Legionella pneumophila subsp. pascullei
0	5	5	S	1867846	Legionella clemsonensis
0	4	0	G1	2622702	unclassified Legionella
0	2	2	S	2662448	Legionella sp. MW5194
0	1	1	S	2746060	Legionella sp. PC1000
0	1	1	S	2755562	Legionella sp. PC997
0	4	4	S	66969	Legionella waltersii
0	3	3	S	456	Legionella jordanis
0	2	0	S	96230	Legionella fallonii
0	2	2	S1	1212491	Legionella fallonii LLAP-10
0	2	2	S	28087	Legionella sainthelensi
0	1	0	S	29423	Legionella oakridgensis
0	1	1	S1	1268635	Legionella oakridgensis ATCC 33761 = DSM 21215
0	1	1	S	45056	Legionella adelaidensis
0	1	1	S	454	Legionella israelensis
0	1	1	S	450	Legionella longbeachae
0	1	0	G	461	Fluoribacter
0	1	1	S	463	Fluoribacter dumoffii
0	2	0	F	118968	Coxiellaceae
0	1	0	G	776	Coxiella
0	1	1	S	2054173	Candidatus Coxiella mudrowiae
0	1	0	G	254245	Aquicella
0	1	1	S	254246	Aquicella lusitana
0	31	0	O	1706369	Cellvibrionales
0	22	0	F	1706371	Cellvibrionaceae
0	19	0	G	10	Cellvibrio
0	19	0	G1	2624793	unclassified Cellvibrio
0	17	17	S	1987723	Cellvibrio sp. PSBB006
0	2	2	S	1945512	Cellvibrio sp. PSBB023
0	1	0	G	2425	Teredinibacter
0	1	1	S	2731756	Teredinibacter purpureus
0	1	0	G	316625	Saccharophagus
0	1	0	S	86304	Saccharophagus degradans
0	1	1	S1	203122	Saccharophagus degradans 2-40
0	1	0	G	2036021	Agarilytica
0	1	1	S	1737490	Agarilytica rhodophyticola
0	5	0	F	1706373	Microbulbiferaceae
0	5	0	G	48073	Microbulbifer
0	4	0	G1	2619833	unclassified Microbulbifer
0	3	3	S	2587856	Microbulbifer sp. THAF38
0	1	1	S	2681547	Microbulbifer sp. SH-1
0	1	1	S	1769779	Microbulbifer aggregans
0	2	0	F	1706372	Halieaceae
0	1	0	G	1217416	Halioglobus
0	1	1	S	930805	Halioglobus japonicus
0	1	0	G	2678529	Kineobactrum
0	1	1	S	2708301	Kineobactrum salinum
0	2	0	F	1706375	Spongiibacteraceae
0	1	0	G	630749	Spongiibacter
0	1	0	G1	2631504	unclassified Spongiibacter
0	1	1	S	1620392	Spongiibacter sp. IMCC21906
0	1	0	G	1084558	Oceanicoccus
0	1	1	S	716816	Oceanicoccus sagamiensis
0	25	0	O	135618	Methylococcales
0	25	1	F	403	Methylococcaceae
0	17	0	G	762296	Methylovulum
0	17	17	S	1704499	Methylovulum psychrotolerans
0	3	0	G	416	Methylomonas
0	1	1	S	1538553	Methylomonas denitrificans
0	1	0	G1	2608980	unclassified Methylomonas
0	1	1	S	2785785	Methylomonas sp. LL1
0	1	1	S	2608981	Methylomonas rhizoryzae
0	2	0	G	413	Methylococcus
0	2	0	G1	2618889	unclassified Methylococcus
0	2	2	S	2681310	Methylococcus sp. IM1
0	1	0	G	39773	Methylomicrobium
0	1	0	G1	2631527	unclassified Methylomicrobium
0	1	1	S	2049332	Methylomicrobium sp. wino1
0	1	0	G	1808977	Candidatus Methylospira
0	1	1	S	1808979	Candidatus Methylospira mobilis
0	22	0	O	72273	Thiotrichales
0	11	0	F	34064	Francisellaceae
0	11	3	G	262	Francisella
0	2	2	S	622488	Francisella hispaniensis
0	2	0	G1	2610885	unclassified Francisella
0	1	1	S	1395624	Francisella sp. LA112445
0	1	1	S	1547445	Francisella sp. FSC1006
0	1	1	S	263	Francisella tularensis
0	1	1	S	573570	Francisella uliginis
0	1	1	S	1542390	Francisella frigiditurris
0	1	1	S	2007306	Francisella adeliensis
0	10	0	F	135616	Piscirickettsiaceae
0	4	0	G	1237	Piscirickettsia
0	4	4	S	1238	Piscirickettsia salmonis
0	2	0	G	933	Thiomicrospira
0	2	0	S	147268	Thiomicrospira cyclica
0	2	2	S1	717773	Thiomicrospira cyclica ALM1
0	2	0	G	28884	Hydrogenovibrio
0	2	2	S	39765	Hydrogenovibrio crunogenus
0	1	0	G	40222	Methylophaga
0	1	1	S	754477	Methylophaga frappieri
0	1	0	G	2781120	Thiosulfativibrio
0	1	1	S	2675053	Thiosulfativibrio zosterae
0	1	0	F	135617	Thiotrichaceae
0	1	0	G	1030	Thiothrix
0	1	0	G1	2636184	unclassified Thiothrix
0	1	1	S	1032	Thiothrix sp.
0	21	0	O	135613	Chromatiales
0	9	0	F	72276	Ectothiorhodospiraceae
0	4	0	G	1765964	Acidihalobacter
0	3	3	S	2819280	Acidihalobacter yilgarnenesis
0	1	1	S	1765967	Acidihalobacter ferrooxydans
0	2	1	G	1051	Ectothiorhodospira
0	1	0	G1	2684909	unclassified Ectothiorhodospira
0	1	1	S	1442136	Ectothiorhodospira sp. BSL-9
0	1	0	G	106633	Thioalkalivibrio
0	1	0	S	186931	Thioalkalivibrio nitratireducens
0	1	1	S1	1255043	Thioalkalivibrio nitratireducens DSM 14787
0	1	0	G	133193	Alkalilimnicola
0	1	0	S	351052	Alkalilimnicola ehrlichii
0	1	1	S1	187272	Alkalilimnicola ehrlichii MLHE-1
0	1	0	G	406099	Aquisalimonas
0	1	0	G1	2644645	unclassified Aquisalimonas
0	1	1	S	2740807	Aquisalimonas sp. 2447
0	7	0	F	1046	Chromatiaceae
0	1	0	G	1227	Nitrosococcus
0	1	1	S	1814290	Nitrosococcus wardiae
0	1	0	G	53392	Thiodictyon
0	1	1	S	1166950	Candidatus Thiodictyon syntrophicum
0	1	0	G	67575	Rheinheimera
0	1	0	G1	115860	unclassified Rheinheimera
0	1	1	S	2545632	Rheinheimera sp. D18
0	1	0	G	85072	Allochromatium
0	1	0	S	1049	Allochromatium vinosum
0	1	1	S1	572477	Allochromatium vinosum DSM 180
0	1	0	G	85076	Marichromatium
0	1	0	S	37487	Marichromatium purpuratum
0	1	1	S1	765910	Marichromatium purpuratum 984
0	1	0	G	1980513	Candidatus Nitrosoglobus
0	1	1	S	1630141	Candidatus Nitrosoglobus terrae
0	1	0	G	2828366	Caldichromatium
0	1	1	S	2699430	Caldichromatium japonicum
0	3	0	F	1676141	Wenzhouxiangellaceae
0	3	0	G	1676142	Wenzhouxiangella
0	2	2	S	1579979	Wenzhouxiangella marina
0	1	0	G1	2613841	unclassified Wenzhouxiangella
0	1	1	S	2771012	Wenzhouxiangella sp. AB-CW3
0	1	0	F	255526	Halothiobacillaceae
0	1	0	G	109262	Halothiobacillus
0	1	0	S	927	Halothiobacillus neapolitanus
0	1	1	S1	555778	Halothiobacillus neapolitanus c2
0	1	0	F	449719	Granulosicoccaceae
0	1	0	G	437504	Granulosicoccus
0	1	0	S	437505	Granulosicoccus antarcticus
0	1	1	S1	1192854	Granulosicoccus antarcticus IMCC3135
0	7	0	C1	118884	Gammaproteobacteria incertae sedis
0	4	0	C2	32036	sulfur-oxidizing symbionts
0	2	0	G	2732587	Candidatus Vesicomyosocius
0	2	2	S	412965	Candidatus Vesicomyosocius okutanii
0	1	1	S	2360	Bathymodiolus thermophilus thioautotrophic gill symbiont
0	1	0	G	1541743	Candidatus Ruthia
0	1	0	S	386487	Candidatus Ruthia magnifica
0	1	1	S1	413404	Candidatus Ruthia magnifica str. Cm (Calyptogena magnifica)
0	2	0	G	655184	Candidatus Thioglobus
0	1	1	S	1427364	Candidatus Thioglobus singularis
0	1	0	G1	2644172	unclassified Candidatus Thioglobus
0	1	1	S	2508687	Candidatus Thioglobus sp. NP1
0	1	0	G	1608298	Thiolapillus
0	1	1	S	1076588	Thiolapillus brandeum
0	5	0	O	1240482	Orbales
0	5	0	F	1240483	Orbaceae
0	4	0	G	1193503	Gilliamella
0	4	4	S	1196095	Gilliamella apicola
0	1	0	G	743714	Orbus
0	1	0	G1	2646913	unclassified Orbus
0	1	1	S	1635327	Orbus sp. IPMB12
0	4	0	O	135615	Cardiobacteriales
0	4	0	F	868	Cardiobacteriaceae
0	3	0	G	2717	Cardiobacterium
0	3	3	S	2718	Cardiobacterium hominis
0	1	0	G	869	Dichelobacter
0	1	1	S	870	Dichelobacter nodosus
0	4	0	O	1692040	Acidiferrobacterales
0	4	0	F	1692041	Acidiferrobacteraceae
0	3	0	G	1692042	Sulfurifustis
0	3	3	S	1675686	Sulfurifustis variabilis
0	1	0	G	986106	Acidiferrobacter
0	1	0	G1	2640868	unclassified Acidiferrobacter
0	1	1	S	1281578	Acidiferrobacter sp. SPIII_3
0	4	0	O	1775403	Nevskiales
0	3	1	F	568386	Sinobacteraceae
0	2	0	G	1861863	Sinimarinibacterium
0	2	0	G1	2621506	unclassified Sinimarinibacterium
0	2	2	S	2698684	Sinimarinibacterium sp. NLF-5-8
0	1	0	F	2689614	Steroidobacteraceae
0	1	0	G	469322	Steroidobacter
0	1	1	S	465721	Steroidobacter denitrificans
0	1	0	C1	33811	unclassified Gammaproteobacteria
0	1	1	S	650377	endosymbiont of Euscepes postfasciatus
0.03	13958	232	C	28216	Betaproteobacteria
0.03	13485	394	O	80840	Burkholderiales
0.02	12411	1949	F	119060	Burkholderiaceae
0.01	5608	1948	G	32008	Burkholderia
0	2386	880	G1	87882	Burkholderia cepacia complex
0	281	277	S	87883	Burkholderia multivorans
0	4	4	S1	395019	Burkholderia multivorans ATCC 17616
0	185	185	S	1503054	Burkholderia stagnalis
0	178	167	S	101571	Burkholderia ubonensis
0	11	11	S1	1249668	Burkholderia ubonensis MSMB22
0	157	151	S	95486	Burkholderia cenocepacia
0	3	3	S1	406425	Burkholderia cenocepacia MC0-3
0	2	2	S1	1055524	Burkholderia cenocepacia H111
0	1	1	S1	331271	Burkholderia cenocepacia AU 1054
0	146	71	S	292	Burkholderia cepacia
0	42	42	S1	1009846	Burkholderia cepacia GG4
0	33	33	S1	1395570	Burkholderia cepacia JBK9
0	76	76	S	179879	Burkholderia anthina
0	70	70	S	482957	Burkholderia lata
0	69	69	S	1503055	Burkholderia territorii
0	67	67	S	95485	Burkholderia stabilis
0	50	50	S	488447	Burkholderia contaminans
0	49	49	S	60550	Burkholderia pyrrocinia
0	37	37	S	60552	Burkholderia vietnamiensis
0	36	29	S	152480	Burkholderia ambifaria
0	7	7	S1	398577	Burkholderia ambifaria MC40-6
0	33	33	S	488729	Burkholderia metallica
0	32	32	S	488731	Burkholderia seminalis
0	17	17	S	488732	Burkholderia diffusa
0	16	16	S	1207504	Burkholderia pseudomultivorans
0	6	6	S	488446	Burkholderia latens
0	1	0	S	152500	Burkholderia dolosa
0	1	1	S1	1385930	Burkholderia dolosa PC543
0	534	73	G1	2613784	unclassified Burkholderia
0	88	88	S	1740163	Burkholderia sp. Bp7605
0	75	75	S	1705310	Burkholderia sp. IDO3
0	62	62	S	2571746	Burkholderia sp. DHOD12
0	31	31	S	640512	Burkholderia sp. CCGE1003
0	31	31	S	758782	Burkholderia sp. THE68
0	30	30	S	1637869	Burkholderia sp. MSMB0856
0	25	25	S	2217913	Burkholderia sp. JP2-270
0	25	25	S	1637853	Burkholderia sp. NRF60-BP8
0	23	23	S	2811788	Burkholderia sp. MS455
0	21	21	S	1637862	Burkholderia sp. LA-2-3-30-S1-D2
0	14	14	S	2811789	Burkholderia sp. MS389
0	6	6	S	1097668	Burkholderia sp. YI23
0	5	5	S	1179675	Burkholderia sp. KBS0801
0	5	5	S	1795043	Burkholderia sp. PAMC 26561
0	5	5	S	1855726	Burkholderia sp. KK1
0	5	5	S	758796	Burkholderia sp. RPE67
0	5	5	S	2732364	Burkholderia sp. MBR-1
0	3	3	S	416344	Burkholderia sp. KJ006
0	2	2	S	1795874	Burkholderia sp. PAMC 28687
0	492	240	G1	111527	pseudomallei group
0	74	65	S	28450	Burkholderia pseudomallei
0	3	3	S1	1435994	Burkholderia pseudomallei MSHR2243
0	1	1	S1	1249477	Burkholderia pseudomallei NAU35A-3
0	1	1	S1	272560	Burkholderia pseudomallei K96243
0	1	1	S1	1249658	Burkholderia pseudomallei PB08298010
0	1	1	S1	357347	Burkholderia pseudomallei 1106b
0	1	1	S1	1249470	Burkholderia pseudomallei MSHR1079
0	1	1	S1	1241583	Burkholderia pseudomallei NCTC 13179
0	53	52	S	57975	Burkholderia thailandensis
0	1	1	S1	271848	Burkholderia thailandensis E264
0	48	43	S	342113	Burkholderia oklahomensis
0	5	5	S1	441162	Burkholderia oklahomensis C6786
0	41	41	S	1385592	Burkholderia sp. BDU8
0	25	25	S	1385591	Burkholderia sp. BDU6
0	7	7	S	1636423	Burkholderia sp. MSMB1588
0	1	1	S	13373	Burkholderia mallei
0	1	1	S	1637831	Burkholderia sp. MSMB617WGS
0	1	1	S	1637837	Burkholderia sp. MSMB0266
0	1	1	S	1637841	Burkholderia sp. MSMB0852
0	113	98	S	28095	Burkholderia gladioli
0	9	9	S1	32009	Burkholderia gladioli pv. gladioli
0	6	6	S1	999541	Burkholderia gladioli BSR3
0	71	65	S	337	Burkholderia glumae
0	5	5	S1	626418	Burkholderia glumae BGR1
0	1	1	S1	1176514	Burkholderia glumae AU6208
0	64	64	S	41899	Burkholderia plantarii
0	2319	368	G	1822464	Paraburkholderia
0	442	0	S	261302	Paraburkholderia phytofirmans
0	418	418	S1	1417228	Paraburkholderia phytofirmans OLGA172
0	24	24	S1	398527	Paraburkholderia phytofirmans PsJN
0	375	375	S	2026199	Paraburkholderia aromaticivorans
0	346	346	S	134537	Paraburkholderia fungorum
0	151	3	G1	2615204	unclassified Paraburkholderia
0	55	55	S	1926494	Paraburkholderia sp. SOS3
0	46	46	S	2547399	Paraburkholderia sp. 7MH5
0	27	27	S	2604047	Paraburkholderia sp. Msb3
0	10	10	S	2735433	Paraburkholderia sp. PGU16
0	10	10	S	2735434	Paraburkholderia sp. PGU19
0	64	64	S	265293	Paraburkholderia acidophila
0	55	55	S	420953	Paraburkholderia megapolitana
0	49	49	S	92647	Paraburkholderia tropica
0	46	33	S	75105	Paraburkholderia caribensis
0	13	13	S1	1323664	Paraburkholderia caribensis MBA4
0	44	44	S	2571748	Paraburkholderia acidisoli
0	42	42	S	2571747	Paraburkholderia acidiphila
0	39	0	S	948107	Paraburkholderia sprentiae
0	39	39	S1	754502	Paraburkholderia sprentiae WSM5005
0	38	0	S	148447	Paraburkholderia phymatum
0	38	38	S1	391038	Paraburkholderia phymatum STM815
0	32	32	S	2211211	Paraburkholderia dokdonella
0	29	29	S	1761016	Paraburkholderia caffeinilytica
0	28	0	S	252970	Paraburkholderia phenoliruptrix
0	28	28	S1	1229205	Paraburkholderia phenoliruptrix BR3459a
0	26	26	S	311231	Paraburkholderia ginsengisoli
0	25	25	S	169427	Paraburkholderia terricola
0	24	24	S	60548	Paraburkholderia graminis
0	24	0	S	36873	Paraburkholderia xenovorans
0	24	24	S1	266265	Paraburkholderia xenovorans LB400
0	23	23	S	2654982	Paraburkholderia atlantica
0	19	19	S	134536	Paraburkholderia caledonica
0	15	15	S	311230	Paraburkholderia terrae
0	15	15	S	169430	Paraburkholderia hospita
0	2015	53	G	106589	Cupriavidus
0	1847	1847	S	96344	Cupriavidus oxalaticus
0	23	23	S	82633	Cupriavidus pauculus
0	19	14	S	106590	Cupriavidus necator
0	5	5	S1	1042878	Cupriavidus necator N-1
0	18	18	S	164546	Cupriavidus taiwanensis
0	17	17	S	119219	Cupriavidus metallidurans
0	14	14	S	68895	Cupriavidus basilensis
0	8	8	S	151783	Cupriavidus campinensis
0	8	0	S	248026	Cupriavidus pinatubonensis
0	8	8	S1	264198	Cupriavidus pinatubonensis JMP134
0	3	0	G1	2640874	unclassified Cupriavidus
0	2	2	S	876364	Cupriavidus sp. USMAA2-4
0	1	1	S	1389192	Cupriavidus sp. USMAHM13
0	2	2	S	367825	Cupriavidus malaysiensis
0	1	1	S	82541	Cupriavidus gilardii
0	1	1	S	1040979	Cupriavidus neocaledonicus
0	1	1	S	1796606	Cupriavidus nantongensis
0	244	41	G	48736	Ralstonia
0	178	175	S	305	Ralstonia solanacearum
0	2	2	S1	859655	Ralstonia solanacearum CMR15
0	1	1	S1	859657	Ralstonia solanacearum PSI07
0	12	9	S	329	Ralstonia pickettii
0	2	2	S1	402626	Ralstonia pickettii 12J
0	1	1	S1	428406	Ralstonia pickettii 12D
0	7	7	S	190721	Ralstonia insidiosa
0	5	5	S	105219	Ralstonia mannitolilytica
0	1	1	S	1310165	Ralstonia pseudosolanacearum
0	127	20	G	93217	Pandoraea
0	29	22	S	93220	Pandoraea pnomenusa
0	7	7	S1	1416914	Pandoraea pnomenusa 3kgm
0	12	12	S	93219	Pandoraea norimbergensis
0	12	12	S	445709	Pandoraea thiooxydans
0	9	9	S	93221	Pandoraea pulmonicola
0	9	9	S	656178	Pandoraea vervacti
0	9	0	G1	2624094	unclassified Pandoraea
0	9	9	S	2518599	Pandoraea sp. XY-2
0	8	8	S	656179	Pandoraea faecigallinarum
0	8	8	S	1891094	Pandoraea fibrosis
0	5	5	S	93218	Pandoraea apista
0	3	3	S	93222	Pandoraea sputorum
0	3	3	S	573737	Pandoraea oxalativorans
0	89	1	G	1827195	Caballeronia
0	59	19	G1	2646786	unclassified Caballeronia
0	34	34	S	2814653	Caballeronia sp. M1242
0	3	3	S	2705547	Caballeronia sp. SBC2
0	3	3	S	2705548	Caballeronia sp. SBC1
0	29	29	S	758793	Caballeronia insecticola
0	31	3	G	44013	Polynucleobacter
0	11	11	S	576610	Polynucleobacter necessarius
0	9	9	S	1835254	Polynucleobacter duraquae
0	3	3	S	556053	Polynucleobacter acidiphobus
0	3	3	S	576611	Polynucleobacter asymbioticus
0	2	2	S	556054	Polynucleobacter difficilis
0	20	0	G	2571159	Mycetohabitans
0	20	0	S	412963	Mycetohabitans rhizoxinica
0	20	20	S1	882378	Mycetohabitans rhizoxinica HKI 454
0	4	0	G	47670	Lautropia
0	4	4	S	47671	Lautropia mirabilis
0	3	1	G	1810868	Mycoavidus
0	2	2	S	1553431	Mycoavidus cysteinexigens
0	1	0	G	131079	Limnobacter
0	1	0	G1	2630203	unclassified Limnobacter
0	1	1	S	2732163	Limnobacter sp. SAORIC-580
0	1	0	G	240411	Chitinimonas
0	1	1	S	2594795	Chitinimonas arctica
0	359	45	F	80864	Comamonadaceae
0	78	7	G	12916	Acidovorax
0	47	5	G1	2684926	unclassified Acidovorax
0	25	25	S	358220	Acidovorax sp. KKS102
0	4	4	S	1842533	Acidovorax sp. RAC01
0	4	4	S	2518343	Acidovorax sp. JMULE5
0	3	3	S	2478662	Acidovorax sp. 1608163
0	2	2	S	232721	Acidovorax sp. JS42
0	2	2	S	1858609	Acidovorax sp. T1
0	2	2	S	2714923	Acidovorax sp. HDW3
0	8	0	S	80867	Acidovorax avenae
0	8	7	S1	80870	Acidovorax avenae subsp. avenae
0	1	1	S2	643561	Acidovorax avenae subsp. avenae ATCC 19860
0	7	7	S	553814	Acidovorax carolinensis
0	6	6	S	2743470	Acidovorax antarcticus
0	2	2	S	1926868	Acidovorax monticola
0	1	1	S	80868	Acidovorax cattleyae
0	61	8	G	34072	Variovorax
0	35	7	G1	663243	unclassified Variovorax
0	7	7	S	1034889	Variovorax sp. HW608
0	4	4	S	434008	Variovorax sp. PBS-H4
0	3	3	S	2762322	Variovorax sp. PAMC26660
0	3	3	S	2681552	Variovorax sp. RKNM96
0	2	2	S	2774875	Variovorax sp. 38R
0	2	2	S	434014	Variovorax sp. PBL-E5
0	2	2	S	1795631	Variovorax sp. PAMC 28711
0	1	1	S	282217	Variovorax sp. SRS16
0	1	1	S	2762323	Variovorax sp. PAMC28562
0	1	1	S	662548	Variovorax sp. RA8
0	1	1	S	434009	Variovorax sp. PBL-H6
0	1	1	S	207745	Variovorax sp. WDL1
0	17	7	S	34073	Variovorax paradoxus
0	5	5	S1	595537	Variovorax paradoxus EPS
0	4	4	S1	543728	Variovorax paradoxus S110
0	1	1	S1	1246301	Variovorax paradoxus B4
0	1	1	S	436515	Variovorax boronicumulans
0	38	6	G	283	Comamonas
0	11	11	S	225991	Comamonas aquatica
0	8	7	S	285	Comamonas testosteroni
0	1	1	S1	1392005	Comamonas testosteroni TK102
0	5	5	S	363952	Comamonas thiooxydans
0	3	3	S	225992	Comamonas kerstersii
0	3	3	S	1562974	Comamonas piscis
0	1	1	S	160825	Comamonas koreensis
0	1	0	G1	2638500	unclassified Comamonas
0	1	1	S	2597701	Comamonas sp. NLF-7-7
0	30	3	G	47420	Hydrogenophaga
0	23	2	G1	2610897	unclassified Hydrogenophaga
0	4	4	S	2716225	Hydrogenophaga sp. BA0156
0	3	3	S	434010	Hydrogenophaga sp. PBL-H3
0	3	3	S	795665	Hydrogenophaga sp. PBC
0	3	3	S	2184519	Hydrogenophaga sp. NH-16
0	3	3	S	2806262	Hydrogenophaga sp. YM1
0	2	2	S	2565558	Hydrogenophaga sp. PAMC20947
0	2	2	S	2651974	Hydrogenophaga sp. BPS33
0	1	1	S	1842537	Hydrogenophaga sp. RAC07
0	2	2	S	47421	Hydrogenophaga pseudoflava
0	2	2	S	1763535	Hydrogenophaga crassostreae
0	24	0	G	219181	Ottowia
0	23	0	G1	2645081	unclassified Ottowia
0	21	21	S	2816950	Ottowia sp. 27C
0	2	2	S	1658672	Ottowia sp. oral taxon 894
0	1	1	S	2109914	Ottowia oryzae
0	19	13	G	80865	Delftia
0	4	4	S	80866	Delftia acidovorans
0	1	1	S	558537	Delftia lacustris
0	1	0	G1	2613839	unclassified Delftia
0	1	1	S	1920191	Delftia sp. HK171
0	15	0	G	28065	Rhodoferax
0	6	6	S	2509614	Rhodoferax sediminis
0	5	5	S	81479	Rhodoferax antarcticus
0	2	0	S	192843	Rhodoferax ferrireducens
0	2	2	S1	338969	Rhodoferax ferrireducens T118
0	1	1	S	1842727	Rhodoferax koreense
0	1	0	G1	2627954	unclassified Rhodoferax
0	1	1	S	2752316	Rhodoferax sp. AJA081-3
0	15	0	G	238749	Diaphorobacter
0	7	1	G1	2649760	unclassified Diaphorobacter
0	3	3	S	2714925	Diaphorobacter sp. HDW4B
0	2	2	S	2792224	Diaphorobacter sp. JS3051
0	1	1	S	2714924	Diaphorobacter sp. HDW4A
0	3	3	S	1288495	Diaphorobacter aerolatus
0	3	3	S	1546149	Diaphorobacter polyhydroxybutyrativorans
0	2	2	S	1715720	Diaphorobacter ruginosibacter
0	9	0	G	665874	Limnohabitans
0	9	0	G1	2626134	unclassified Limnohabitans
0	5	5	S	1678128	Limnohabitans sp. 63ED37-2
0	4	4	S	1678129	Limnohabitans sp. 103DPR2
0	5	0	G	52972	Polaromonas
0	4	0	S	216465	Polaromonas naphthalenivorans
0	4	4	S1	365044	Polaromonas naphthalenivorans CJ2
0	1	0	G1	2638319	unclassified Polaromonas
0	1	1	S	296591	Polaromonas sp. JS666
0	5	0	G	174951	Ramlibacter
0	5	2	S	94132	Ramlibacter tataouinensis
0	3	3	S1	365046	Ramlibacter tataouinensis TTB310
0	5	0	G	683756	Kinneretia
0	5	0	G1	2632542	unclassified Kinneretia
0	5	5	S	2714952	Kinneretia sp. DAIF2
0	2	0	G	2678886	Pulveribacter
0	2	2	S	2116657	Pulveribacter suum
0	2	0	G	2490452	Serpentinomonas
0	2	2	S	1458426	Serpentinomonas mccroryi
0	2	0	G	215579	Schlegelella
0	2	2	S	215580	Schlegelella thermodepolymerans
0	2	0	G	201096	Alicycliphilus
0	2	1	S	179636	Alicycliphilus denitrificans
0	1	1	S1	596154	Alicycliphilus denitrificans K601
0	1	0	G	352450	Simplicispira
0	1	1	S	2109915	Simplicispira suum
0	1	0	G	232523	Hylemonella
0	1	1	S	80880	Hylemonella gracilis
0	158	14	F	75682	Oxalobacteraceae
0	64	7	G	149698	Massilia
0	21	1	G1	2609279	unclassified Massilia
0	6	6	S	1593482	Massilia sp. YMA4
0	6	6	S	1678028	Massilia sp. NR 4-1
0	4	4	S	2769491	Massilia sp. LPB0304
0	2	2	S	1707785	Massilia sp. WG5
0	2	2	S	2765360	Massilia sp. CCM 8941
0	14	14	S	1141883	Massilia putida
0	4	4	S	321983	Massilia albidiflava
0	4	4	S	871742	Massilia flava
0	3	3	S	321985	Massilia lutea
0	3	3	S	864828	Massilia umbonata
0	3	3	S	945844	Massilia oculi
0	3	3	S	2045208	Massilia violaceinigra
0	1	1	S	321984	Massilia plicata
0	1	1	S	2072590	Massilia armeniaca
0	24	2	G	202907	Collimonas
0	11	7	S	158899	Collimonas fungivorans
0	4	4	S1	1005048	Collimonas fungivorans Ter331
0	6	6	S	279058	Collimonas arenae
0	5	5	S	279113	Collimonas pratensis
0	21	5	G	963	Herbaspirillum
0	5	0	S	341045	Herbaspirillum hiltneri
0	5	5	S1	1262470	Herbaspirillum hiltneri N3
0	4	0	G1	2624150	unclassified Herbaspirillum
0	4	4	S	2025949	Herbaspirillum sp. meg3
0	2	2	S	80842	Herbaspirillum rubrisubalbicans
0	2	2	S	2014887	Herbaspirillum robiniae
0	1	1	S	964	Herbaspirillum seropedicae
0	1	1	S	92645	Herbaspirillum frisingense
0	1	1	S	863372	Herbaspirillum huttiense
0	19	7	G	29580	Janthinobacterium
0	6	0	G1	2610881	unclassified Janthinobacterium
0	2	2	S	1938606	Janthinobacterium sp. LM6
0	1	1	S	1537274	Janthinobacterium sp. HH102
0	1	1	S	1644131	Janthinobacterium sp. 1_2014MBL_MicDiv
0	1	1	S	2497863	Janthinobacterium sp. 17J80-10
0	1	1	S	2808899	Janthinobacterium sp. PLB02
0	5	1	S	55508	Janthinobacterium agaricidamnosum
0	4	4	S1	1349767	Janthinobacterium agaricidamnosum NBRC 102515 = DSM 9628
0	1	1	S	368607	Janthinobacterium svalbardensis
0	6	0	G	75654	Duganella
0	6	0	G1	2636909	unclassified Duganella
0	5	5	S	2728021	Duganella sp. AF9R3
0	1	1	S	2728020	Duganella sp. GN2-R2
0	4	0	G	401469	Undibacterium
0	3	1	G1	2630295	unclassified Undibacterium
0	2	2	S	2058625	Undibacterium sp. YM2
0	1	1	S	401471	Undibacterium parvum
0	3	0	G	1344552	Noviherbaspirillum
0	3	0	G1	2617509	unclassified Noviherbaspirillum
0	3	3	S	2601898	Noviherbaspirillum sp. UKPF54
0	2	0	G	303379	Herminiimonas
0	2	2	S	1809410	Herminiimonas arsenitoxidans
0	1	0	G	1229970	Glaciimonas
0	1	0	G1	2644401	unclassified Glaciimonas
0	1	1	S	2807626	Glaciimonas sp. PAMC28666
0	109	7	F	506	Alcaligenaceae
0	39	7	G	222	Achromobacter
0	13	11	S	85698	Achromobacter xylosoxidans
0	2	2	S1	762376	Achromobacter xylosoxidans A8
0	7	0	G1	2626865	unclassified Achromobacter
0	4	4	S	2282475	Achromobacter sp. B7
0	2	2	S	1881016	Achromobacter sp. MFA1 R4
0	1	1	S	1758194	Achromobacter sp. AONIH1
0	4	4	S	32002	Achromobacter denitrificans
0	3	3	S	217203	Achromobacter spanius
0	2	2	S	217204	Achromobacter insolitus
0	2	2	S	1353889	Achromobacter pestifer
0	1	1	S	72557	Achromobacter ruhlandii
0	32	8	G	517	Bordetella
0	5	5	S	1416806	Bordetella genomosp. 8
0	3	3	S	1416803	Bordetella genomosp. 9
0	3	0	G1	2630031	unclassified Bordetella
0	2	2	S	1697043	Bordetella sp. H567
0	1	1	S	1746199	Bordetella sp. N
0	2	1	S	519	Bordetella parapertussis
0	1	1	S1	1208660	Bordetella parapertussis Bpp5
0	2	2	S	35814	Bordetella holmesii
0	2	2	S	463040	Bordetella genomosp. 13
0	1	1	S	518	Bordetella bronchiseptica
0	1	1	S	521	Bordetella avium
0	1	1	S	94624	Bordetella petrii
0	1	1	S	103855	Bordetella hinzii
0	1	1	S	123899	Bordetella trematum
0	1	1	S	463014	Bordetella flabilis
0	1	1	S	1331258	Bordetella pseudohinzii
0	11	2	G	507	Alcaligenes
0	8	8	S	511	Alcaligenes faecalis
0	1	1	S	323284	Alcaligenes aquatilis
0	6	0	G	152267	Pigmentiphaga
0	5	0	G1	2626614	unclassified Pigmentiphaga
0	5	5	S	2488560	Pigmentiphaga sp. H8
0	1	1	S	1940612	Pigmentiphaga aceris
0	4	0	G	1921582	Orrella
0	4	4	S	1851544	Orrella dioscoreae
0	3	0	G	359336	Castellaniella
0	3	0	S	75697	Castellaniella defragrans
0	3	3	S1	1437824	Castellaniella defragrans 65Phen
0	2	0	G	305976	Pusillimonas
0	2	2	S	2028345	Pusillimonas thiosulfatoxidans
0	1	0	G	29574	Taylorella
0	1	1	S	29575	Taylorella equigenitalis
0	1	0	G	90243	Oligella
0	1	1	S	90245	Oligella urethralis
0	1	0	G	290425	Advenella
0	1	0	S	310575	Advenella kashmirensis
0	1	1	S1	1036672	Advenella kashmirensis WT001
0	1	0	G	1100891	Paenalcaligenes
0	1	1	S	643674	Paenalcaligenes hominis
0	1	0	G	2782172	Algicoccus
0	1	1	S	2163011	Algicoccus marinus
0	49	1	O1	224471	Burkholderiales genera incertae sedis
0	13	5	G	32012	Thiomonas
0	5	4	S	926	Thiomonas intermedia
0	1	1	S1	75379	Thiomonas intermedia K12
0	3	1	G1	2625466	unclassified Thiomonas
0	2	2	S	1050370	Thiomonas sp. X19
0	8	0	G	212743	Rhizobacter
0	5	5	S	946333	Rhizobacter gummiphilus
0	3	0	G1	2640088	unclassified Rhizobacter
0	3	3	S	2753607	Rhizobacter sp. AJA081-3
0	6	0	G	92793	Aquabacterium
0	6	6	S	1296669	Aquabacterium olei
0	6	2	G	316612	Methylibium
0	3	0	S	105560	Methylibium petroleiphilum
0	3	3	S1	420662	Methylibium petroleiphilum PM1
0	1	0	G1	2633235	unclassified Methylibium
0	1	1	S	2082386	Methylibium sp. Pch-M
0	3	0	G	88	Leptothrix
0	3	0	S	34029	Leptothrix cholodnii
0	3	3	S1	395495	Leptothrix cholodnii SP-6
0	2	0	G	54066	Xylophilus
0	2	2	S	2697032	Xylophilus rhododendri
0	2	0	G	65047	Mitsuaria
0	2	0	G1	2648776	unclassified Mitsuaria
0	2	2	S	1658665	Mitsuaria sp. 7
0	2	0	G	93681	Roseateles
0	2	2	S	76731	Roseateles depolymerans
0	2	0	G	318147	Paucibacter
0	2	0	G1	2642959	unclassified Paucibacter
0	2	2	S	1768242	Paucibacter sp. KCTC 42545
0	2	0	G	644355	Inhella
0	2	2	S	392593	Inhella inkyongensis
0	1	0	G	28067	Rubrivivax
0	1	0	S	28068	Rubrivivax gelatinosus
0	1	1	S1	983917	Rubrivivax gelatinosus IL144
0	1	0	G	34102	Sphaerotilus
0	1	0	S	34103	Sphaerotilus natans
0	1	1	S1	639200	Sphaerotilus natans subsp. sulfidivorans
0	5	0	F	995019	Sutterellaceae
0	5	0	G	40544	Sutterella
0	3	3	S	2494234	Sutterella megalosphaeroides
0	1	1	S	40545	Sutterella wadsworthensis
0	1	1	S	2584944	Sutterella faecalis
0	105	0	O	206351	Neisseriales
0	76	2	F	481	Neisseriaceae
0	59	6	G	482	Neisseria
0	15	15	S	267212	Neisseria bacilliformis
0	12	9	S	495	Neisseria elongata
0	3	3	S1	88719	Neisseria elongata subsp. glycolytica
0	6	6	S	488	Neisseria mucosa
0	4	4	S	485	Neisseria gonorrhoeae
0	4	0	G1	2623750	unclassified Neisseria
0	2	2	S	1853276	Neisseria sp. 10022
0	2	2	S	2709396	Neisseria sp. ZJ785
0	3	3	S	487	Neisseria meningitidis
0	3	3	S	493	Neisseria canis
0	1	1	S	640030	Neisseria zalophi
0	1	1	S	490	Neisseria sicca
0	1	1	S	326522	Neisseria animaloris
0	1	1	S	28091	Neisseria weaveri
0	1	1	S	28449	Neisseria subflava
0	1	1	S	194197	Neisseria dentiae
0	4	1	G	538	Eikenella
0	2	2	S	539	Eikenella corrodens
0	1	1	S	2528037	Eikenella exigua
0	4	0	G	1654931	Crenobacter
0	4	4	S	2290923	Crenobacter cavernae
0	3	0	G	59	Vitreoscilla
0	2	0	G1	2627922	unclassified Vitreoscilla
0	2	2	S	96942	Vitreoscilla sp. C1
0	1	1	S	63	Vitreoscilla filiformis
0	3	0	G	32257	Kingella
0	2	2	S	504	Kingella kingae
0	1	1	S	505	Kingella oralis
0	1	0	G	1193515	Snodgrassella
0	1	0	S	1196083	Snodgrassella alvi
0	1	1	S1	1196094	Snodgrassella alvi wkB2
0	29	0	F	1499392	Chromobacteriaceae
0	11	0	F1	90153	Chromobacterium group
0	10	2	G	535	Chromobacterium
0	3	0	G1	2641838	unclassified Chromobacterium
0	3	3	S	2059672	Chromobacterium sp. ATCC 53434
0	2	2	S	536	Chromobacterium violaceum
0	2	2	S	1108595	Chromobacterium vaccinii
0	1	1	S	2202141	Chromobacterium phragmitis
0	1	0	G	32014	Iodobacter
0	1	0	G1	235634	unclassified Iodobacter
0	1	1	S	2496266	Iodobacter sp. H11R3
0	6	0	G	407217	Aquitalea
0	5	5	S	1537400	Aquitalea aquatilis
0	1	1	S	519081	Aquitalea denitrificans
0	6	0	G	885864	Jeongeupia
0	6	0	G1	2619593	unclassified Jeongeupia
0	4	4	S	1009682	Jeongeupia sp. HS-3
0	2	2	S	1906741	Jeongeupia sp. USM3
0	3	0	G	568394	Pseudogulbenkiania
0	3	0	G1	2642558	unclassified Pseudogulbenkiania
0	3	3	S	748280	Pseudogulbenkiania sp. NH8B
0	1	0	G	57739	Vogesella
0	1	0	G1	2684990	unclassified Vogesella
0	1	1	S	1192162	Vogesella sp. LIG4
0	1	0	G	230666	Chitinibacter
0	1	1	S	1737446	Chitinibacter fontanus
0	1	0	G	400947	Deefgea
0	1	0	G1	2649748	unclassified Deefgea
0	1	1	S	2739061	Deefgea sp. D17
0	75	2	O	206389	Rhodocyclales
0	43	0	F	2008794	Zoogloeaceae
0	29	1	G	12960	Azoarcus
0	17	0	G1	2629479	unclassified Azoarcus
0	5	5	S	356837	Azoarcus sp. DN11
0	5	5	S	2016596	Azoarcus sp. M9-3-2
0	4	4	S	2027405	Azoarcus sp. DD4
0	2	2	S	198107	Azoarcus sp. CIB
0	1	1	S	748247	Azoarcus sp. KH32C
0	5	5	S	41977	Azoarcus communis
0	3	3	S	418699	Azoarcus olearius
0	3	3	S	2067960	Azoarcus pumilus
0	14	2	G	33057	Thauera
0	11	0	G1	2609274	unclassified Thauera
0	8	8	S	85643	Thauera sp. MZ1T
0	3	3	S	2005884	Thauera sp. K11
0	1	1	S	96773	Thauera chlorobenzoica
0	18	0	F	75787	Rhodocyclaceae
0	9	2	G	146937	Azospira
0	3	0	S	146939	Azospira oryzae
0	3	3	S1	640081	Azospira oryzae PS
0	3	3	S	404405	Azospira restricta
0	1	0	G1	2609269	unclassified Azospira
0	1	1	S	1765049	Azospira sp. I09
0	4	0	G	551759	Aromatoleum
0	2	2	S	76115	Aromatoleum bremense
0	2	2	S	76116	Aromatoleum petrolei
0	3	0	G	1769726	Niveibacterium
0	3	0	G1	2648924	unclassified Niveibacterium
0	3	3	S	2811415	Niveibacterium sp. HC41
0	2	0	G	1911577	Oryzomicrobium
0	2	2	S	1735038	Oryzomicrobium terrae
0	8	0	F	2008795	Azonexaceae
0	8	0	G	73029	Dechloromonas
0	6	0	G1	2633351	unclassified Dechloromonas
0	4	4	S	2231055	Dechloromonas sp. HYN0024
0	2	2	S	2654218	Dechloromonas sp. TW-R-39-2
0	2	0	S	259537	Dechloromonas aromatica
0	2	2	S1	159087	Dechloromonas aromatica RCB
0	4	0	F	2808923	Fluviibacteraceae
0	4	0	G	2808942	Fluviibacter
0	4	4	S	1751046	Fluviibacter phosphoraccumulans
0	54	1	O	32003	Nitrosomonadales
0	22	0	F	2772226	Sulfuricellaceae
0	19	0	G	1778653	Sulfuriferula
0	19	0	G1	2637784	unclassified Sulfuriferula
0	19	19	S	1985873	Sulfuriferula sp. AH1
0	2	0	G	2772198	Sulfurimicrobium
0	2	2	S	2715678	Sulfurimicrobium lacus
0	1	0	G	935200	Sulfuricella
0	1	0	S	649841	Sulfuricella denitrificans
0	1	1	S1	1163617	Sulfuricella denitrificans skB26
0	12	1	F	32011	Methylophilaceae
0	6	0	G	1679002	Candidatus Methylopumilus
0	3	3	S	2588536	Candidatus Methylopumilus universalis
0	2	2	S	1581680	Candidatus Methylopumilus turicensis
0	1	1	S	1581557	Candidatus Methylopumilus planktonicus
0	3	0	G	16	Methylophilus
0	3	0	G1	2630143	unclassified Methylophilus
0	3	3	S	1662285	Methylophilus sp. TWE2
0	1	0	G	81682	Methylovorus
0	1	0	G1	2634027	unclassified Methylovorus
0	1	1	S	887061	Methylovorus sp. MP688
0	1	0	G	359407	Methylotenera
0	1	0	S	1055487	Methylotenera versatilis
0	1	1	S1	666681	Methylotenera versatilis 301
0	7	0	F	2008793	Sterolibacteriaceae
0	3	0	G	1054211	Sulfuritalea
0	3	0	S	748811	Sulfuritalea hydrogenivorans
0	3	3	S1	1223802	Sulfuritalea hydrogenivorans sk43H
0	2	0	G	378210	Methyloversatilis
0	2	0	G1	2639971	unclassified Methyloversatilis
0	2	2	S	1842540	Methyloversatilis sp. RAC08
0	1	0	G	157591	Sterolibacterium
0	1	1	S	157592	Sterolibacterium denitrificans
0	1	0	G	311181	Denitratisoma
0	1	1	S	311182	Denitratisoma oestradiolicum
0	4	0	F	90627	Gallionellaceae
0	2	0	G	314343	Sideroxydans
0	2	0	S	63745	Sideroxydans lithotrophicus
0	2	2	S1	580332	Sideroxydans lithotrophicus ES-1
0	1	0	G	96	Gallionella
0	1	0	S	370405	Gallionella capsiferriformans
0	1	1	S1	395494	Gallionella capsiferriformans ES-2
0	1	0	G	1443590	Ferriphaselus
0	1	1	S	1188319	Ferriphaselus amnicola
0	4	0	F	2803844	Usitatibacteraceae
0	4	0	G	2803845	Usitatibacter
0	2	2	S	2732067	Usitatibacter rugosus
0	2	2	S	2732487	Usitatibacter palustris
0	2	0	F	206379	Nitrosomonadaceae
0	1	1	G	914	Nitrosomonas
0	1	0	G	35798	Nitrosospira
0	1	0	S	1231	Nitrosospira multiformis
0	1	1	S1	323848	Nitrosospira multiformis ATCC 25196
0	2	0	F	2008790	Thiobacillaceae
0	2	0	G	919	Thiobacillus
0	2	0	S	36861	Thiobacillus denitrificans
0	2	2	S1	292415	Thiobacillus denitrificans ATCC 25259
0	7	0	C1	119066	Betaproteobacteria incertae sedis
0	4	0	G	33055	Candidatus Kinetoplastibacterium
0	3	0	S	994692	Candidatus Kinetoplastibacterium desouzaii
0	3	3	S1	1208919	Candidatus Kinetoplastibacterium desouzaii TCC079E
0	1	0	S	994696	Candidatus Kinetoplastibacterium oncopeltii
0	1	1	S1	1208920	Candidatus Kinetoplastibacterium oncopeltii TCC290E
0	2	0	F	2705999	Casimicrobiaceae
0	2	0	G	2706000	Casimicrobium
0	2	2	S	2591109	Casimicrobium huifangae
0	1	0	G	327159	Candidatus Accumulibacter
0	1	0	S	327160	Candidatus Accumulibacter phosphatis
0	1	1	S1	522306	Candidatus Accumulibacter phosphatis clade IIA str. UW-1
0.01	5295	139	C	28211	Alphaproteobacteria
0	1812	0	O	204455	Rhodobacterales
0	1812	39	F	31989	Rhodobacteraceae
0	900	0	G	366614	Haematobacter
0	900	900	S	195105	Haematobacter massiliensis
0	611	0	G	1653176	Cereibacter
0	611	610	S	1063	Cereibacter sphaeroides
0	1	1	S1	557760	Rhodobacter sphaeroides KD131
0	200	53	G	265	Paracoccus
0	94	94	S	147645	Paracoccus yeei
0	13	0	G1	246570	unclassified Paracoccus
0	6	6	S	2500532	Paracoccus sp. Arc7-R13
0	4	4	S	2760307	Paracoccus sp. MC1862
0	2	2	S	2589076	Paracoccus sp. AK26
0	1	1	S	2812658	Paracoccus sp. H4-D09
0	10	10	S	1545044	Paracoccus sanguinis
0	8	0	S	34003	Paracoccus aminophilus
0	8	8	S1	1367847	Paracoccus aminophilus JCM 7686
0	5	5	S	2259340	Paracoccus suum
0	4	4	S	82367	Paracoccus pantotrophus
0	3	3	S	135740	Paracoccus kondratievae
0	3	3	S	34004	Paracoccus aminovorans
0	2	2	S	2065379	Paracoccus jeotgali
0	1	1	S	225362	Paracoccus haeundaensis
0	1	1	S	1499308	Paracoccus mutanolyticus
0	1	1	S	266	Paracoccus denitrificans
0	1	1	S	1945662	Paracoccus contaminans
0	1	1	S	2560053	Paracoccus liaowanqingii
0	6	0	G	875170	Celeribacter
0	3	3	S	875171	Celeribacter baekdonensis
0	1	1	S	1208324	Celeribacter indicus
0	1	1	S	1411902	Celeribacter manganoxidans
0	1	1	S	1758178	Celeribacter ethanolicus
0	6	1	G	302485	Phaeobacter
0	4	4	S	1580596	Phaeobacter piscinae
0	1	1	S	221822	Phaeobacter inhibens
0	4	0	G	1443919	Tabrizicola
0	4	4	S	2494374	Tabrizicola piscis
0	4	0	G	238783	Pseudorhodobacter
0	4	4	S	2500533	Pseudorhodobacter turbinis
0	4	0	G	74030	Roseovarius
0	2	0	G1	2614913	unclassified Roseovarius
0	1	0	S	391613	Roseovarius sp. TM1035
0	1	1	S1	2203213	Roseovarius sp. AK1035
0	1	1	S	2587847	Roseovarius sp. THAF9
0	1	1	S	215743	Roseovarius mucosus
0	1	1	S	540747	Roseovarius indicus
0	3	0	G	1060	Rhodobacter
0	2	0	G1	196779	unclassified Rhodobacter
0	2	2	S	1850250	Rhodobacter sp. LPB0142
0	1	1	S	1075	Rhodobacter blasticus
0	3	0	G	2778525	Profundibacter
0	3	3	S	2171755	Profundibacter amoris
0	3	1	G	60136	Sulfitobacter
0	1	0	G1	196795	unclassified Sulfitobacter
0	1	1	S	1389011	Sulfitobacter sp. SK025
0	1	1	S	1402135	Sulfitobacter pseudonitzschiae
0	3	0	G	53945	Octadecabacter
0	2	0	G1	196158	unclassified Octadecabacter
0	2	2	S	2602067	Octadecabacter sp. SW4
0	1	1	S	1458307	Octadecabacter temperatus
0	2	0	G	93682	Roseivivax
0	2	1	G1	2639302	unclassified Roseivivax
0	1	1	S	2587852	Roseivivax sp. THAF30
0	2	0	G	1097466	Defluviimonas
0	2	2	S	1335048	Defluviimonas alba
0	2	2	G	34008	Rhodovulum
0	2	0	G	263377	Salipiger
0	1	1	S	1229727	Salipiger profundus
0	1	0	G1	2640570	unclassified Salipiger
0	1	1	S	1792508	Yangia sp. CCB-MM3
0	2	0	G	436357	Thalassococcus
0	2	0	G1	2633072	unclassified Thalassococcus
0	2	2	S	2017482	Thalassococcus sp. S3
0	2	0	G	1855413	Brevirhabdus
0	2	2	S	1267768	Brevirhabdus pacifica
0	2	0	G	309512	Dinoroseobacter
0	2	0	S	215813	Dinoroseobacter shibae
0	2	2	S1	398580	Dinoroseobacter shibae DFL 12 = DSM 16493
0	1	0	G	97050	Ruegeria
0	1	0	S	89184	Ruegeria pomeroyi
0	1	1	S1	246200	Ruegeria pomeroyi DSS-3
0	1	0	G	2433	Roseobacter
0	1	1	S	2434	Roseobacter denitrificans
0	1	0	G	1434019	Mameliella
0	1	1	S	561184	Mameliella alba
0	1	0	G	1844015	Pontivivens
0	1	0	G1	2645183	unclassified Pontivivens
0	1	1	S	2789856	Pontivivens sp. MT2928
0	1	0	G	991903	Polymorphum
0	1	0	S	991904	Polymorphum gilvum
0	1	1	S1	991905	Polymorphum gilvum SL003B-26A1
0	1	0	G	367771	Marinovum
0	1	0	S	42444	Marinovum algicola
0	1	1	S1	988812	Marinovum algicola DG 898
0	1	0	G	360528	Pelagibaca
0	1	1	S	1250539	Pelagibaca abyssi
0	1	0	G	1955420	Silicimonas
0	1	1	S	1826607	Silicimonas algicola
0	1	0	G	58842	Sagittula
0	1	0	G1	2624628	unclassified Sagittula
0	1	1	S	2009329	Sagittula sp. P11
0	1	0	G	2029873	Monaibacterium
0	1	0	G1	2637785	unclassified Monaibacterium
0	1	1	S	2715211	Monaibacterium sp. ALG8
0	1	0	G	2211641	Yoonia
0	1	1	S	245188	Yoonia vestfoldensis
0	1	0	G	119541	Rhodobaca
0	1	1	S	441209	Rhodobaca barguzinensis
0	1487	69	O	356	Hyphomicrobiales
0	650	8	F	82115	Rhizobiaceae
0	609	304	F1	227290	Rhizobium/Agrobacterium group
0	260	126	G	379	Rhizobium
0	72	72	S	648995	Rhizobium pusense
0	31	5	G1	2613769	unclassified Rhizobium
0	11	11	S	2291939	Rhizobium sp. ZX09
0	7	7	S	1869170	Rhizobium sp. S41
0	2	2	S	136098	Rhizobium sp. TCK
0	2	2	S	1914541	Rhizobium sp. Y9
0	1	1	S	2020312	Rhizobium sp. CIAT894
0	1	1	S	1813451	Rhizobium sp. ADMK78
0	1	1	S	2613770	Rhizobium sp. BG4
0	1	1	S	1435607	Rhizobium sp. Khangiran2
0	7	5	S	384	Rhizobium leguminosarum
0	2	2	S1	386	Rhizobium leguminosarum bv. trifolii
0	4	4	S	2267833	Rhizobium oryzihabitans
0	3	3	S	1368430	Rhizobium rosettiformans
0	3	3	S	240521	Rhizobium daejeonense
0	2	2	S	1138189	Rhizobium bangladeshense
0	2	2	S	1335061	Rhizobium flavum
0	2	2	S	1312183	Rhizobium jaguaris
0	1	1	S	451876	Rhizobium rhizoryzae
0	1	0	S	396	Rhizobium phaseoli
0	1	1	S1	526949	Rhizobium phaseoli Brasil 5
0	1	0	S	398	Rhizobium tropici
0	1	1	S1	698761	Rhizobium tropici CIAT 899
0	1	1	S	1538158	Rhizobium acidisoli
0	1	0	S	29449	Rhizobium etli
0	1	1	S1	538025	Rhizobium etli 8C-3
0	1	1	S	1138194	Rhizobium lentis
0	1	1	S	1138190	Rhizobium binae
0	1	1	S	348824	Rhizobium favelukesii
0	40	5	G	357	Agrobacterium
0	26	4	G1	1183400	Agrobacterium tumefaciens complex
0	19	15	S	358	Agrobacterium tumefaciens
0	3	3	S1	1300225	Agrobacterium tumefaciens WRT31
0	1	1	S1	311403	Agrobacterium radiobacter K84
0	2	0	S	1183401	Agrobacterium fabacearum
0	2	2	S1	1300224	Agrobacterium fabacearum P4
0	1	1	S	1176649	Agrobacterium fabrum
0	3	1	G1	2632611	unclassified Agrobacterium
0	1	1	S	2580515	Agrobacterium sp. T29
0	1	1	S	2664893	Agrobacterium sp. MA01
0	2	2	S	373	Agrobacterium vitis
0	2	2	S	160699	Agrobacterium larrymoorei
0	1	1	S	359	Agrobacterium rhizogenes
0	1	1	S	28099	Agrobacterium rubi
0	5	0	G	1525371	Neorhizobium
0	3	0	G1	2629175	unclassified Neorhizobium
0	3	3	S	1825976	Neorhizobium sp. NCHU2750
0	2	0	S	399	Neorhizobium galegae
0	2	0	S1	323656	Neorhizobium galegae bv. officinalis
0	2	2	S2	1028801	Neorhizobium galegae bv. officinalis bv. officinalis str. HAMBI 1141
0	21	1	F1	227292	Sinorhizobium/Ensifer group
0	10	2	G	28105	Sinorhizobium
0	5	0	G1	663276	Sinorhizobium fredii group
0	5	2	S	380	Sinorhizobium fredii
0	2	2	S1	1117943	Sinorhizobium fredii HH103
0	1	1	S1	1185652	Sinorhizobium fredii USDA 257
0	3	0	G1	2613772	unclassified Sinorhizobium
0	2	2	S	2613773	Sinorhizobium sp. BG8
0	1	1	S	794846	Sinorhizobium sp. CCBAU 05631
0	10	0	G	106591	Ensifer
0	6	3	S	106592	Ensifer adhaerens
0	3	3	S1	1416753	Ensifer adhaerens OV14
0	3	3	S	375549	Ensifer mexicanus
0	1	1	S	1752398	Ensifer alkalisoli
0	4	0	G	323620	Shinella
0	4	0	G1	2643062	unclassified Shinella
0	3	3	S	879274	Shinella sp. HZN7
0	1	1	S	2715959	Shinella sp. PSBB067
0	3	0	G	34019	Liberibacter
0	1	1	S	34020	Candidatus Liberibacter africanus
0	1	0	S	309868	Candidatus Liberibacter americanus
0	1	1	S1	1261131	Candidatus Liberibacter americanus str. Sao Paulo
0	1	0	S	556287	Candidatus Liberibacter solanacearum
0	1	1	S1	658172	Candidatus Liberibacter solanacearum CLso-ZC1
0	3	0	G	2661800	Georhizobium
0	3	3	S	2341112	Georhizobium profundi
0	2	0	G	166953	Kaistia
0	2	0	G1	2649303	unclassified Kaistia
0	2	2	S	2795690	Kaistia sp. 32K
0	279	7	F	41294	Bradyrhizobiaceae
0	126	45	G	374	Bradyrhizobium
0	31	6	G1	2631580	unclassified Bradyrhizobium
0	7	7	S	2715960	Bradyrhizobium sp. PSBB068
0	2	2	S	288000	Bradyrhizobium sp. BTAi1
0	2	2	S	2057741	Bradyrhizobium sp. SK17
0	2	2	S	1223566	Bradyrhizobium sp. CCGE-LA001
0	1	1	S	1325112	Bradyrhizobium sp. CCBAU 53340
0	1	1	S	2493093	Bradyrhizobium sp. LCT2
0	1	1	S	1404649	Bradyrhizobium sp. 323S2
0	1	1	S	1325120	Bradyrhizobium sp. CCBAU 53421
0	1	1	S	376	Bradyrhizobium sp.
0	1	1	S	1325111	Bradyrhizobium sp. CCBAU 53338
0	1	1	S	1325100	Bradyrhizobium sp. CCBAU 51753
0	1	1	S	1197460	Bradyrhizobium sp. 6(2017)
0	1	1	S	858422	Bradyrhizobium sp. CCBAU 051011
0	1	1	S	319017	Bradyrhizobium sp. WSM471
0	1	1	S	115808	Bradyrhizobium sp. ORS 285
0	1	1	S	114615	Bradyrhizobium sp. ORS 278
0	7	7	S	244734	Bradyrhizobium betae
0	6	6	S	1274631	Bradyrhizobium icense
0	5	5	S	1325095	Bradyrhizobium guangzhouense
0	5	5	S	858423	Bradyrhizobium arachidis
0	4	4	S	1404367	Bradyrhizobium symbiodeficiens
0	4	4	S	1355477	Bradyrhizobium diazoefficiens
0	3	0	S	44255	Bradyrhizobium oligotrophicum
0	3	3	S1	1245469	Bradyrhizobium oligotrophicum S58
0	3	3	S	375	Bradyrhizobium japonicum
0	2	2	S	1325090	Bradyrhizobium guangdongense
0	2	2	S	1437360	Bradyrhizobium erythrophlei
0	2	2	S	722472	Bradyrhizobium lablabi
0	1	1	S	1549949	Bradyrhizobium vignae
0	1	1	S	1325107	Bradyrhizobium zhanjiangense
0	1	1	S	1325115	Bradyrhizobium guangxiense
0	1	1	S	255045	Bradyrhizobium canariense
0	1	1	S	190148	Bradyrhizobium paxllaeri
0	1	1	S	1404768	Bradyrhizobium amphicarpaeae
0	1	1	S	1404864	Bradyrhizobium cosmicum
0	124	7	G	85413	Bosea
0	106	15	G1	2653178	unclassified Bosea
0	22	22	S	1842539	Bosea sp. RAC05
0	18	18	S	1792307	Bosea sp. PAMC 26642
0	15	15	S	2015316	Bosea sp. AS-1
0	14	14	S	2020412	Bosea sp. ANAM02
0	12	12	S	2599640	Bosea sp. F3-2
0	10	10	S	1867715	Bosea sp. Tri-49
0	11	11	S	1526658	Bosea vaviloviae
0	11	0	G	1073	Rhodopseudomonas
0	11	8	S	1076	Rhodopseudomonas palustris
0	1	1	S1	316058	Rhodopseudomonas palustris HaA2
0	1	1	S1	395960	Rhodopseudomonas palustris TIE-1
0	1	1	S1	652103	Rhodopseudomonas palustris DX-1
0	4	0	G	1649510	Variibacter
0	4	4	S	1333996	Variibacter gotjawalensis
0	3	0	G	1033	Afipia
0	3	0	G1	2642050	unclassified Afipia
0	3	3	S	1882747	Afipia sp. GAS231
0	2	0	G	911	Nitrobacter
0	2	0	S	913	Nitrobacter winogradskyi
0	2	2	S1	323098	Nitrobacter winogradskyi Nb-255
0	2	0	G	1395974	Tardiphaga
0	2	2	G1	2631404	unclassified Tardiphaga
0	188	27	F	119045	Methylobacteriaceae
0	84	36	G	407	Methylobacterium
0	23	1	G1	2615210	unclassified Methylobacterium
0	6	6	S	2202828	Methylobacterium sp. 17Sr1-43
0	6	6	S	2603276	Methylobacterium sp. WL1
0	3	3	S	426117	Methylobacterium sp. 4-46
0	3	3	S	925818	Methylobacterium sp. AMS5
0	3	3	S	2067957	Methylobacterium sp. DM1
0	1	1	S	1479019	Methylobacterium sp. C1
0	7	7	S	2202825	Methylobacterium durans
0	4	4	S	270351	Methylobacterium aquaticum
0	3	3	S	1775910	Methylobacterium indicum
0	3	3	S	2051553	Methylobacterium currus
0	2	0	S	39956	Methylobacterium mesophilicum
0	2	2	S1	908290	Methylobacterium mesophilicum SR1.6/6
0	2	2	S	269660	Methylobacterium brachiatum
0	2	2	S	418223	Methylobacterium phyllosphaerae
0	1	0	S	31998	Methylobacterium radiotolerans
0	1	1	S1	426355	Methylobacterium radiotolerans JCM 2831
0	1	0	S	334852	Methylobacterium oryzae
0	1	1	S1	693986	Methylobacterium oryzae CBMB20
0	67	19	G	2282523	Methylorubrum
0	37	14	S	408	Methylorubrum extorquens
0	20	20	S1	272630	Methylorubrum extorquens AM1
0	2	2	S1	440085	Methylorubrum extorquens CM4
0	1	1	S1	419610	Methylorubrum extorquens PA1
0	11	6	S	223967	Methylorubrum populi
0	5	5	S1	441620	Methylorubrum populi BJ001
0	10	1	G	186650	Microvirga
0	4	0	G1	2617746	unclassified Microvirga
0	2	2	S	2082949	Microvirga sp. 17 mud 1-3
0	2	2	S	2807101	Microvirga sp. VF16
0	3	3	S	1882682	Microvirga ossetica
0	2	2	S	2651334	Microvirga thermotolerans
0	87	0	F	255475	Aurantimonadaceae
0	77	0	G	414371	Aureimonas
0	76	0	G1	2615206	unclassified Aureimonas
0	73	73	S	2816454	Aureimonas sp. OT7
0	2	2	S	1349819	Aureimonas sp. AU20
0	1	1	S	2758041	Aureimonas sp. LMG 31693
0	1	1	S	1701758	Aureimonas populi
0	10	1	G	293088	Martelella
0	5	0	S	293089	Martelella mediterranea
0	5	5	S1	1122214	Martelella mediterranea DSM 17316
0	2	2	G1	2629616	unclassified Martelella
0	1	1	S	1486262	Martelella endophytica
0	1	1	S	2583532	Martelella lutilitoris
0	78	1	F	69277	Phyllobacteriaceae
0	58	8	G	68287	Mesorhizobium
0	40	5	G1	325217	unclassified Mesorhizobium
0	10	10	S	2082387	Mesorhizobium sp. Pch-S
0	3	3	S	2744516	Mesorhizobium sp. 113-3-3
0	2	2	S	2493677	Mesorhizobium sp. M6A.T.Cr.TU.016.01.1.1
0	2	2	S	2777475	Mesorhizobium sp. J8
0	2	2	S	2654248	Mesorhizobium sp. INR15
0	2	2	S	2483404	Mesorhizobium sp. NZP2077
0	2	2	S	675281	Mesorhizobium sp. N3
0	1	1	S	2483402	Mesorhizobium sp. NZP2234
0	1	1	S	2744522	Mesorhizobium sp. L-8-3
0	1	1	S	2744521	Mesorhizobium sp. L-2-11
0	1	1	S	2744518	Mesorhizobium sp. 131-2-1
0	1	1	S	2584466	Mesorhizobium sp. 8
0	1	1	S	2493681	Mesorhizobium sp. M7A.F.Ce.TU.012.03.2.1
0	1	1	S	2493679	Mesorhizobium sp. M8A.F.Ca.ET.057.01.1.1
0	1	1	S	2493678	Mesorhizobium sp. M7D.F.Ca.US.005.01.1.1
0	1	1	S	2493668	Mesorhizobium sp. M9A.F.Ca.ET.002.03.1.2
0	1	1	S	2493673	Mesorhizobium sp. M1B.F.Ca.ET.045.04.1.1
0	1	1	S	2493672	Mesorhizobium sp. M1E.F.Ca.ET.045.02.1.1
0	1	1	S	2493675	Mesorhizobium sp. M4B.F.Ca.ET.058.02.1.1
0	2	2	S	1777866	Mesorhizobium erdmanii
0	2	2	S	2725666	Mesorhizobium terrae
0	1	0	S	381	Mesorhizobium loti
0	1	1	S1	935548	Mesorhizobium loti R88b
0	1	1	S	28104	Mesorhizobium huakuii
0	1	0	S	39645	Mesorhizobium ciceri
0	1	1	S1	278148	Mesorhizobium ciceri biovar biserrulae
0	1	0	S	71433	Mesorhizobium amorphae
0	1	1	S1	1082933	Mesorhizobium amorphae CCNWGS0123
0	1	0	S	593909	Mesorhizobium opportunistum
0	1	1	S1	536019	Mesorhizobium opportunistum WSM2075
0	1	1	S	2066070	Mesorhizobium japonicum
0	6	2	G	31988	Aminobacter
0	4	1	G1	2644704	unclassified Aminobacter
0	2	2	S	374606	Aminobacter sp. MSH1
0	1	1	S	2774562	Aminobacter sp. SR38
0	5	0	G	245876	Nitratireductor
0	5	0	G1	2641084	unclassified Nitratireductor
0	3	3	S	2599600	Nitratireductor sp. SY7
0	2	2	S	1756988	Nitratireductor sp. OM-1
0	3	0	G	28100	Phyllobacterium
0	3	0	G1	2638441	unclassified Phyllobacterium
0	3	3	S	2718938	Phyllobacterium sp. 628
0	2	0	G	1915401	Roseitalea
0	2	2	S	1852022	Roseitalea porphyridii
0	1	0	G	274591	Hoeflea
0	1	0	G1	2614931	unclassified Hoeflea
0	1	1	S	1620421	Hoeflea sp. IMCC20628
0	1	0	G	1649463	Lentilitoribacter
0	1	0	G1	2647570	unclassified Lentilitoribacter
0	1	1	S	2305987	Lentilitoribacter sp. Alg239-R112
0	1	0	G	2712688	Salaquimonas
0	1	1	S	2712698	Salaquimonas pukyongi
0	39	0	F	118882	Brucellaceae
0	39	9	F1	2826938	Brucella/Ochrobactrum group
0	27	3	G	234	Brucella
0	20	20	S	529	Brucella anthropi
0	2	2	S	419475	Brucella pseudogrignonensis
0	1	1	S	94625	Brucella intermedia
0	1	1	S	571256	Brucella pituitosa
0	3	0	G	528	Ochrobactrum
0	3	0	G1	239106	unclassified Ochrobactrum
0	3	3	S	2726427	Ochrobactrum sp. MT180101
0	26	2	F	45401	Hyphomicrobiaceae
0	6	0	G	81	Hyphomicrobium
0	3	0	G1	2619925	unclassified Hyphomicrobium
0	3	3	S	717785	Hyphomicrobium sp. MC1
0	2	0	S	53399	Hyphomicrobium denitrificans
0	2	2	S1	582899	Hyphomicrobium denitrificans ATCC 51888
0	1	0	S	1427356	Hyphomicrobium nitrativorans
0	1	1	S1	1029756	Hyphomicrobium nitrativorans NL23
0	6	0	G	46913	Devosia
0	6	1	G1	196773	unclassified Devosia
0	2	2	S	2657486	Devosia sp. S02
0	1	1	S	1736675	Devosia sp. A16
0	1	1	S	2083786	Devosia sp. I507
0	1	1	S	2499144	Devosia sp. 1566
0	4	0	G	45402	Aquabacter
0	4	0	G1	2663263	unclassified Aquabacter
0	4	4	S	2820278	Aquabacter sp. L1I39
0	3	0	G	29407	Rhodoplanes
0	3	0	G1	2619116	unclassified Rhodoplanes
0	3	3	S	674703	Rhodoplanes sp. Z2-YC6860
0	3	0	G	1484898	Methyloceanibacter
0	2	2	S	1384459	Methyloceanibacter caenitepidi
0	1	0	G1	2617503	unclassified Methyloceanibacter
0	1	1	S	2170729	Methyloceanibacter sp. wino2
0	1	0	G	59282	Blastochloris
0	1	1	S	2233851	Blastochloris tepida
0	1	0	G	623276	Maritalea
0	1	1	S	454601	Maritalea myrionectae
0	17	1	F	335928	Xanthobacteraceae
0	6	0	G	152053	Starkeya
0	4	0	G1	2615126	unclassified Starkeya
0	4	4	S	2709380	Starkeya sp. ORNL1
0	2	0	S	921	Starkeya novella
0	2	2	S1	639283	Starkeya novella DSM 506
0	5	0	G	279	Xanthobacter
0	5	0	G1	2623496	unclassified Xanthobacter
0	5	5	S	2528964	Xanthobacter sp. YN2
0	3	0	G	556257	Pseudolabrys
0	3	3	S	331696	Pseudolabrys taiwanensis
0	1	0	G	99	Ancylobacter
0	1	0	G1	2626613	unclassified Ancylobacter
0	1	1	S	1850374	Ancylobacter sp. TS-1
0	1	0	G	204476	Labrys
0	1	0	G1	2688601	unclassified Labrys (in: Bacteria)
0	1	1	S	2789216	Labrys sp. KNU-23
0	13	0	F	2821832	Stappiaceae
0	7	0	G	227873	Pannonibacter
0	7	5	S	121719	Pannonibacter phragmitetus
0	2	2	S1	1402210	Pannonibacter phragmitetus BB
0	4	0	G	478070	Labrenzia
0	3	2	G1	2648686	unclassified Labrenzia
0	1	1	S	2021862	Labrenzia sp. VG12
0	1	0	S	388408	Labrenzia alexandrii
0	1	1	S1	244592	Labrenzia alexandrii DFL-11
0	2	0	G	258255	Pseudovibrio
0	2	0	G1	2627060	unclassified Pseudovibrio
0	2	2	S	911045	Pseudovibrio sp. FO-BEG1
0	10	0	F	31993	Methylocystaceae
0	8	1	G	133	Methylocystis
0	2	2	S	391905	Methylocystis heyeri
0	2	2	S	655015	Methylocystis bryophila
0	2	0	G1	2625913	unclassified Methylocystis
0	2	2	S	187303	Methylocystis sp. SC2
0	1	1	S	173366	Methylocystis rosea
0	2	0	G	425	Methylosinus
0	1	0	S	426	Methylosinus trichosporium
0	1	1	S1	595536	Methylosinus trichosporium OB3b
0	1	0	G1	2624500	unclassified Methylosinus
0	1	1	S	2699395	Methylosinus sp. C49
0	8	0	F	2036754	Chelatococcaceae
0	8	1	G	28209	Chelatococcus
0	5	5	S	444444	Chelatococcus daeguensis
0	2	0	G1	2638111	unclassified Chelatococcus
0	2	2	S	1702325	Chelatococcus sp. CO-6
0	8	0	F	772	Bartonellaceae
0	8	0	G	773	Bartonella
0	2	2	S	774	Bartonella bacilliformis
0	1	0	S	111504	Bartonella birtlesii
0	1	1	S1	1095900	Bartonella birtlesii IBS 325
0	1	1	G1	2645622	unclassified Bartonella
0	1	1	S	1686310	Bartonella apis
0	1	0	S	155194	Bartonella bovis
0	1	1	S1	1094491	Bartonella bovis 91-4
0	1	0	S	56426	Bartonella clarridgeiae
0	1	1	S1	696125	Bartonella clarridgeiae 73
0	1	1	S	803	Bartonella quintana
0	5	0	O1	119042	Rhizobiales incertae sedis
0	2	0	G	573657	Candidatus Hodgkinia
0	2	2	S	573658	Candidatus Hodgkinia cicadicola
0	2	0	G	1734920	Pseudorhodoplanes
0	2	2	S	1235591	Pseudorhodoplanes sinuspersici
0	1	0	G	1572860	Hartmannibacter
0	1	1	S	1482074	Hartmannibacter diazotrophicus
0	3	0	F	45404	Beijerinckiaceae
0	2	0	G	532	Beijerinckia
0	2	0	S	533	Beijerinckia indica
0	2	0	S1	31994	Beijerinckia indica subsp. indica
0	2	2	S2	395963	Beijerinckia indica subsp. indica ATCC 9039
0	1	0	G	1156568	Methylovirgula
0	1	1	S	569860	Methylovirgula ligni
0	3	0	F	2723775	Lichenihabitantaceae
0	3	0	G	2723776	Lichenihabitans
0	3	3	S	2528642	Lichenihabitans psoromatis
0	2	0	F	655351	Cohaesibacteraceae
0	1	0	G	655352	Cohaesibacter
0	1	0	G1	2631913	unclassified Cohaesibacter
0	1	1	S	1798205	Cohaesibacter sp. ES.047
0	1	0	G	1406135	Breoghania
0	1	0	G1	2624130	unclassified Breoghania
0	1	1	S	2304600	Breoghania sp. L-A4
0	2	0	F	2813035	Parvibaculaceae
0	1	0	G	256616	Parvibaculum
0	1	0	S	256618	Parvibaculum lavamentivorans
0	1	1	S1	402881	Parvibaculum lavamentivorans DS-1
0	1	0	G	1742974	Pyruvatibacter
0	1	1	S	1712261	Pyruvatibacter mobilis
0	1260	0	O	204458	Caulobacterales
0	1260	14	F	76892	Caulobacteraceae
0	1210	275	G	41275	Brevundimonas
0	480	480	S	588932	Brevundimonas naejangsanensis
0	279	75	G1	2622653	unclassified Brevundimonas
0	40	40	S	2774189	Brevundimonas sp. LVF1
0	22	22	S	2813778	Brevundimonas sp. CS1
0	21	21	S	2579977	Brevundimonas sp. SGAir0440
0	18	18	S	2560058	Brevundimonas sp. Bb-A
0	17	17	S	2774190	Brevundimonas sp. LVF2
0	14	14	S	1532555	Brevundimonas sp. DS20
0	13	13	S	2591463	Brevundimonas sp. M20
0	12	12	S	2752515	Brevundimonas sp. AJA228-03
0	11	11	S	1938605	Brevundimonas sp. LM2
0	10	10	S	1827469	Brevundimonas sp. GW460-12-10-14-LB2
0	9	9	S	2561924	Brevundimonas sp. MF30-B
0	9	9	S	2562582	Brevundimonas sp. 'scallop'
0	8	8	S	2800818	Brevundimonas sp. GRTSA-9
0	78	78	S	293	Brevundimonas diminuta
0	53	53	S	1325724	Brevundimonas vancanneytii
0	32	32	S	74329	Brevundimonas mediterranea
0	8	0	S	74313	Brevundimonas subvibrioides
0	8	8	S1	633149	Brevundimonas subvibrioides ATCC 15264
0	5	5	S	41276	Brevundimonas vesicularis
0	27	6	G	75	Caulobacter
0	5	5	S	88688	Caulobacter segnis
0	4	0	G1	2648921	unclassified Caulobacter
0	3	3	S	69665	Caulobacter sp. FWC26
0	1	1	S	366602	Caulobacter sp. K31
0	3	3	S	155892	Caulobacter vibrioides
0	3	3	S	1679497	Caulobacter flavus
0	2	2	S	69666	Caulobacter mirabilis
0	2	2	S	2010972	Caulobacter rhizosphaerae
0	1	1	S	69395	Caulobacter henricii
0	1	1	S	2708539	Caulobacter soli
0	9	0	G	76890	Asticcacaulis
0	9	5	S	78587	Asticcacaulis excentricus
0	4	4	S1	573065	Asticcacaulis excentricus CB 48
0	317	0	O	204441	Rhodospirillales
0	259	2	F	433	Acetobacteraceae
0	222	134	G	125216	Roseomonas
0	64	64	S	207340	Roseomonas mucosa
0	17	17	S	257708	Roseomonas gilardii
0	7	0	G1	2617492	unclassified Roseomonas
0	7	7	S	2018065	Roseomonas sp. FDAARGOS_362
0	10	4	G	434	Acetobacter
0	2	2	S	438	Acetobacter pasteurianus
0	2	0	G1	151157	Acetobacter subgen. Acetobacter
0	2	2	S	435	Acetobacter aceti
0	2	2	S	481146	Acetobacter ascendens
0	5	1	G	441	Gluconobacter
0	2	0	S	442	Gluconobacter oxydans
0	1	1	S1	290633	Gluconobacter oxydans 621H
0	1	1	S1	1288313	Gluconobacter oxydans DSM 3504
0	1	1	S	257438	Gluconobacter thailandicus
0	1	1	S	574987	Gluconobacter sphaericus
0	5	3	G	522	Acidiphilium
0	1	0	S	524	Acidiphilium cryptum
0	1	1	S1	349163	Acidiphilium cryptum JF-5
0	1	0	S	62140	Acidiphilium multivorum
0	1	1	S1	926570	Acidiphilium multivorum AIU301
0	4	1	G	1434011	Komagataeibacter
0	1	1	S	65958	Komagataeibacter oboediens
0	1	1	S	215221	Komagataeibacter rhaeticus
0	1	1	S	265960	Komagataeibacter nataicola
0	3	0	G	2804525	Lichenicola
0	3	3	S	1484109	Lichenicola cladoniae
0	3	0	G	89583	Gluconacetobacter
0	3	0	S	33996	Gluconacetobacter diazotrophicus
0	3	3	S1	272568	Gluconacetobacter diazotrophicus PA1 5
0	2	0	G	320496	Neoasaia
0	2	2	S	320497	Neoasaia chiangmaiensis
0	1	0	G	2811380	Entomobacter
0	1	1	S	2762277	Entomobacter blattae
0	1	0	G	364409	Granulibacter
0	1	1	S	364410	Granulibacter bethesdensis
0	1	0	G	91914	Asaia
0	1	0	S	91915	Asaia bogorensis
0	1	1	S1	1231624	Asaia bogorensis NBRC 16594
0	29	0	F	41295	Rhodospirillaceae
0	5	1	G	13134	Magnetospirillum
0	3	1	G1	2617991	unclassified Magnetospirillum
0	2	2	S	1663591	Magnetospirillum sp. XM-1
0	1	1	S	55518	Magnetospirillum gryphiswaldense
0	4	0	G	1081	Rhodospirillum
0	3	0	S	34018	Rhodospirillum centenum
0	3	3	S1	414684	Rhodospirillum centenum SW
0	1	1	S	1085	Rhodospirillum rubrum
0	4	0	G	111830	Defluviicoccus
0	4	4	S	111831	Defluviicoccus vanus
0	4	0	G	2705399	Hypericibacter
0	3	3	S	2602016	Hypericibacter adhaerens
0	1	1	S	2602015	Hypericibacter terrae
0	3	0	G	171436	Tistrella
0	3	0	S	171437	Tistrella mobilis
0	3	3	S1	1110502	Tistrella mobilis KA081020-065
0	3	0	G	1263978	Candidatus Endolissoclinum
0	3	1	S	1263979	Candidatus Endolissoclinum faulkneri
0	1	1	S1	1193729	Candidatus Endolissoclinum faulkneri L2
0	1	1	S1	1401328	Candidatus Endolissoclinum faulkneri L5
0	3	0	G	2478349	Indioceanicola
0	3	3	S	2220096	Indioceanicola profundi
0	1	1	G	168934	Thalassospira
0	1	0	G	1612157	Pararhodospirillum
0	1	0	S	1084	Pararhodospirillum photometricum
0	1	1	S1	1150469	Pararhodospirillum photometricum DSM 122
0	1	0	G	1804663	Haematospirillum
0	1	1	S	1549855	Haematospirillum jordaniae
0	29	0	F	2829815	Azospirillaceae
0	22	7	G	191	Azospirillum
0	5	0	G1	2630922	unclassified Azospirillum
0	4	4	S	652764	Azospirillum sp. TSH100
0	1	1	S	709810	Azospirillum sp. TSA2s
0	2	0	S	193	Azospirillum lipoferum
0	2	2	S1	137722	Azospirillum sp. B510
0	2	2	S	286727	Azospirillum oryzae
0	2	2	S	528244	Azospirillum thiophilum
0	2	2	S	2202148	Azospirillum thermophilum
0	1	1	S	192	Azospirillum brasilense
0	1	1	S	1064539	Azospirillum baldaniorum
0	5	0	G	1543705	Nitrospirillum
0	5	0	S	28077	Nitrospirillum amazonense
0	5	5	S1	1441467	Nitrospirillum amazonense CBAmc
0	2	0	G	1543704	Niveispirillum
0	2	2	S	1612173	Niveispirillum cyanobacteriorum
0	205	11	O	204457	Sphingomonadales
0	162	18	F	41297	Sphingomonadaceae
0	61	6	G	13687	Sphingomonas
0	27	2	G1	196159	unclassified Sphingomonas
0	4	4	S	2653203	Sphingomonas sp. CL5.1
0	3	3	S	2219696	Sphingomonas sp. FARSPH
0	2	2	S	745310	Sphingomonas sp. MM-1
0	2	2	S	1030157	Sphingomonas sp. KC8
0	2	2	S	2698679	Sphingomonas sp. C33
0	2	2	S	1938607	Sphingomonas sp. LM7
0	1	1	S	2764186	Sphingomonas sp. sand1-3
0	1	1	S	2735134	Sphingomonas sp. AP4-R1
0	1	1	S	2714943	Sphingomonas sp. HDW15B
0	1	1	S	2714942	Sphingomonas sp. HDW15A
0	1	1	S	2681549	Sphingomonas sp. LMO-1
0	1	1	S	2596913	Sphingomonas sp. NBWT7
0	1	1	S	2565555	Sphingomonas sp. PAMC26645
0	1	1	S	1961362	Sphingomonas sp. NIC1
0	1	1	S	1517551	Sphingomonas sp. HMP6
0	1	1	S	1390395	Sphingomonas sp. LK11
0	7	7	S	1176646	Sphingomonas daechungensis
0	4	4	S	653931	Sphingomonas alpina
0	3	3	S	93064	Sphingomonas koreensis
0	3	3	S	1813879	Sphingomonas panacisoli
0	3	3	S	13689	Sphingomonas paucimobilis
0	2	2	S	363835	Sphingomonas ginsengisoli An et al. 2013
0	2	2	S	1560345	Sphingomonas panacis
0	1	1	S	386874	Sphingomonas sediminicola
0	1	1	S	2071607	Sphingomonas rhizophila
0	1	1	S	2594473	Sphingomonas xanthus
0	1	1	S	2698828	Sphingomonas lacunae
0	31	8	G	165695	Sphingobium
0	9	0	G1	2611147	unclassified Sphingobium
0	2	2	S	2082188	Sphingobium sp. YG1
0	2	2	S	2789327	Sphingobium sp. Cam5-1
0	1	1	S	407020	Sphingobium sp. MI1205
0	1	1	S	484429	Sphingobium sp. YBL2
0	1	1	S	627192	Sphingobium sp. SYK-6
0	1	1	S	1315974	Sphingobium sp. TKS
0	1	1	S	2565554	Sphingobium sp. PAMC28499
0	6	6	S	1332080	Sphingobium baderi
0	4	4	S	13690	Sphingobium yanoikuyae
0	3	3	S	120107	Sphingobium cloacae
0	1	1	S	135719	Sphingobium amiense
0	19	1	G	165697	Sphingopyxis
0	7	0	G1	2614943	unclassified Sphingopyxis
0	4	4	S	1874061	Sphingopyxis sp. EG6
0	1	1	S	292913	Sphingopyxis sp. 113P3
0	1	1	S	1914525	Sphingopyxis sp. FD7
0	1	1	S	2565556	Sphingopyxis sp. PAMC25046
0	5	5	S	1515612	Sphingopyxis fribergensis
0	2	2	S	33050	Sphingopyxis macrogoltabida
0	2	0	S	33052	Sphingopyxis terrae
0	2	0	S1	2448440	Sphingopyxis terrae subsp. terrae
0	2	2	S2	1219058	Sphingopyxis terrae subsp. terrae NBRC 15098
0	1	0	S	117207	Sphingopyxis alaskensis
0	1	1	S1	317655	Sphingopyxis alaskensis RB2256
0	1	1	S	2054227	Sphingopyxis lindanitolerans
0	17	0	G	165696	Novosphingobium
0	9	2	G1	2644732	unclassified Novosphingobium
0	3	3	S	2571749	Novosphingobium sp. ABRDHK2
0	1	1	S	164608	Novosphingobium sp. KA1
0	1	1	S	1609758	Novosphingobium sp. P6W
0	1	1	S	2675225	Novosphingobium sp. Gsoil 351
0	1	1	S	2780074	Novosphingobium sp. ES2-1
0	3	3	S	1176536	Novosphingobium ginsenosidimutans
0	2	0	S	48935	Novosphingobium aromaticivorans
0	2	2	S1	279238	Novosphingobium aromaticivorans DSM 12444
0	2	2	S	158500	Novosphingobium resinovorum
0	1	0	S	205844	Novosphingobium pentaromativorans
0	1	1	S1	1088721	Novosphingobium pentaromativorans US6-1
0	4	2	G	150203	Blastomonas
0	2	2	S	1550728	Blastomonas fulva
0	4	0	G	1434046	Sphingorhabdus
0	3	0	G1	2614947	unclassified Sphingorhabdus
0	1	1	S	1806885	Sphingorhabdus sp. M41
0	1	1	S	2077182	Sphingorhabdus sp. YGSMI21
0	1	1	S	2584094	Sphingorhabdus sp. SMR4y
0	1	1	S	392610	Sphingorhabdus lacus
0	4	0	G	2709686	Novosphingopyxis
0	4	0	G1	2709689	unclassified Novosphingopyxis
0	4	4	S	2762729	Novosphingopyxis sp. PB63
0	2	0	G	1649486	Rhizorhabdus
0	2	2	S	1850238	Rhizorhabdus dicambivorans
0	1	0	G	72173	Citromicrobium
0	1	0	G1	2630544	unclassified Citromicrobium
0	1	1	S	1634516	Citromicrobium sp. JL477
0	1	0	G	2676233	Sphingosinithalassobacter
0	1	0	G1	2676235	unclassified Sphingosinithalassobacter
0	1	1	S	2762748	Sphingosinithalassobacter sp. CS137
0	27	2	F	335929	Erythrobacteraceae
0	9	0	F1	2800788	Erythrobacter/Porphyrobacter group
0	6	0	G	1041	Erythrobacter
0	5	0	G1	2633097	unclassified Erythrobacter
0	1	1	S	1798193	Erythrobacter sp. HL-111
0	1	1	S	2011159	Erythrobacter sp. KY5
0	1	1	S	2502843	Erythrobacter sp. HKB08
0	1	1	S	2587851	Erythrobacter sp. THAF29
0	1	1	S	2782568	Erythrobacter sp. 6D36
0	1	1	S	2739433	Erythrobacter mangrovi
0	3	0	G	1111	Porphyrobacter
0	3	0	G1	2683265	unclassified Porphyrobacter
0	2	2	S	2023229	Porphyrobacter sp. HT-58-2
0	1	1	S	2003315	Porphyrobacter sp. CACIAM 03H1
0	6	0	G	361177	Altererythrobacter
0	6	0	G1	2614945	unclassified Altererythrobacter
0	3	3	S	2060312	Altererythrobacter sp. B11
0	2	2	S	2067415	Altererythrobacter sp. TH136
0	1	1	S	2604537	Altererythrobacter sp. BO-6
0	3	0	G	1295327	Croceicoccus
0	2	2	S	1348774	Croceicoccus naphthovorans
0	1	1	S	450378	Croceicoccus marinus
0	3	0	G	1855416	Qipengyuania
0	1	1	S	192812	Qipengyuania flava
0	1	1	S	266951	Qipengyuania seohaensis
0	1	1	S	1532023	Qipengyuania sediminis
0	2	0	G	2800686	Tsuneonella
0	1	1	S	1982042	Tsuneonella mangrovi
0	1	1	S	2055955	Tsuneonella flava
0	1	0	G	2800681	Aurantiacibacter
0	1	1	S	1648404	Aurantiacibacter atlanticus
0	1	0	G	2800685	Pelagerythrobacter
0	1	1	S	543877	Pelagerythrobacter marensis
0	5	0	F	2820280	Sphingosinicellaceae
0	4	0	G	335405	Sphingosinicella
0	3	0	G1	2644549	unclassified Sphingosinicella
0	3	3	S	2771430	Sphingosinicella sp. UDD2
0	1	1	S	335406	Sphingosinicella microcystinivorans
0	1	0	G	56358	Sandaracinobacter
0	1	0	G1	2634456	unclassified Sandaracinobacter
0	1	1	S	2759707	Sandaracinobacter sp. M6
0	26	0	O	766	Rickettsiales
0	12	0	F	775	Rickettsiaceae
0	12	0	F1	33988	Rickettsieae
0	8	1	G	780	Rickettsia
0	4	0	G1	114277	spotted fever group
0	1	0	G2	2750824	unclassified spotted fever group
0	1	1	S	444612	Rickettsia endosymbiont of Ixodes scapularis
0	1	0	S	786	Rickettsia akari
0	1	1	S1	293614	Rickettsia akari str. Hartford
0	1	0	S	35789	Rickettsia helvetica
0	1	1	S1	1144888	Rickettsia helvetica C9P9
0	1	1	S	109232	Rickettsia monacensis
0	2	0	G1	114292	typhus group
0	2	2	S	785	Rickettsia typhi
0	1	0	G1	114295	unclassified Rickettsia
0	1	1	S	2761623	Rickettsia sp. Tillamook 23
0	4	0	G	69474	Orientia
0	4	3	S	784	Orientia tsutsugamushi
0	1	1	S1	334380	Orientia tsutsugamushi str. Ikeda
0	12	0	F	942	Anaplasmataceae
0	5	0	G	943	Ehrlichia
0	4	0	G1	106178	canis group
0	2	2	S	779	Ehrlichia ruminantium
0	2	2	S	944	Ehrlichia canis
0	1	0	G1	106181	unclassified Ehrlichia
0	1	1	S	391036	Ehrlichia sp. HF
0	4	0	F1	952	Wolbachieae
0	4	0	G	953	Wolbachia
0	3	0	G1	2640676	unclassified Wolbachia
0	1	1	S	2742717	Wolbachia endosymbiont of Wiebesia pumilae
0	1	1	S	1812115	Wolbachia endosymbiont of Dirofilaria (Dirofilaria) immitis
0	1	1	S	1812111	Wolbachia endosymbiont of Cruorifilaria tuberocauda
0	1	1	S	955	Wolbachia pipientis
0	2	0	G	768	Anaplasma
0	2	0	G1	106179	phagocytophilum group
0	2	0	S	948	Anaplasma phagocytophilum
0	2	2	S1	1392506	Anaplasma phagocytophilum str. Norway variant1
0	1	0	G	33993	Neorickettsia
0	1	1	S	2686014	Neorickettsia findlayensis
0	2	0	F	2603433	Candidatus Deianiraeaceae
0	2	0	G	2603321	Candidatus Deianiraea
0	2	2	S	2163644	Candidatus Deianiraea vastatrix
0	24	0	C1	82117	Alphaproteobacteria incertae sedis
0	24	0	G	1632780	Phreatobacter
0	17	17	S	1868589	Phreatobacter cathodiphilus
0	6	0	G1	2644610	unclassified Phreatobacter
0	6	6	S	2570229	Phreatobacter sp. NMCR1094
0	1	1	S	1940610	Phreatobacter stygius
0	13	0	O	54526	Pelagibacterales
0	7	0	O1	2813274	Pelagibacterales incertae sedis
0	7	0	G	2045213	Candidatus Fonsibacter
0	7	7	S	1925548	Candidatus Fonsibacter ubiquis
0	6	0	F	1655514	Pelagibacteraceae
0	6	0	G	198251	Candidatus Pelagibacter
0	4	0	G1	2647897	unclassified Candidatus Pelagibacter
0	2	2	S	1977865	Candidatus Pelagibacter sp. RS40
0	1	1	S	1977864	Candidatus Pelagibacter sp. RS39
0	1	1	S	2268451	Candidatus Pelagibacter sp. FZCC0015
0	2	0	S	198252	Candidatus Pelagibacter ubique
0	2	2	S1	335992	Candidatus Pelagibacter ubique HTCC1062
0	5	0	O	2800059	Maricaulales
0	5	0	F	2800061	Maricaulaceae
0	2	0	G	1649466	Marinicauda
0	2	2	S	2029849	Marinicauda algicola
0	2	0	G	2004661	Hyphobacterium
0	2	0	G1	2638931	unclassified Hyphobacterium
0	2	2	S	2749086	Hyphobacterium sp. CCMP332
0	1	0	G	1433402	Glycocaulis
0	1	1	S	1434191	Glycocaulis alkaliphilus
0	2	0	O	1191478	Magnetococcales
0	2	0	F	1191479	Magnetococcaceae
0	2	0	G	162171	Magnetococcus
0	1	1	S	451514	Candidatus Magnetococcus massalia
0	1	0	S	1124597	Magnetococcus marinus
0	1	1	S1	156889	Magnetococcus marinus MC-1
0	2	0	O	1921002	Holosporales
0	1	0	F	44746	Holosporaceae
0	1	0	G	2601574	Candidatus Cytomitobacter
0	1	1	S	2601575	Candidatus Cytomitobacter indipagum
0	1	0	F	2100208	Caedimonadaceae
0	1	0	G	1509243	Candidatus Nucleicultrix
0	1	0	S	1509244	Candidatus Nucleicultrix amoebiphila
0	1	1	S1	1414854	Candidatus Nucleicultrix amoebiphila FS5
0	2	0	O	2800060	Hyphomonadales
0	2	0	F	69657	Hyphomonadaceae
0	2	0	G	85	Hyphomonas
0	2	0	G1	2630699	unclassified Hyphomonas
0	1	1	S	1906738	Hyphomonas sp. Mor2
0	1	1	S	2016196	Hyphomonas sp. KY3
0	1	0	O	255473	Parvularculales
0	1	0	F	255474	Parvularculaceae
0	1	0	G	208215	Parvularcula
0	1	0	S	208216	Parvularcula bermudensis
0	1	1	S1	314260	Parvularcula bermudensis HTCC2503
0	439	0	P1	68525	delta/epsilon subdivisions
0	271	0	C	29547	Epsilonproteobacteria
0	266	3	O	213849	Campylobacterales
0	218	0	F	72294	Campylobacteraceae
0	163	18	G	194	Campylobacter
0	34	34	S	195	Campylobacter coli
0	25	25	S	824	Campylobacter gracilis
0	21	19	S	199	Campylobacter concisus
0	2	2	S1	360104	Campylobacter concisus 13826
0	14	11	S	827	Campylobacter ureolyticus
0	3	3	S1	1032069	Campylobacter ureolyticus RIGS 9880
0	10	10	S	200	Campylobacter curvus
0	9	0	G1	2593542	unclassified Campylobacter
0	3	3	S	1500960	Campylobacter sp. RM16704
0	2	2	S	1660074	Campylobacter sp. RM8964
0	2	2	S	1660076	Campylobacter sp. RM12175
0	1	1	S	1032243	Campylobacter sp. RM6914
0	1	1	S	1660080	Campylobacter sp. RM16192
0	5	5	S	203	Campylobacter rectus
0	3	3	S	197	Campylobacter jejuni
0	3	1	S	1965231	Campylobacter pinnipediorum
0	2	2	S1	1874362	Campylobacter pinnipediorum subsp. caledonicus
0	3	3	S	1244531	Campylobacter iguaniorum
0	2	0	S	196	Campylobacter fetus
0	2	2	S1	1507806	Campylobacter fetus subsp. testudinum
0	2	0	S	522485	Campylobacter avium
0	2	2	S1	522484	Campylobacter avium LMG 24591
0	2	2	S	75658	Campylobacter lanienae
0	2	1	S	198	Campylobacter hyointestinalis
0	1	1	S1	91352	Campylobacter hyointestinalis subsp. hyointestinalis
0	2	0	S	206	Campylobacter sputorum
0	1	1	S1	32024	Campylobacter sputorum biovar sputorum
0	1	0	S1	593874	Campylobacter sputorum biovar paraureolyticus
0	1	1	S2	1032066	Campylobacter sputorum bv. paraureolyticus LMG 11764
0	2	2	S	201	Campylobacter lari
0	1	1	S	260714	Campylobacter insulaenigrae
0	1	1	S	374106	Campylobacter cuniculorum
0	1	1	S	204	Campylobacter showae
0	1	1	S	28080	Campylobacter upsaliensis
0	1	1	S	1848766	Campylobacter ornithocola
0	1	1	S	1813019	Campylobacter hepaticus
0	50	2	F1	2321108	Arcobacter group
0	18	1	G	28196	Arcobacter
0	3	0	S	28199	Arcobacter nitrofigilis
0	3	3	S1	572480	Arcobacter nitrofigilis DSM 7299
0	3	3	S	1054033	Arcobacter venerupis
0	3	3	S	1054034	Arcobacter cloacae
0	3	0	S	1278212	Arcobacter suis
0	3	3	S1	663365	Arcobacter suis CECT 7833
0	2	2	S	913109	Arcobacter ellisii
0	1	1	S	873191	Arcobacter defluvii
0	1	1	S	877500	Arcobacter anaerophilus
0	1	1	S	2320140	Arcobacter peruensis
0	13	0	G	2321111	Aliarcobacter
0	5	4	S	28198	Aliarcobacter cryaerophilus
0	1	1	S1	1032070	Arcobacter cryaerophilus ATCC 43158
0	3	0	S	28197	Aliarcobacter butzleri
0	2	2	S1	888827	Arcobacter butzleri JV22
0	1	1	S1	1036172	Arcobacter butzleri 7h1h
0	3	2	S	28200	Aliarcobacter skirrowii
0	1	1	S1	1032239	Arcobacter skirrowii CCUG 10374
0	1	1	S	1355374	Aliarcobacter lanthieri
0	1	1	S	1564138	Aliarcobacter faecis
0	9	2	G	2321114	Malaciobacter
0	4	4	S	197482	Malaciobacter halophilus
0	2	0	S	1032072	Malaciobacter molluscorum
0	2	2	S1	870501	Malaciobacter molluscorum LMG 25693
0	1	1	S	1080223	Malaciobacter pacificus
0	4	0	G	2321187	Poseidonibacter
0	4	4	S	1904463	Poseidonibacter lekithochrous
0	2	0	G	2321113	Pseudoarcobacter
0	2	2	S	1849015	Pseudoarcobacter acticola
0	2	0	G	2321115	Halarcobacter
0	2	2	S	1462615	Halarcobacter ebronensis
0	5	0	G	57665	Sulfurospirillum
0	2	0	S	65553	Sulfurospirillum deleyianum
0	2	2	S1	525898	Sulfurospirillum deleyianum DSM 6946
0	2	2	S	366522	Sulfurospirillum cavolei
0	1	0	G1	2618290	unclassified Sulfurospirillum
0	1	1	S	1581011	Sulfurospirillum sp. UCH001
0	33	0	F	72293	Helicobacteraceae
0	32	0	G	209	Helicobacter
0	20	14	S	210	Helicobacter pylori
0	3	3	S1	907239	Helicobacter pylori SouthAfrica7
0	1	1	S1	866344	Helicobacter pylori F16
0	1	1	S1	1163742	Helicobacter pylori PeCan18
0	1	1	S1	1382922	Helicobacter pylori oki128
0	2	0	S	138563	Helicobacter cetorum
0	1	1	S1	182217	Helicobacter cetorum MIT 00-7128
0	1	1	S1	1163745	Helicobacter cetorum MIT 99-5656
0	2	0	S	32025	Helicobacter hepaticus
0	2	2	S1	235279	Helicobacter hepaticus ATCC 51449
0	2	2	S	104628	Helicobacter suis
0	2	2	S	37372	Helicobacter bilis
0	1	0	G1	2593540	unclassified Helicobacter
0	1	1	S	222136	Helicobacter sp. MIT 01-6242
0	1	1	S	135569	Helicobacter apodemus
0	1	1	S	123841	Helicobacter canadensis
0	1	1	S	76936	Helicobacter typhlonius
0	1	0	G	843	Wolinella
0	1	1	S	844	Wolinella succinogenes
0	8	0	F	2771471	Thiovulaceae
0	8	0	G	202746	Sulfurimonas
0	3	1	G1	2623549	unclassified Sulfurimonas
0	1	1	S	2283483	Sulfurimonas sp. CVO
0	1	1	S	2509341	Sulfurimonas sp. NW10
0	2	0	S	39766	Sulfurimonas denitrificans
0	2	2	S1	326298	Sulfurimonas denitrificans DSM 1251
0	1	0	S	202747	Sulfurimonas autotrophica
0	1	1	S1	563040	Sulfurimonas autotrophica DSM 16294
0	1	0	S	1176482	Sulfurimonas gotlandica
0	1	1	S1	929558	Sulfurimonas gotlandica GD1
0	1	1	S	2740405	Candidatus Sulfurimonas marisnigri
0	4	0	F	2771472	Sulfurovaceae
0	4	0	G	265570	Sulfurovum
0	3	3	S	2779528	Sulfurovum indicum
0	1	0	G1	2646778	unclassified Sulfurovum
0	1	1	S	387093	Sulfurovum sp. NBC37-1
0	5	0	O	235899	Nautiliales
0	4	0	F	2795691	Nitratiruptoraceae
0	4	0	G	269258	Nitratiruptor
0	2	1	G1	2624044	unclassified Nitratiruptor
0	1	1	S	2724901	Nitratiruptor sp. YY09-18
0	2	2	S	2706014	Nitratiruptor labii
0	1	0	F	224467	Nautiliaceae
0	1	0	G	1775691	Cetia
0	1	1	S	1424653	Cetia pacifica
0	168	2	C	28221	Deltaproteobacteria
0	78	1	O	213115	Desulfovibrionales
0	63	1	F	194924	Desulfovibrionaceae
0	58	2	G	872	Desulfovibrio
0	47	47	S	901	Desulfovibrio piger
0	3	3	S	44742	Desulfovibrio fairfieldensis
0	2	2	S	876	Desulfovibrio desulfuricans
0	2	0	S	881	Desulfovibrio vulgaris
0	2	2	S1	883	Desulfovibrio vulgaris str. 'Miyazaki F'
0	1	0	S	345370	Desulfovibrio carbinoliphilus
0	1	1	S1	694327	Desulfovibrio carbinoliphilus subsp. oakridgensis
0	1	0	G1	2593640	unclassified Desulfovibrio
0	1	1	S	2583823	Desulfovibrio sp. IOR2
0	3	0	G	2035811	Pseudodesulfovibrio
0	2	2	S	641491	Pseudodesulfovibrio mercurii
0	1	0	S	182210	Pseudodesulfovibrio aespoeensis
0	1	1	S1	643562	Pseudodesulfovibrio aespoeensis Aspo-2
0	1	0	G	2582840	Desulfocurvibacter
0	1	0	S	873	Desulfocurvibacter africanus
0	1	0	S1	1511600	Desulfocurvibacter africanus subsp. africanus
0	1	1	S2	690850	Desulfocurvibacter africanus subsp. africanus str. Walvis Bay
0	14	0	F	213116	Desulfomicrobiaceae
0	14	0	G	898	Desulfomicrobium
0	14	0	S	132132	Desulfomicrobium orale
0	14	14	S1	888061	Desulfomicrobium orale DSM 12838
0	49	0	O	29	Myxococcales
0	23	0	O1	80812	Sorangiineae
0	15	0	F	49	Polyangiaceae
0	13	0	G	39643	Sorangium
0	13	7	S	56	Sorangium cellulosum
0	3	3	S1	448385	Sorangium cellulosum So ce56
0	3	3	S1	1254432	Sorangium cellulosum So0157-2
0	2	0	G	50	Chondromyces
0	2	2	S	52	Chondromyces crocatus
0	4	0	O2	215910	Sorangiineae incertae sedis
0	4	0	G	1649470	Minicystis
0	4	4	S	888845	Minicystis rosea
0	2	0	F	1055686	Sandaracinaceae
0	2	0	G	1055688	Sandaracinus
0	2	2	S	927083	Sandaracinus amylolyticus
0	2	0	F	1524216	Labilitrichaceae
0	2	0	G	1524217	Labilithrix
0	2	2	S	1391654	Labilithrix luteola
0	22	0	O1	80811	Cystobacterineae
0	11	1	F	39	Archangiaceae
0	6	0	G	47	Archangium
0	4	4	S	83451	Archangium violaceum
0	2	2	S	48	Archangium gephyra
0	3	0	G	42	Cystobacter
0	3	3	S	43	Cystobacter fuscus
0	1	0	G	44	Melittangium
0	1	0	S	83453	Melittangium boletus
0	1	1	S1	1294270	Melittangium boletus DSM 14713
0	9	1	F	31	Myxococcaceae
0	4	0	G	32	Myxococcus
0	4	4	S	34	Myxococcus xanthus
0	3	0	G	83461	Corallococcus
0	2	2	S	184914	Corallococcus coralloides
0	1	1	S	35	Corallococcus macrosporus
0	1	0	G	224458	Pyxidicoccus
0	1	0	G1	2629105	unclassified Pyxidicoccus
0	1	1	S	2813578	Pyxidicoccus sp. SCPEA002
0	2	0	F	1524215	Anaeromyxobacteraceae
0	2	0	G	161492	Anaeromyxobacter
0	2	0	G1	2620896	unclassified Anaeromyxobacter
0	2	2	S	404589	Anaeromyxobacter sp. Fw109-5
0	4	0	O1	224462	Nannocystineae
0	4	0	F	224464	Kofleriaceae
0	4	0	G	162027	Haliangium
0	4	0	S	80816	Haliangium ochraceum
0	4	4	S1	502025	Haliangium ochraceum DSM 14365
0	13	0	O	213118	Desulfobacterales
0	7	0	F	213121	Desulfobulbaceae
0	3	0	G	429014	Desulfopila
0	3	0	G1	2622240	unclassified Desulfopila
0	3	3	S	2569541	Desulfopila sp. IMCC35005
0	2	0	G	893	Desulfobulbus
0	1	0	S	894	Desulfobulbus propionicus
0	1	1	S1	577650	Desulfobulbus propionicus DSM 2032
0	1	1	S	1909699	Desulfobulbus oligotrophicus
0	1	0	G	109168	Desulfotalea
0	1	0	S	84980	Desulfotalea psychrophila
0	1	1	S1	177439	Desulfotalea psychrophila LSv54
0	1	0	G	427922	Desulfurivibrio
0	1	0	S	427923	Desulfurivibrio alkaliphilus
0	1	1	S1	589865	Desulfurivibrio alkaliphilus AHT 2
0	6	0	F	213119	Desulfobacteraceae
0	3	0	G	45654	Desulfonema
0	3	3	S	45656	Desulfonema limicola
0	2	0	G	2299	Desulfosarcina
0	2	2	S	571177	Desulfosarcina alkanivorans
0	1	0	G	2289	Desulfobacter
0	1	1	S	2291	Desulfobacter hydrogenophilus
0	11	0	O	69541	Desulfuromonadales
0	10	0	F	213422	Geobacteraceae
0	8	1	G	28231	Geobacter
0	3	3	S	60035	Geobacter bremensis
0	2	0	G1	2627627	unclassified Geobacter
0	1	1	S	443143	Geobacter sp. M18
0	1	1	S	443144	Geobacter sp. M21
0	1	1	S	35554	Geobacter sulfurreducens
0	1	0	S	351604	Geobacter uraniireducens
0	1	1	S1	351605	Geobacter uraniireducens Rf4
0	2	0	G	392332	Geoalkalibacter
0	2	2	S	483547	Geoalkalibacter subterraneus
0	1	0	F	213421	Desulfuromonadaceae
0	1	0	G	18	Pelobacter
0	1	0	S	29543	Pelobacter propionicus
0	1	1	S1	338966	Pelobacter propionicus DSM 2379
0	6	0	O	213462	Syntrophobacterales
0	5	0	F	213468	Syntrophaceae
0	2	0	G	2357	Desulfomonile
0	2	0	S	2358	Desulfomonile tiedjei
0	2	2	S1	706587	Desulfomonile tiedjei DSM 6799
0	2	0	G	43773	Syntrophus
0	2	0	S	316277	Syntrophus aciditrophicus
0	2	2	S1	56780	Syntrophus aciditrophicus SB
0	1	0	G	60892	Desulfobacca
0	1	0	S	60893	Desulfobacca acetoxidans
0	1	1	S1	880072	Desulfobacca acetoxidans DSM 11109
0	1	0	F	213465	Syntrophobacteraceae
0	1	0	G	29526	Syntrophobacter
0	1	0	S	119484	Syntrophobacter fumaroxidans
0	1	1	S1	335543	Syntrophobacter fumaroxidans MPOB
0	4	0	O	1779134	Bradymonadales
0	4	0	F	1779135	Bradymonadaceae
0	2	0	G	1779136	Bradymonas
0	2	2	S	1548548	Bradymonas sediminis
0	2	0	G	2766927	Persicimonas
0	2	2	S	2292766	Persicimonas caeni
0	4	0	F	1902584	Candidatus Desulfofervidaceae
0	4	0	G	1902583	Candidatus Desulfofervidus
0	4	4	S	1621989	Candidatus Desulfofervidus auxilii
0	1	0	O	213113	Desulfurellales
0	1	0	F	117942	Desulfurellaceae
0	1	0	G	84404	Hippea
0	1	0	S	84405	Hippea maritima
0	1	1	S1	760142	Hippea maritima DSM 10411
0	5	0	C	1553900	Oligoflexia
0	4	0	O	213481	Bdellovibrionales
0	4	0	F	213483	Bdellovibrionaceae
0	4	0	G	958	Bdellovibrio
0	2	0	S	959	Bdellovibrio bacteriovorus
0	1	1	S1	765869	Bdellovibrio bacteriovorus W
0	1	1	S1	1069642	Bdellovibrio bacteriovorus str. Tiberius
0	1	0	S	453816	Bdellovibrio exovorus
0	1	1	S1	1184267	Bdellovibrio exovorus JSS
0	1	1	G1	2633795	unclassified Bdellovibrio
0	1	0	O	2024979	Bacteriovoracales
0	1	0	F	263369	Bacteriovoracaceae
0	1	0	G	146784	Bacteriovorax
0	1	1	S	960	Bacteriovorax stolpii
0	1	0	C	580370	Zetaproteobacteria
0	1	0	O	580371	Mariprofundales
0	1	0	F	580372	Mariprofundaceae
0	1	1	G	377315	Mariprofundus
0	1	0	C	1807140	Acidithiobacillia
0	1	0	O	225057	Acidithiobacillales
0	1	0	F	225058	Acidithiobacillaceae
0	1	0	G	119977	Acidithiobacillus
0	1	1	S	160808	Acidithiobacillus ferrivorans
0.02	9912	1	D1	1783270	FCB group
0.02	9908	0	D2	68336	Bacteroidetes/Chlorobi group
0.02	9898	88	P	976	Bacteroidetes
0.01	6608	1	C	200643	Bacteroidia
0.01	6603	397	O	171549	Bacteroidales
0.01	2816	0	O1	333046	Bacteroidales incertae sedis
0.01	2816	820	G	909656	Phocaeicola
0	1922	1922	S	821	Phocaeicola vulgatus
0	66	47	S	357276	Phocaeicola dorei
0	19	19	S1	997877	Bacteroides dorei CL03T12C01
0	6	0	S	376805	Phocaeicola salanitronis
0	6	6	S1	667015	Phocaeicola salanitronis DSM 18170
0	2	2	S	387090	Phocaeicola coprophilus
0	2228	0	F	2005525	Tannerellaceae
0	2184	2177	G	375288	Parabacteroides
0	4	3	S	823	Parabacteroides distasonis
0	1	1	S1	435591	Parabacteroides distasonis ATCC 8503
0	3	3	S	328812	Parabacteroides goldsteinii
0	44	0	G	195950	Tannerella
0	32	24	S	28112	Tannerella forsythia
0	5	5	S1	203275	Tannerella forsythia 92A2
0	2	2	S1	1307832	Tannerella forsythia 3313
0	1	1	S1	1307833	Tannerella forsythia KS16
0	12	0	G1	2620507	unclassified Tannerella
0	12	12	S	712710	Tannerella sp. oral taxon HOT-286
0	947	0	F	171552	Prevotellaceae
0	946	179	G	838	Prevotella
0	280	280	S	28132	Prevotella melaninogenica
0	195	192	S	28131	Prevotella intermedia
0	3	3	S1	1122984	Prevotella intermedia ATCC 25611 = DSM 20706
0	67	0	G1	2638335	unclassified Prevotella
0	63	0	S	652716	Prevotella sp. oral taxon 299
0	63	63	S1	575614	Prevotella sp. oral taxon 299 str. F0039
0	4	4	S	2801997	Prevotella sp. WR041
0	50	32	S	28129	Prevotella denticola
0	18	18	S1	767031	Prevotella denticola F0289
0	44	44	S	1177574	Prevotella jejuni
0	31	0	S	589437	Prevotella scopos
0	31	31	S1	1236518	Prevotella scopos JCM 17725
0	23	23	S	28135	Prevotella oris
0	22	0	S	589436	Prevotella fusca
0	22	22	S1	1236517	Prevotella fusca JCM 17724
0	19	19	S	165179	Prevotella copri
0	18	0	S	52227	Prevotella dentalis
0	18	18	S1	908937	Prevotella dentalis DSM 3688
0	12	12	S	76123	Prevotella enoeca
0	6	0	S	839	Prevotella ruminicola
0	6	6	S1	264731	Prevotella ruminicola 23
0	1	0	G	1283313	Alloprevotella
0	1	0	G1	2624623	unclassified Alloprevotella
0	1	1	S	2133944	Alloprevotella sp. E39
0	143	0	F	815	Bacteroidaceae
0	143	31	G	816	Bacteroides
0	48	48	S	820	Bacteroides uniformis
0	19	4	G1	2646097	unclassified Bacteroides
0	4	4	S	2528203	Bacteroides sp. A1C1
0	3	3	S	2715212	Bacteroides sp. CBA7301
0	3	3	S	2755405	Bacteroides sp. CACC 737
0	2	2	S	2650157	Bacteroides sp. HF-5287
0	2	2	S	2650158	Bacteroides sp. HF-5141
0	1	1	S	2763022	Bacteroides sp. M10
0	10	10	S	817	Bacteroides fragilis
0	9	7	S	371601	Bacteroides xylanisolvens
0	2	2	S1	657309	Bacteroides xylanisolvens XB1A
0	6	6	S	818	Bacteroides thetaiotaomicron
0	4	4	S	246787	Bacteroides cellulosilyticus
0	3	3	S	28116	Bacteroides ovatus
0	3	3	S	28119	Bacteroides zoogleoformans
0	2	2	S	28111	Bacteroides eggerthii
0	2	2	S	28113	Bacteroides heparinolyticus
0	2	0	S	290053	Bacteroides helcogenes
0	2	2	S1	693979	Bacteroides helcogenes P 36-108
0	2	2	S	329854	Bacteroides intestinalis
0	1	1	S	47678	Bacteroides caccae
0	1	0	S	151276	Bacteroides coprosuis
0	1	1	S1	679937	Bacteroides coprosuis DSM 18011
0	39	0	F	171551	Porphyromonadaceae
0	39	2	G	836	Porphyromonas
0	21	0	S	28123	Porphyromonas asaccharolytica
0	21	21	S1	879243	Porphyromonas asaccharolytica DSM 20707
0	14	14	S	837	Porphyromonas gingivalis
0	1	1	S	36874	Porphyromonas cangingivalis
0	1	1	S	393921	Porphyromonas crevioricanis
0	15	0	F	171550	Rikenellaceae
0	15	0	G	239759	Alistipes
0	4	0	S	214856	Alistipes finegoldii
0	4	4	S1	679935	Alistipes finegoldii DSM 17242
0	4	4	S	626932	Alistipes indistinctus
0	3	3	S	2585118	Alistipes communis
0	2	0	S	328813	Alistipes onderdonkii
0	2	2	S1	2585117	Alistipes onderdonkii subsp. vulgaris
0	2	2	S	2364787	Alistipes megaguti
0	6	2	F	1853231	Odoribacteraceae
0	3	0	G	283168	Odoribacter
0	3	3	S	28118	Odoribacter splanchnicus
0	1	0	G	574697	Butyricimonas
0	1	1	S	544645	Butyricimonas virosa
0	5	0	F	2005520	Dysgonomonadaceae
0	2	0	G	156973	Dysgonomonas
0	2	1	G1	2630389	unclassified Dysgonomonas
0	1	1	S	2714927	Dysgonomonas sp. HDW5B
0	2	0	G	294702	Proteiniphilum
0	2	2	S	1642647	Proteiniphilum saccharofermentans
0	1	0	G	307628	Petrimonas
0	1	1	S	1642646	Petrimonas mucosa
0	3	1	F	2005473	Muribaculaceae
0	1	0	G	2518495	Duncaniella
0	1	1	G1	2649562	unclassified Duncaniella
0	1	0	G	2815786	Sodaliphilus
0	1	1	S	2606626	Sodaliphilus pleomorphus
0	2	0	F	2005519	Barnesiellaceae
0	1	0	G	397864	Barnesiella
0	1	0	S	397865	Barnesiella viscericola
0	1	1	S1	880074	Barnesiella viscericola DSM 18177
0	1	0	G	1348911	Coprobacter
0	1	0	G1	2677116	unclassified Coprobacter
0	1	1	S	2751153	Coprobacter sp. 2CBH44
0	1	0	F	2005523	Paludibacteraceae
0	1	0	G	346096	Paludibacter
0	1	0	S	185300	Paludibacter propionicigenes
0	1	1	S1	694427	Paludibacter propionicigenes WB4
0	1	0	F	2760872	Tenuifilaceae
0	1	0	G	2760873	Tenuifilum
0	1	1	S	2590900	Tenuifilum thalassicum
0	4	0	O	1970189	Marinilabiliales
0	3	0	F	1573805	Marinifilaceae
0	3	0	G	2060722	Labilibaculum
0	3	3	S	1717717	Labilibaculum antarcticum
0	1	0	F	1471398	Prolixibacteraceae
0	1	0	G	1471399	Draconibacterium
0	1	0	G1	2624132	unclassified Draconibacterium
0	1	1	S	2706887	Draconibacterium sp. M1
0.01	3003	0	C	117743	Flavobacteriia
0.01	3003	15	O	200644	Flavobacteriales
0	2333	65	F	2762318	Weeksellaceae
0	2196	785	F1	2782232	Chryseobacterium group
0	662	25	G	59732	Chryseobacterium
0	495	495	S	2754694	Chryseobacterium manosquense
0	79	2	G1	2593645	unclassified Chryseobacterium
0	20	20	S	2724619	Chryseobacterium sp. NEB161
0	19	19	S	2478663	Chryseobacterium sp. 3008163
0	8	8	S	2039166	Chryseobacterium sp. 6424
0	7	7	S	2547600	Chryseobacterium sp. NBC 122
0	6	6	S	2713414	Chryseobacterium sp. POL2
0	4	4	S	2487065	Chryseobacterium sp. G0201
0	3	3	S	1721091	Chryseobacterium sp. IHB B 17019
0	3	3	S	2594269	Chryseobacterium sp. SNU WT5
0	3	3	S	2758037	Chryseobacterium sp. cx-624
0	1	1	S	878220	Chryseobacterium sp. StRB126
0	1	1	S	1871047	Chryseobacterium sp.
0	1	1	S	2487063	Chryseobacterium sp. G0162
0	1	1	S	2487064	Chryseobacterium sp. G0186
0	18	18	S	253	Chryseobacterium indologenes
0	9	9	S	250	Chryseobacterium gleum
0	9	9	S	1124835	Chryseobacterium carnipullorum
0	6	6	S	254	Chryseobacterium indoltheticum
0	4	4	S	1493872	Chryseobacterium shandongense
0	3	3	S	112234	Chryseobacterium joostei
0	3	3	S	1685010	Chryseobacterium glaciei
0	3	3	S	246	Chryseobacterium balustinum
0	2	2	S	558152	Chryseobacterium piperi
0	2	2	S	1813611	Chryseobacterium cucumeris
0	1	1	S	1241978	Chryseobacterium bernardetii
0	1	1	S	1265445	Chryseobacterium camelliae
0	1	1	S	1324352	Chryseobacterium gallinarum
0	1	1	S	2497456	Chryseobacterium aureum
0	414	3	G	2782231	Kaistella
0	391	391	S	421525	Chryseobacterium haifense
0	6	6	S	266749	Kaistella jeonii
0	5	5	S	1241979	Kaistella carnis
0	4	4	S	2487074	Kaistella daneshvariae
0	3	3	S	266748	Kaistella antarctica
0	2	2	S	2038776	Kaistella flava (ex Peng et al. 2021)
0	309	0	G	2782229	Epilithonimonas
0	309	309	S	2487072	Epilithonimonas vandammei
0	26	0	G	2782228	Planobacterium
0	26	26	S	536441	Chryseobacterium taklimakanense
0	16	4	G	308865	Elizabethkingia
0	4	4	S	172045	Elizabethkingia miricola
0	3	3	S	1117645	Elizabethkingia anophelis
0	2	2	S	238	Elizabethkingia meningoseptica
0	2	0	G1	2685307	unclassified Elizabethkingia
0	1	1	S	2583851	Elizabethkingia sp. JS20170427COW
0	1	1	S	2796140	Elizabethkingia sp. M8
0	1	1	S	1756149	Elizabethkingia bruuniana
0	15	0	G	59734	Empedobacter
0	9	9	S	343874	Empedobacter falsenii
0	4	4	S	1628248	Empedobacter stercoris
0	2	2	S	247	Empedobacter brevis
0	13	0	G	1433995	Cruoricaptor
0	13	13	S	1118202	Cruoricaptor ignavus
0	11	0	G	501783	Cloacibacterium
0	11	11	S	237258	Cloacibacterium normanense
0	8	0	G	1778601	Apibacter
0	5	2	G1	2630820	unclassified Apibacter
0	2	2	S	2656760	Apibacter sp. B3706
0	1	1	S	2656761	Apibacter sp. B2966
0	3	3	S	2500547	Apibacter raozihei
0	4	0	G	34084	Riemerella
0	4	4	S	34085	Riemerella anatipestifer
0	3	0	G	28250	Ornithobacterium
0	3	3	S	28251	Ornithobacterium rhinotracheale
0	1	0	G	1013	Weeksella
0	1	1	S	1014	Weeksella virosa
0	1	0	G	59735	Bergeyella
0	1	1	S	1585976	Bergeyella cardium
0	632	13	F	49546	Flavobacteriaceae
0	342	75	G	1016	Capnocytophaga
0	106	106	S	1017	Capnocytophaga gingivalis
0	71	5	G1	2640652	unclassified Capnocytophaga
0	59	59	S	2545799	Capnocytophaga sp. FDAARGOS_737
0	3	3	S	1316596	Capnocytophaga sp. oral taxon 878
0	2	2	S	1945657	Capnocytophaga sp. H2931
0	1	1	S	1316593	Capnocytophaga sp. oral taxon 864
0	1	1	S	1705617	Capnocytophaga sp. oral taxon 323
0	62	62	S	327575	Capnocytophaga leadbetteri
0	15	15	S	1019	Capnocytophaga sputigena
0	6	6	S	2708117	Capnocytophaga endodontalis
0	3	2	S	28188	Capnocytophaga canimorsus
0	1	1	S1	860228	Capnocytophaga canimorsus Cc5
0	2	0	S	1018	Capnocytophaga ochracea
0	2	2	S1	521097	Capnocytophaga ochracea DSM 7271
0	1	1	S	28189	Capnocytophaga cynodegmi
0	1	1	S	1848904	Capnocytophaga stomatis
0	94	5	G	237	Flavobacterium
0	43	3	G1	196869	unclassified Flavobacterium
0	6	6	S	1179672	Flavobacterium sp. KBS0721
0	4	4	S	1979344	Flavobacterium sp. MDT1-60
0	4	4	S	2249356	Flavobacterium sp. HYN0086
0	4	4	S	2665645	Flavobacterium sp. SLB02
0	4	4	S	2748319	Flavobacterium sp. I3-2
0	3	3	S	2816357	Flavobacterium sp. BB8
0	3	3	S	935222	Flavobacterium sp. Sr18
0	3	3	S	2478552	Flavobacterium sp. 140616W15
0	3	3	S	2654325	Flavobacterium sp. xlx-214
0	2	2	S	2775246	Flavobacterium sp. CS20
0	2	2	S	2748320	Flavobacterium sp. P2-65
0	1	1	S	2294119	Flavobacterium sp. CJ74
0	1	1	S	2739062	Flavobacterium sp. M31R6
0	6	6	S	986	Flavobacterium johnsoniae
0	5	5	S	1617283	Flavobacterium nitrogenifigens
0	4	4	S	459526	Flavobacterium anhuiense
0	4	4	S	1678728	Flavobacterium kingsejongi
0	3	3	S	2547394	Flavobacterium nackdongense
0	3	3	S	2518177	Flavobacterium sangjuense
0	3	3	S	2201181	Flavobacterium sediminis
0	3	3	S	1306519	Flavobacterium commune
0	3	3	S	1492737	Flavobacterium gilvum
0	3	3	S	2183896	Flavobacterium crocinum
0	2	0	S	312277	Flavobacterium indicum
0	2	2	S1	1094466	Flavobacterium indicum GPTSA100-9 = DSM 17447
0	2	2	S	1355330	Flavobacterium faecale
0	1	1	S	996	Flavobacterium columnare
0	1	1	S	2175091	Flavobacterium album
0	1	1	S	1784713	Flavobacterium arcticum
0	1	1	S	1763534	Flavobacterium crassostreae
0	1	1	S	96345	Flavobacterium psychrophilum
0	29	0	G	52959	Polaribacter
0	22	3	G1	196858	unclassified Polaribacter
0	3	3	S	2058137	Polaribacter sp. ALD11
0	2	2	S	754397	Polaribacter sp. SA4-10
0	2	2	S	1312072	Polaribacter sp. SA4-12
0	2	2	S	1336804	Polaribacter sp. Hel1_33_78
0	2	2	S	1896175	Polaribacter sp. KT 15
0	2	2	S	2738844	Polaribacter sp. L12M9
0	2	2	S	2808900	Polaribacter sp. G4M1
0	1	1	S	313598	Polaribacter sp. MED152
0	1	1	S	1529069	Polaribacter sp. BM10
0	1	1	S	2686361	Polaribacter sp. L3A8
0	1	1	S	2818493	Polaribacter sp. SM13
0	3	3	S	1888915	Polaribacter haliotis
0	2	2	S	1774273	Polaribacter vadi
0	1	1	S	985043	Polaribacter sejongensis
0	1	1	S	996801	Polaribacter reichenbachii
0	16	5	G	76831	Myroides
0	5	5	S	702745	Myroides phaeus
0	3	3	S	256	Myroides odoratus
0	1	1	S	76832	Myroides odoratimimus
0	1	1	S	480520	Myroides profundi
0	1	1	S	2572594	Myroides fluvii
0	13	2	G	104267	Tenacibaculum
0	4	0	G1	2635139	unclassified Tenacibaculum
0	3	3	S	2358479	Tenacibaculum sp. DSM 106434
0	1	1	S	754423	Tenacibaculum sp. SZ-18
0	3	3	S	584609	Tenacibaculum jejuense
0	2	2	S	107401	Tenacibaculum maritimum
0	1	1	S	669041	Tenacibaculum dicentrarchi
0	1	1	S	1850252	Tenacibaculum todarodis
0	10	0	G	104264	Cellulophaga
0	5	5	S	979	Cellulophaga lytica
0	4	0	S	59600	Cellulophaga algicola
0	4	4	S1	688270	Cellulophaga algicola DSM 14237
0	1	1	S	76594	Cellulophaga baltica
0	10	0	G	290174	Aquimarina
0	10	0	G1	2627091	unclassified Aquimarina
0	7	7	S	1714849	Aquimarina sp. AD10
0	2	2	S	2736252	Aquimarina sp. TRL1
0	1	1	S	1714860	Aquimarina sp. BL5
0	8	1	G	286104	Winogradskyella
0	3	0	G1	2615021	unclassified Winogradskyella
0	2	2	S	754409	Winogradskyella sp. PG-2
0	1	1	S	754417	Winogradskyella sp. PC-19
0	2	2	S	2686078	Winogradskyella schleiferi
0	1	1	S	2686077	Winogradskyella forsetii
0	1	1	S	2697010	Winogradskyella helgolandensis
0	8	0	G	225842	Formosa
0	5	0	G1	2644710	unclassified Formosa
0	4	4	S	1336795	Formosa sp. Hel3_A1_48
0	1	1	S	2686363	Formosa sp. L2A11
0	2	0	S	320324	Formosa agariphila
0	2	2	S1	1347342	Formosa agariphila KMM 3901
0	1	1	S	2594004	Formosa sediminum
0	7	2	G	363408	Nonlabens
0	3	0	G1	2615035	unclassified Nonlabens
0	2	2	S	2058134	Nonlabens sp. MB-3u-79
0	1	1	S	2608253	Nonlabens sp. Ci31
0	1	0	S	328515	Nonlabens dokdonensis
0	1	1	S1	592029	Nonlabens dokdonensis DSW-6
0	1	1	S	2496866	Nonlabens ponticola
0	7	0	G	178469	Arenibacter
0	7	7	S	616991	Arenibacter algicola
0	5	0	G	2715289	Amniculibacterium
0	5	0	G1	2767187	unclassified Amniculibacterium
0	5	5	S	2767188	Amniculibacterium sp. G2-70
0	5	0	G	336276	Olleya
0	4	4	S	639310	Olleya aquimaris
0	1	0	G1	2615019	unclassified Olleya
0	1	1	S	2058135	Olleya sp. Bg11-27
0	5	0	G	291183	Lacinutrix
0	5	0	G1	2647285	unclassified Lacinutrix
0	5	5	S	2653681	Lacinutrix sp. WUR7
0	5	0	G	261827	Algibacter
0	4	0	G1	2615009	unclassified Algibacter
0	3	3	S	2686366	Algibacter sp. L3A6
0	1	1	S	2686365	Algibacter sp. L1A34
0	1	1	S	1736674	Algibacter alginicilyticus
0	5	0	G	221065	Kordia
0	3	0	G1	2685202	unclassified Kordia
0	3	3	S	2282170	Kordia sp. SMS9
0	2	2	S	1218801	Kordia antarctica
0	4	1	G	252356	Maribacter
0	2	2	S	320912	Maribacter dokdonensis
0	1	0	G1	2615042	unclassified Maribacter
0	1	1	S	1836467	Maribacter sp. T28
0	4	0	G	1518147	Wenyingzhuangia
0	4	4	S	1790137	Wenyingzhuangia fucanilytica
0	3	0	G	49277	Psychroserpens
0	3	0	G1	2615011	unclassified Psychroserpens
0	3	3	S	2570561	Psychroserpens sp. NJDZ02
0	3	0	G	2700084	Urechidicola
0	3	3	S	1850246	Urechidicola croceus
0	3	0	G	1287916	Euzebyella
0	3	3	S	1761453	Euzebyella marina
0	3	0	G	292691	Gramella
0	1	1	S	279359	Gramella echinicola
0	1	0	S	411153	Gramella forsetii
0	1	1	S1	411154	Gramella forsetii KT0803
0	1	1	S	2126553	Gramella fulva
0	3	0	G	527198	Mariniflexile
0	3	0	G1	2643887	unclassified Mariniflexile
0	3	3	S	2027857	Mariniflexile sp. TRM1-10
0	3	0	G	343334	Costertonia
0	3	3	S	343403	Costertonia aggregata
0	2	0	G	244698	Gillisia
0	2	0	G1	2615025	unclassified Gillisia
0	2	2	S	1336796	Gillisia sp. Hel1_33_143
0	2	0	G	2058174	Antarcticibacterium
0	2	2	S	2058175	Antarcticibacterium flavum
0	2	0	G	1649495	Seonamhaeicola
0	2	0	G1	2622645	unclassified Seonamhaeicola
0	2	2	S	1936081	Seonamhaeicola sp. S2-3
0	2	1	G	444051	Mesoflavibacter
0	1	1	S	2708110	Mesoflavibacter profundi
0	2	0	G	83612	Psychroflexus
0	2	0	G1	196864	unclassified Psychroflexus
0	2	2	S	2777186	Psychroflexus sp. ALD_RP9
0	2	0	G	111500	Muricauda
0	1	0	S	111501	Muricauda ruestringensis
0	1	1	S1	886377	Muricauda ruestringensis DSM 13258
0	1	0	G1	2615049	unclassified Muricauda
0	1	1	S	2698672	Muricauda sp. 501str8
0	2	0	G	326319	Dokdonia
0	2	0	G1	2615033	unclassified Dokdonia
0	1	1	S	1239415	Dokdonia sp. PRO95
0	1	1	S	2173169	Dokdonia sp. Dokd-P16
0	2	0	G	153265	Aequorivita
0	1	0	S	101385	Aequorivita sublithincola
0	1	1	S1	746697	Aequorivita sublithincola DSM 14238
0	1	0	G1	2615031	unclassified Aequorivita
0	1	1	S	2494375	Aequorivita sp. H23M31
0	1	0	G	379070	Gilvibacter
0	1	0	G1	2625242	unclassified Gilvibacter
0	1	1	S	754429	Gilvibacter sp. SZ-19
0	1	0	G	389486	Sediminicola
0	1	0	G1	2648869	unclassified Sediminicola
0	1	1	S	1453352	Sediminicola sp. YIK13
0	1	0	G	393005	Tamlana
0	1	0	G1	2614803	unclassified Tamlana
0	1	1	S	1630406	Tamlana sp. s12
0	1	0	G	417127	Zunongwangia
0	1	0	S	398743	Zunongwangia profunda
0	1	1	S1	655815	Zunongwangia profunda SM-A87
0	1	0	G	444459	Flagellimonas
0	1	1	S	1383885	Flagellimonas maritima
0	1	0	G	2049301	Changchengzhania
0	1	1	S	2049305	Changchengzhania lutea
0	1	0	G	1209327	Flavivirga
0	1	1	S	1803846	Flavivirga eckloniae
0	1	0	G	143222	Salegentibacter
0	1	1	S	143223	Salegentibacter salegens
0	17	0	F	39782	Blattabacteriaceae
0	17	2	G	34098	Blattabacterium
0	13	13	S	1653831	Blattabacterium cuenoti
0	2	2	S	164514	Blattabacterium punctulatus
0	3	0	F	1853230	Crocinitomicaceae
0	3	0	G	332102	Fluviicola
0	3	0	S	191579	Fluviicola taffensis
0	3	3	S1	755732	Fluviicola taffensis DSM 16823
0	2	0	O1	313602	Flavobacteriales incertae sedis
0	2	0	G	336809	Candidatus Sulcia
0	2	2	S	336810	Candidatus Sulcia muelleri
0	1	0	F	1333713	Schleiferiaceae
0	1	0	G	267986	Owenweeksia
0	1	0	S	253245	Owenweeksia hongkongensis
0	1	1	S1	926562	Owenweeksia hongkongensis DSM 17368
0	86	0	C	117747	Sphingobacteriia
0	86	0	O	200666	Sphingobacteriales
0	86	2	F	84566	Sphingobacteriaceae
0	36	2	G	28453	Sphingobacterium
0	10	0	G1	2609468	unclassified Sphingobacterium
0	5	5	S	2557994	Sphingobacterium sp. CZ-2
0	2	2	S	2662364	Sphingobacterium sp. dk4302
0	1	1	S	743722	Sphingobacterium sp. 21
0	1	1	S	2713573	Sphingobacterium sp. DR205
0	1	1	S	2795738	Sphingobacterium sp. UDSM-2020
0	9	9	S	258	Sphingobacterium spiritivorum
0	6	6	S	28454	Sphingobacterium multivorum
0	2	2	S	259	Sphingobacterium thalpophilum
0	2	2	S	371142	Sphingobacterium daejeonense
0	2	2	S	649196	Sphingobacterium hotanense
0	1	1	S	1010	Sphingobacterium mizutaii
0	1	1	S	459529	Sphingobacterium siyangense
0	1	1	S	561061	Sphingobacterium psychroaquaticum
0	26	1	G	84567	Pedobacter
0	16	1	G1	2628915	unclassified Pedobacter
0	5	5	S	2482728	Pedobacter sp. G11
0	3	3	S	2714940	Pedobacter sp. HDW13
0	3	3	S	2766984	Pedobacter sp. SW-16
0	2	2	S	1727164	Pedobacter sp. PACM 27299
0	1	1	S	2578106	Pedobacter sp. KBS0701
0	1	1	S	2605747	Pedobacter sp. CJ43
0	3	3	S	336820	Pedobacter roseus
0	3	3	S	430522	Pedobacter steynii
0	2	0	S	984	Pedobacter heparinus
0	2	2	S1	485917	Pedobacter heparinus DSM 2366
0	1	1	S	332999	Pedobacter suwonensis
0	11	0	G	423349	Mucilaginibacter
0	4	4	S	652787	Mucilaginibacter mallensis
0	3	3	S	2027860	Mucilaginibacter rubeus
0	2	2	S	2305508	Mucilaginibacter celer
0	1	1	S	862126	Mucilaginibacter ginsenosidivorax
0	1	1	S	1550579	Mucilaginibacter gotjawali
0	7	0	G	1649482	Pseudopedobacter
0	7	0	S	151895	Pseudopedobacter saltans
0	7	7	S1	762903	Pseudopedobacter saltans DSM 12145
0	3	0	G	929509	Solitalea
0	3	0	S	995	Solitalea canadensis
0	3	3	S1	929556	Solitalea canadensis DSM 3403
0	1	0	G	376469	Olivibacter
0	1	0	G1	2632301	unclassified Olivibacter
0	1	1	S	2764720	Olivibacter sp. SDN3
0	82	0	C	768503	Cytophagia
0	82	0	O	768507	Cytophagales
0	35	1	F	1853232	Hymenobacteraceae
0	19	1	G	89966	Hymenobacter
0	14	1	G1	2615202	unclassified Hymenobacter
0	4	4	S	1356852	Hymenobacter sp. APR13
0	2	2	S	1385664	Hymenobacter sp. DG25B
0	2	2	S	1484116	Hymenobacter sp. PAMC 26554
0	2	2	S	2735321	Hymenobacter sp. TS19
0	1	1	S	2584940	Hymenobacter sp. DG01
0	1	1	S	2675877	Hymenobacter sp. BRD67
0	1	1	S	2761579	Hymenobacter sp. S2-20-2
0	1	0	S	1446467	Hymenobacter swuensis
0	1	1	S1	1227739	Hymenobacter swuensis DY53
0	1	1	S	1850093	Hymenobacter nivis
0	1	1	S	2496028	Hymenobacter radiodurans
0	1	1	S	2615203	Hymenobacter baengnokdamensis
0	8	1	G	323449	Pontibacter
0	3	3	S	323450	Pontibacter actiniarum
0	2	0	G1	2648980	unclassified Pontibacter
0	2	2	S	2571030	Pontibacter sp. SGAir0037
0	1	1	S	400092	Pontibacter korlensis
0	1	1	S	2694929	Pontibacter russatus
0	4	0	G	299566	Adhaeribacter
0	3	3	S	2745197	Adhaeribacter radiodurans
0	1	1	S	2086471	Adhaeribacter swui
0	2	0	G	1649474	Nibribacter
0	2	2	S	2698458	Nibribacter ruber
0	1	0	G	1379908	Rufibacter
0	1	1	S	512763	Rufibacter tibetensis
0	23	0	F	89373	Cytophagaceae
0	11	0	G	107	Spirosoma
0	8	0	G1	2621999	unclassified Spirosoma
0	3	3	S	2520506	Spirosoma sp. KCTC 42546
0	2	2	S	2710596	Spirosoma sp. PL0136
0	2	2	S	2745947	Spirosoma sp. KUDC1026
0	1	1	S	2728024	Spirosoma sp. CJU-R4
0	1	1	S	1379870	Spirosoma radiotolerans
0	1	1	S	2666025	Spirosoma endbachense
0	1	1	S	2692134	Spirosoma aureum
0	3	0	G	120831	Dyadobacter
0	2	0	S	94254	Dyadobacter fermentans
0	2	2	S1	471854	Dyadobacter fermentans DSM 18053
0	1	0	G1	2625061	unclassified Dyadobacter
0	1	1	S	2747268	Dyadobacter sp. Q3-56
0	3	0	G	455076	Rhodocytophaga
0	3	3	S	2704465	Rhodocytophaga rosea
0	3	0	G	2676247	Aquirufa
0	3	3	S	2516557	Aquirufa nivalisilvae
0	2	0	G	319458	Leadbetterella
0	2	0	S	316068	Leadbetterella byssophila
0	2	2	S1	649349	Leadbetterella byssophila DSM 17132
0	1	0	G	861914	Fibrella
0	1	0	G1	2620963	unclassified Fibrella
0	1	1	S	1834519	Fibrella sp. ES10-3-2-2
0	10	0	F	563798	Cyclobacteriaceae
0	5	1	G	390846	Echinicola
0	2	2	S	1807691	Echinicola rosea
0	1	1	S	1795355	Echinicola strongylocentroti
0	1	0	G1	2621165	unclassified Echinicola
0	1	1	S	2591634	Echinicola sp. LN3S3
0	3	0	G	68288	Cyclobacterium
0	3	3	S	320787	Cyclobacterium amurskyense
0	2	0	G	246875	Algoriphagus
0	2	2	S	388413	Algoriphagus machipongonensis
0	6	0	F	200667	Flammeovirgaceae
0	6	0	G	59739	Flammeovirga
0	3	3	S	2494373	Flammeovirga pectinis
0	3	0	G1	2637820	unclassified Flammeovirga
0	3	3	S	1191459	Flammeovirga sp. MY04
0	4	0	F	2762286	Fulvivirgaceae
0	4	0	G	1433993	Chryseolinea
0	4	4	S	2321403	Chryseolinea soli
0	2	0	F	2762301	Marivirgaceae
0	2	0	G	869806	Marivirga
0	2	0	S	1006	Marivirga tractuosa
0	2	2	S1	643867	Marivirga tractuosa DSM 4126
0	1	0	F	1501348	Amoebophilaceae
0	1	0	G	273135	Candidatus Cardinium
0	1	1	S	247481	Candidatus Cardinium hertigii
0	1	0	F	2762306	Roseivirgaceae
0	1	0	G	290180	Roseivirga
0	1	1	S	1267423	Roseivirga pacifica
0	29	0	C	1853228	Chitinophagia
0	29	0	O	1853229	Chitinophagales
0	29	0	F	563835	Chitinophagaceae
0	11	0	G	79328	Chitinophaga
0	4	2	S	79329	Chitinophaga pinensis
0	2	2	S1	485918	Chitinophaga pinensis DSM 2588
0	3	3	S	2703787	Chitinophaga agri
0	2	0	G1	2619133	unclassified Chitinophaga
0	2	2	S	2033437	Chitinophaga sp. MD30
0	1	1	S	2029983	Chitinophaga caeni
0	1	1	S	2203219	Chitinophaga alhagiae
0	6	0	G	1769012	Arachidicoccus
0	2	2	S	496057	Arachidicoccus ginsenosidivorans
0	2	2	S	2341117	Arachidicoccus soli
0	2	0	G1	2636138	unclassified Arachidicoccus
0	2	2	S	2545455	Arachidicoccus sp. B3-10
0	2	0	G	379899	Niabella
0	1	0	S	446683	Niabella soli
0	1	1	S1	929713	Niabella soli DSM 19437
0	1	1	S	1176587	Niabella ginsenosidivorans
0	2	0	G	398041	Flavisolibacter
0	1	1	S	661481	Flavisolibacter ginsenosidimutans
0	1	1	S	1492898	Flavisolibacter tropicus
0	2	0	G	649461	Lacibacter
0	2	0	G1	2630913	unclassified Lacibacter
0	2	2	S	2760713	Lacibacter sp. S13-6-6
0	2	0	G	1004301	Flavihumibacter
0	2	0	G1	2621068	unclassified Flavihumibacter
0	2	2	S	2676868	Flavihumibacter sp. SB-02
0	2	0	G	1860196	Pseudobacter
0	2	2	S	661488	Pseudobacter ginsenosidimutans
0	1	0	G	354354	Niastella
0	1	0	S	354356	Niastella koreensis
0	1	1	S1	700598	Niastella koreensis GR20-10
0	1	0	G	649460	Filimonas
0	1	1	S	477680	Filimonas lacunae
0	1	0	O	1100069	Bacteroidetes Order II. Incertae sedis
0	1	0	F	563843	Rhodothermaceae
0	1	0	G	146918	Salinibacter
0	1	1	S	146919	Salinibacter ruber
0	1	0	C	1937959	Saprospiria
0	1	0	O	1936988	Saprospirales
0	1	0	F	1937961	Haliscomenobacteraceae
0	1	0	G	2349	Haliscomenobacter
0	1	0	S	2350	Haliscomenobacter hydrossis
0	1	1	S1	760192	Haliscomenobacter hydrossis DSM 1100
0	7	0	P	1090	Chlorobi
0	7	0	C	191410	Chlorobia
0	7	0	O	191411	Chlorobiales
0	7	0	F	191412	Chlorobiaceae
0	3	1	G	256319	Chlorobaculum
0	1	0	S	1097	Chlorobaculum tepidum
0	1	1	S1	194439	Chlorobaculum tepidum TLS
0	1	1	S	274537	Chlorobaculum limnaeum
0	3	0	F1	274493	Chlorobium/Pelodictyon group
0	2	0	G	1091	Chlorobium
0	2	0	S	1092	Chlorobium limicola
0	2	2	S1	290315	Chlorobium limicola DSM 245
0	1	0	G	1099	Pelodictyon
0	1	0	S	34090	Pelodictyon phaeoclathratiforme
0	1	1	S1	324925	Pelodictyon phaeoclathratiforme BU-1
0	1	0	G	100715	Chloroherpeton
0	1	0	S	100716	Chloroherpeton thalassium
0	1	1	S1	517418	Chloroherpeton thalassium ATCC 35110
0	2	0	P	1134404	Ignavibacteriae
0	2	0	C	795747	Ignavibacteria
0	2	0	O	795748	Ignavibacteriales
0	1	0	F	795749	Ignavibacteriaceae
0	1	0	G	795750	Ignavibacterium
0	1	0	S	591197	Ignavibacterium album
0	1	1	S1	945713	Ignavibacterium album JCM 16511
0	1	0	F	1334117	Melioribacteraceae
0	1	0	G	1134403	Melioribacter
0	1	0	S	1134405	Melioribacter roseus
0	1	1	S1	1191523	Melioribacter roseus P3M-2
0	1	0	P	1936987	Balneolaeota
0	1	0	P1	2489366	unclassified Balneolaeota
0	1	0	G	2489367	Candidatus Cyclonatronum
0	1	1	S	1457365	Candidatus Cyclonatronum proteinivorum
0	2	0	P	142182	Gemmatimonadetes
0	2	0	C	219685	Gemmatimonadetes
0	2	0	O	219686	Gemmatimonadales
0	2	1	F	219687	Gemmatimonadaceae
0	1	0	G	173479	Gemmatimonas
0	1	0	G1	2646123	unclassified Gemmatimonas
0	1	1	S	2732249	Gemmatimonas sp. TET16
0	1	0	P	65842	Fibrobacteres
0	1	0	C	204430	Fibrobacteria
0	1	0	O	218872	Fibrobacterales
0	1	0	F	204431	Fibrobacteraceae
0	1	0	G	832	Fibrobacter
0	1	0	S	833	Fibrobacter succinogenes
0	1	0	S1	834	Fibrobacter succinogenes subsp. succinogenes
0	1	1	S2	59374	Fibrobacter succinogenes subsp. succinogenes S85
0	481	0	P	32066	Fusobacteria
0	481	0	C	203490	Fusobacteriia
0	481	1	O	203491	Fusobacteriales
0	424	0	F	203492	Fusobacteriaceae
0	424	70	G	848	Fusobacterium
0	312	178	S	851	Fusobacterium nucleatum
0	63	53	S1	76859	Fusobacterium nucleatum subsp. animalis
0	4	4	S2	457405	Fusobacterium nucleatum subsp. animalis 7_1
0	4	4	S2	469601	Fusobacterium nucleatum subsp. animalis 21_1A
0	2	2	S2	469607	Fusobacterium nucleatum subsp. animalis 4_8
0	48	29	S1	155615	Fusobacterium nucleatum subsp. vincentii
0	12	12	S2	469602	Fusobacterium nucleatum subsp. vincentii 3_1_27
0	7	7	S2	1307427	Fusobacterium nucleatum subsp. vincentii ChDC F8
0	14	10	S1	76856	Fusobacterium nucleatum subsp. nucleatum
0	4	4	S2	525283	Fusobacterium nucleatum subsp. nucleatum ATCC 23726
0	9	9	S1	76857	Fusobacterium nucleatum subsp. polymorphum
0	10	0	G1	2648384	unclassified Fusobacterium
0	8	8	S	671211	Fusobacterium sp. oral taxon 203
0	2	2	S	2764326	Fusobacterium sp. NSJ-57
0	6	4	S	1583098	Fusobacterium hwasookii
0	1	1	S1	1307442	Fusobacterium hwasookii ChDC F174
0	1	1	S1	1307443	Fusobacterium hwasookii ChDC F206
0	6	6	S	2663009	Fusobacterium pseudoperiodonticum
0	5	5	S	856	Fusobacterium varium
0	5	2	S	861	Fusobacterium ulcerans
0	3	3	S1	469617	Fusobacterium ulcerans ATCC 49185
0	4	4	S	285729	Fusobacterium canifelinum
0	3	0	S	850	Fusobacterium mortiferum
0	3	3	S1	469616	Fusobacterium mortiferum ATCC 9817
0	3	1	S	859	Fusobacterium necrophorum
0	2	2	S1	143387	Fusobacterium necrophorum subsp. funduliforme
0	56	0	F	1129771	Leptotrichiaceae
0	36	0	G	32067	Leptotrichia
0	21	0	G1	2633022	unclassified Leptotrichia
0	19	19	S	712357	Leptotrichia sp. oral taxon 212
0	1	1	S	712368	Leptotrichia sp. oral taxon 498
0	1	1	S	1785996	Leptotrichia sp. oral taxon 847
0	6	6	S	157687	Leptotrichia wadei
0	3	3	S	109328	Leptotrichia trevisanii
0	3	3	S	157688	Leptotrichia hofstadii
0	2	0	S	40542	Leptotrichia buccalis
0	2	2	S1	523794	Leptotrichia buccalis C-1013-b
0	1	1	S	157691	Leptotrichia shahii
0	14	0	G	168808	Sneathia
0	14	14	S	187101	Sneathia vaginalis
0	3	0	G	32068	Sebaldella
0	3	0	S	826	Sebaldella termitidis
0	3	3	S1	526218	Sebaldella termitidis ATCC 33386
0	2	0	G	34104	Streptobacillus
0	2	2	S	34105	Streptobacillus moniliformis
0	1	0	G	2755140	Pseudoleptotrichia
0	1	1	S	157692	Pseudoleptotrichia goodfellowii
0	78	0	P	203691	Spirochaetes
0	78	0	C	203692	Spirochaetia
0	49	0	O	136	Spirochaetales
0	27	0	F	137	Spirochaetaceae
0	18	1	G	157	Treponema
0	4	0	G1	2638727	unclassified Treponema
0	3	3	S	120683	Treponema sp. OMZ 804
0	1	1	S	2787628	Treponema sp. RCC2812
0	3	2	S	158	Treponema denticola
0	1	1	S1	999426	Treponema denticola AL-2
0	2	2	S	162	Treponema phagedenis
0	2	0	S	53419	Treponema socranskii
0	2	2	S1	69713	Treponema socranskii subsp. buccale
0	2	2	S	409322	Treponema pedis
0	1	0	S	88058	Treponema primitia
0	1	1	S1	545694	Treponema primitia ZAS-2
0	1	0	S	150829	Treponema azotonutricium
0	1	1	S1	545695	Treponema azotonutricium ZAS-9
0	1	0	S	215591	Treponema caldarium
0	1	1	S1	744872	Treponema caldarium DSM 7334
0	1	1	S	221027	Treponema putidum
0	3	0	G	1616789	Salinispira
0	3	3	S	1307761	Salinispira pacifica
0	2	0	G	146	Spirochaeta
0	1	0	S	154	Spirochaeta thermophila
0	1	1	S1	665571	Spirochaeta thermophila DSM 6192
0	1	0	S	46355	Spirochaeta africana
0	1	1	S1	889378	Spirochaeta africana DSM 8902
0	2	0	G	2792240	Thiospirochaeta
0	2	2	S	252967	Thiospirochaeta perfilievii
0	1	0	G	399320	Sphaerochaeta
0	1	0	S	1131703	Sphaerochaeta globosa
0	1	1	S1	158189	Sphaerochaeta globosa str. Buddy
0	1	0	G	2035349	Oceanispirochaeta
0	1	1	S	2518645	Oceanispirochaeta crateris
0	22	0	F	1643685	Borreliaceae
0	13	0	G	138	Borrelia
0	4	0	S	229155	Borrelia turcica
0	4	4	S1	1104446	Borrelia turcica IST7
0	3	3	S	140	Borrelia hermsii
0	2	0	S	29520	Borrelia crocidurae
0	1	1	S1	1155096	Borrelia crocidurae str. Achema
0	1	1	S1	1293575	Borrelia crocidurae DOU
0	2	2	S	47466	Borrelia miyamotoi
0	1	0	S	144	Borrelia coriaceae
0	1	1	S1	1408429	Borrelia coriaceae ATCC 43381
0	1	0	S	40834	Borrelia duttonii
0	1	1	S1	412419	Borrelia duttonii Ly
0	9	3	G	64895	Borreliella
0	2	2	S	1964448	Candidatus Borrelia tachyglossi
0	1	1	S	139	Borreliella burgdorferi
0	1	1	S	29518	Borreliella afzelii
0	1	0	S	29519	Borreliella garinii
0	1	1	S1	519049	Borreliella garinii Far04
0	1	0	S	64897	Borreliella bissettiae
0	1	1	S1	521010	Borreliella bissettii DN127
0	15	0	O	1643686	Brachyspirales
0	15	0	F	143786	Brachyspiraceae
0	15	1	G	29521	Brachyspira
0	5	0	S	84378	Brachyspira murdochii
0	5	5	S1	526224	Brachyspira murdochii DSM 12563
0	4	4	S	159	Brachyspira hyodysenteriae
0	3	1	S	52584	Brachyspira pilosicoli
0	2	2	S1	1161918	Brachyspira pilosicoli WesB
0	2	2	S	1287055	Brachyspira hampsonii
0	14	0	O	1643688	Leptospirales
0	14	0	F	170	Leptospiraceae
0	14	0	G	171	Leptospira
0	6	6	S	28183	Leptospira santarosai
0	3	3	S	173	Leptospira interrogans
0	2	0	S	172	Leptospira biflexa
0	2	2	S1	145259	Leptospira biflexa serovar Patoc
0	1	1	S	174	Leptospira borgpetersenii
0	1	1	S	408139	Leptospira kmetyi
0	1	1	S	2564040	Leptospira tipperaryensis
0	57	0	D1	1783257	PVC group
0	38	0	P	203682	Planctomycetes
0	32	1	C	203683	Planctomycetia
0	12	0	O	112	Planctomycetales
0	12	0	F	126	Planctomycetaceae
0	8	0	G	1649453	Gimesia
0	4	4	S	2527964	Gimesia aquarii
0	1	1	S	2527971	Gimesia algae
0	1	1	S	2527973	Gimesia alba
0	1	1	S	2527978	Gimesia panareensis
0	1	1	S	2605989	Gimesia chilikensis
0	2	0	G	118	Planctomyces
0	2	0	G1	2648843	unclassified Planctomyces
0	1	1	S	1632864	Planctomyces sp. SH-PL14
0	1	1	S	1636152	Planctomyces sp. SH-PL62
0	1	0	G	1649490	Rubinisphaera
0	1	0	S	119	Rubinisphaera brasiliensis
0	1	1	S1	756272	Rubinisphaera brasiliensis DSM 5305
0	1	0	G	1936111	Fuerstia
0	1	1	S	1891926	Fuerstia marisgermanicae
0	11	0	O	2691354	Pirellulales
0	8	0	F	2691357	Pirellulaceae
0	2	0	G	123	Pirellula
0	2	0	S	125	Pirellula staleyi
0	2	2	S1	530564	Pirellula staleyi DSM 6068
0	2	0	G	2795605	Aureliella
0	2	2	S	2527968	Aureliella helgolandensis
0	2	0	G	2795973	Stieleria
0	2	2	S	2795974	Stieleria maiorica
0	1	0	G	265488	Rhodopirellula
0	1	0	S	265606	Rhodopirellula baltica
0	1	1	S1	243090	Rhodopirellula baltica SH 1
0	1	0	G	2005380	Mariniblastus
0	1	1	S	980251	Mariniblastus fucicola
0	3	0	F	2691359	Lacipirellulaceae
0	2	0	G	2691417	Lacipirellula
0	2	2	S	2528024	Lacipirellula limnantheis
0	1	0	G	2795781	Aeoliella
0	1	1	S	2527972	Aeoliella mucimassa
0	6	0	O	2691355	Gemmatales
0	6	0	F	1914233	Gemmataceae
0	3	0	G	2774146	Frigoriglobus
0	3	3	S	2774151	Frigoriglobus tundricola
0	3	0	G	2807415	Urbifossiella
0	3	3	S	2528023	Urbifossiella limnaea
0	2	0	O	2691356	Isosphaerales
0	2	0	F	1763524	Isosphaeraceae
0	2	0	G	1511635	Aquisphaera
0	2	2	S	406548	Aquisphaera giovannonii
0	5	0	C	666505	Phycisphaerae
0	4	0	O	666506	Phycisphaerales
0	4	0	F	666507	Phycisphaeraceae
0	3	0	G	666508	Phycisphaera
0	3	0	S	547188	Phycisphaera mikurensis
0	3	3	S1	1142394	Phycisphaera mikurensis NBRC 102666
0	1	0	G	2803301	Poriferisphaera
0	1	1	S	2528020	Poriferisphaera corsica
0	1	0	O	2483366	Sedimentisphaerales
0	1	0	F	2483367	Sedimentisphaeraceae
0	1	0	G	2483368	Sedimentisphaera
0	1	1	S	1941349	Sedimentisphaera salicampi
0	1	0	C	2517206	Candidatus Brocadiae
0	1	0	O	1127829	Candidatus Brocadiales
0	1	0	F	1127830	Candidatus Brocadiaceae
0	1	0	G	380738	Candidatus Kuenenia
0	1	1	S	174633	Candidatus Kuenenia stuttgartiensis
0	11	0	P	74201	Verrucomicrobia
0	6	0	C	203494	Verrucomicrobiae
0	6	0	O	48461	Verrucomicrobiales
0	5	0	F	203557	Verrucomicrobiaceae
0	3	0	G	1348508	Roseimicrobium
0	3	0	G1	2711230	unclassified Roseimicrobium
0	3	3	S	2711231	Roseimicrobium sp. ORNL1
0	1	0	G	2735	Verrucomicrobium
0	1	0	S	2736	Verrucomicrobium spinosum
0	1	1	S1	240016	Verrucomicrobium spinosum DSM 4136 = JCM 18804
0	1	0	G	518753	Luteolibacter
0	1	1	S	2728835	Luteolibacter luteus
0	1	0	F	1647988	Akkermansiaceae
0	1	0	G	239934	Akkermansia
0	1	1	S	239935	Akkermansia muciniphila
0	4	0	C	414999	Opitutae
0	4	0	O	415000	Opitutales
0	4	0	F	134623	Opitutaceae
0	2	0	G	178440	Opitutus
0	2	0	G1	2649488	unclassified Opitutus
0	2	2	S	1882749	Opitutus sp. GAS368
0	1	0	G	2028344	Ereboglobus
0	1	1	S	1796921	Ereboglobus luteus
0	1	0	G	2576890	Nibricoccus
0	1	1	S	2576891	Nibricoccus aquaticus
0	1	0	C	1955630	Methylacidiphilae
0	1	0	O	717963	Methylacidiphilales
0	1	0	F	717964	Methylacidiphilaceae
0	1	0	G	511745	Methylacidiphilum
0	1	0	G1	2628272	unclassified Methylacidiphilum
0	1	1	S	2795384	Methylacidiphilum sp. IT5
0	8	0	P	204428	Chlamydiae
0	8	1	C	204429	Chlamydiia
0	6	0	O	51291	Chlamydiales
0	6	0	F	809	Chlamydiaceae
0	6	0	F1	1113537	Chlamydia/Chlamydophila group
0	6	0	G	810	Chlamydia
0	2	2	S	813	Chlamydia trachomatis
0	1	0	S	83557	Chlamydia caviae
0	1	1	S1	227941	Chlamydia caviae GPIC
0	1	1	S	83559	Chlamydia suis
0	1	1	S	1457153	Chlamydia gallinacea
0	1	0	G1	2641215	unclassified Chlamydia
0	1	1	S	1806891	Chlamydia sp. 2742-308
0	1	0	O	1963360	Parachlamydiales
0	1	0	F	92713	Parachlamydiaceae
0	1	0	G	282132	Candidatus Protochlamydia
0	1	0	S	362787	Candidatus Protochlamydia amoebophila
0	1	1	S1	264201	Candidatus Protochlamydia amoebophila UWE25
0	16	0	P	200918	Thermotogae
0	16	0	C	188708	Thermotogae
0	11	0	O	2419	Thermotogales
0	7	0	F	1643950	Fervidobacteriaceae
0	4	0	G	2420	Thermosipho
0	2	0	S	2421	Thermosipho africanus
0	2	2	S1	484019	Thermosipho africanus TCF52B
0	2	0	G1	2676525	unclassified Thermosipho (in: Bacteria)
0	2	2	S	2814656	Thermosipho sp. FR-w03
0	3	1	G	2422	Fervidobacterium
0	2	1	S	93466	Fervidobacterium pennivorans
0	1	1	S1	771875	Fervidobacterium pennivorans DSM 9078
0	4	0	F	188709	Thermotogaceae
0	3	1	G	2335	Thermotoga
0	1	0	S	93930	Thermotoga naphthophila
0	1	1	S1	590168	Thermotoga naphthophila RKU-10
0	1	0	S	1508420	Thermotoga profunda
0	1	1	S1	1408160	Thermotoga profunda AZM34c06
0	1	1	G	1643951	Pseudothermotoga
0	4	0	O	1643947	Petrotogales
0	4	0	F	1643949	Petrotogaceae
0	2	0	G	28236	Petrotoga
0	2	0	S	69499	Petrotoga mobilis
0	2	2	S1	403833	Petrotoga mobilis SJ95
0	1	1	G	160798	Marinitoga
0	1	0	G	2778400	Tepiditoga
0	1	1	S	2108365	Tepiditoga spiralis
0	1	0	O	1643946	Kosmotogales
0	1	0	F	1643948	Kosmotogaceae
0	1	0	G	651456	Kosmotoga
0	1	0	S	651457	Kosmotoga olearia
0	1	1	S1	521045	Kosmotoga olearia TBF 19.5.1
0	16	0	P	508458	Synergistetes
0	16	0	C	649775	Synergistia
0	16	0	O	649776	Synergistales
0	16	0	F	649777	Synergistaceae
0	6	0	G	428711	Jonquetella
0	6	0	S	428712	Jonquetella anthropi
0	6	6	S1	885272	Jonquetella anthropi DSM 22815
0	4	0	G	508459	Cloacibacillus
0	4	4	S	1197717	Cloacibacillus porcorum
0	4	0	G	1434006	Fretibacterium
0	4	4	S	651822	Fretibacterium fastidiosum
0	1	0	G	81411	Aminomonas
0	1	0	S	81412	Aminomonas paucivorans
0	1	1	S1	584708	Aminomonas paucivorans DSM 12260
0	1	0	G	81461	Thermanaerovibrio
0	1	0	S	81462	Thermanaerovibrio acidaminovorans
0	1	1	S1	525903	Thermanaerovibrio acidaminovorans DSM 6589
0	10	0	P	57723	Acidobacteria
0	9	0	C	204432	Acidobacteriia
0	8	0	O	204433	Acidobacteriales
0	8	0	F	204434	Acidobacteriaceae
0	2	0	G	388463	Edaphobacter
0	2	0	G1	2637509	unclassified Edaphobacter
0	2	2	S	2763071	Edaphobacter sp. 4G125
0	2	0	G	392733	Terriglobus
0	2	0	S	870903	Terriglobus saanensis
0	2	2	S1	401053	Terriglobus saanensis SP1PR4
0	2	0	G	940557	Granulicella
0	1	0	S	940614	Granulicella mallensis
0	1	1	S1	682795	Granulicella mallensis MP5ACTX8
0	1	0	S	940615	Granulicella tundricola
0	1	1	S1	1198114	Granulicella tundricola MP5ACTX9
0	1	0	G	33973	Acidobacterium
0	1	0	G1	2625945	unclassified Acidobacterium
0	1	1	S	2763107	Acidobacterium sp. 4Y35
0	1	0	G	2608728	Acidisarcina
0	1	1	S	2211140	Acidisarcina polymorpha
0	1	0	O	332160	Bryobacterales
0	1	0	F	332161	Solibacteraceae
0	1	0	G	332162	Candidatus Solibacter
0	1	0	S	332163	Candidatus Solibacter usitatus
0	1	1	S1	234267	Candidatus Solibacter usitatus Ellin6076
0	1	0	C	533205	Holophagae
0	1	0	O	2562243	Thermotomaculales
0	1	0	F	2562244	Thermotomaculaceae
0	1	0	G	1172428	Thermotomaculum
0	1	1	S	981385	Thermotomaculum hydrothermale
0	7	0	P	200940	Thermodesulfobacteria
0	7	0	C	67799	Thermodesulfobacteria
0	7	0	O	188710	Thermodesulfobacteriales
0	7	0	F	188711	Thermodesulfobacteriaceae
0	6	1	G	1740	Thermodesulfobacterium
0	3	0	S	1295609	Thermodesulfobacterium geofontis
0	3	3	S1	795359	Thermodesulfobacterium geofontis OPF15
0	2	0	G1	2638574	unclassified Thermodesulfobacterium
0	2	2	S	2234087	Thermodesulfobacterium sp. TA1
0	1	0	G	2033601	Thermosulfuriphilus
0	1	1	S	1936021	Thermosulfuriphilus ammonigenes
0	4	0	P	74152	Elusimicrobia
0	2	0	C	447830	Endomicrobia
0	2	0	O	1783344	Endomicrobiales
0	2	0	F	1783343	Endomicrobiaceae
0	2	0	G	1408194	Endomicrobium
0	2	2	S	1408204	Candidatus Endomicrobium trichonymphae
0	2	0	C	641853	Elusimicrobia
0	2	0	O	641854	Elusimicrobiales
0	2	0	F	641876	Elusimicrobiaceae
0	2	0	G	423604	Elusimicrobium
0	2	0	S	423605	Elusimicrobium minutum
0	2	2	S1	445932	Elusimicrobium minutum Pei191
0	3	0	D1	2323	Bacteria incertae sedis
0	3	0	D2	1783234	Bacteria candidate phyla
0	2	0	P	95818	Candidatus Saccharibacteria
0	1	0	G	1331051	Candidatus Saccharimonas
0	1	1	S	1332188	Candidatus Saccharimonas aalborgensis
0	1	0	C	2093818	Candidatus Saccharimonia
0	1	0	O	2093819	Candidatus Nanosynbacterales
0	1	0	F	2093822	Candidatus Nanosynbacteraceae
0	1	0	G	2093823	Candidatus Nanosynbacter
0	1	1	S	2093824	Candidatus Nanosynbacter lyticus
0	1	0	D3	95901	Candidatus Dependentiae
0	1	0	C	2497643	Candidatus Babeliae
0	1	0	O	2497644	Candidatus Babeliales
0	1	0	F	2497645	Candidatus Babeliaceae
0	1	0	G	1551504	Candidatus Babela
0	1	1	S	673862	Candidatus Babela massiliensis
0	3	0	P	40117	Nitrospirae
0	3	0	C	203693	Nitrospira
0	3	0	O	189778	Nitrospirales
0	3	0	F	189779	Nitrospiraceae
0	3	0	G	1234	Nitrospira
0	2	2	S	42253	Nitrospira moscoviensis
0	1	1	S	1715989	Candidatus Nitrospira inopinata
0	3	0	P	1930617	Calditrichaeota
0	3	0	C	1962850	Calditrichae
0	3	0	O	1962852	Calditrichales
0	3	0	F	1962854	Calditrichaceae
0	3	0	G	187144	Caldithrix
0	3	0	S	187145	Caldithrix abyssi
0	3	3	S1	880073	Caldithrix abyssi DSM 13497
0	3	0	P	200783	Aquificae
0	3	0	C	187857	Aquificae
0	3	0	O	32069	Aquificales
0	2	0	F	64898	Aquificaceae
0	1	0	G	2713	Aquifex
0	1	0	S	63363	Aquifex aeolicus
0	1	1	S1	224324	Aquifex aeolicus VF5
0	1	0	G	75905	Thermocrinis
0	1	1	S	381751	Thermocrinis minervae
0	1	0	F	224027	Hydrogenothermaceae
0	1	0	G	212790	Sulfurihydrogenibium
0	1	0	S	309806	Sulfurihydrogenibium azorense
0	1	1	S1	204536	Sulfurihydrogenibium azorense Az-Fu1
0	1	0	P	200930	Deferribacteres
0	1	0	C	68337	Deferribacteres
0	1	0	O	191393	Deferribacterales
0	1	0	F	191394	Deferribacteraceae
0	1	0	G	545865	Calditerrivibrio
0	1	0	S	477976	Calditerrivibrio nitroreducens
0	1	1	S1	768670	Calditerrivibrio nitroreducens DSM 19672
0	1	0	P	200938	Chrysiogenetes
0	1	0	C	118001	Chrysiogenetes
0	1	0	O	189769	Chrysiogenales
0	1	0	F	189770	Chrysiogenaceae
0	1	0	G	393029	Desulfurispirillum
0	1	0	S	936456	Desulfurispirillum indicum
0	1	1	S1	653733	Desulfurispirillum indicum S5
0	1	0	P	68297	Dictyoglomi
0	1	0	C	203486	Dictyoglomia
0	1	0	O	203487	Dictyoglomales
0	1	0	F	203488	Dictyoglomaceae
0	1	0	G	13	Dictyoglomus
0	1	0	S	513050	Dictyoglomus turgidum
0	1	1	S1	515635	Dictyoglomus turgidum DSM 6724
0	1	0	D1	49928	unclassified Bacteria
0	1	0	S	596095	Abyssogena phaseoliformis symbiont
0	1	1	S1	1235283	Abyssogena phaseoliformis symbiont OG214
0	96	0	D	2157	Archaea
0	64	0	P	28890	Euryarchaeota
0	39	0	P1	2290931	Stenosarchaea group
0	22	0	C	183963	Halobacteria
0	9	0	O	1644060	Natrialbales
0	9	2	F	1644061	Natrialbaceae
0	2	0	G	88723	Natrinema
0	1	1	S	69527	Natrinema pallidum
0	1	1	S	88724	Natrinema versiforme
0	2	0	G	134813	Natronorubrum
0	2	2	S	61858	Natronorubrum bangense
0	1	0	G	29287	Natronococcus
0	1	0	S	29288	Natronococcus occultus
0	1	1	S1	694430	Natronococcus occultus SP4
0	1	0	G	121871	Haloterrigena
0	1	0	G1	2631942	unclassified Haloterrigena
0	1	1	S	1699371	Haloterrigena sp. YPL8
0	1	0	G	353799	Halostagnicola
0	1	0	S	353800	Halostagnicola larsenii
0	1	1	S1	797299	Halostagnicola larsenii XH-48
0	8	0	O	1644055	Haloferacales
0	4	0	F	1644056	Haloferacaceae
0	3	0	G	60846	Halogeometricum
0	3	3	S	60847	Halogeometricum borinquense
0	1	1	G	2251	Haloferax
0	4	0	F	1963271	Halorubraceae
0	4	0	G	56688	Halorubrum
0	2	0	G1	2642239	unclassified Halorubrum
0	1	1	S	1853699	Halorubrum sp. CBA1229
0	1	1	S	2497325	Halorubrum sp. BOL3-1
0	1	1	S	29284	Halorubrum trapanicum
0	1	1	S	337243	Halorubrum ezzemoulense
0	5	0	O	2235	Halobacteriales
0	3	0	F	2236	Halobacteriaceae
0	2	0	G	744724	Halarchaeum
0	2	0	G1	2639520	unclassified Halarchaeum
0	2	2	S	1853682	Halarchaeum sp. CBA1220
0	1	0	G	1980514	Halodesulfurarchaeum
0	1	1	S	1873524	Halodesulfurarchaeum formicicum
0	2	1	F	1963268	Haloarculaceae
0	1	0	G	63743	Natronomonas
0	1	0	G1	2634096	unclassified Natronomonas
0	1	1	S	2747817	Natronomonas sp. C90
0	17	0	C	224756	Methanomicrobia
0	14	0	O	94695	Methanosarcinales
0	14	0	F	2206	Methanosarcinaceae
0	14	0	G	2207	Methanosarcina
0	3	1	S	2208	Methanosarcina barkeri
0	1	1	S1	1434106	Methanosarcina barkeri 227
0	1	1	S1	1434107	Methanosarcina barkeri 3
0	3	1	S	38027	Methanosarcina siciliae
0	2	2	S1	1434120	Methanosarcina siciliae T4/M
0	3	0	S	418008	Methanosarcina horonobensis
0	3	3	S1	1434110	Methanosarcina horonobensis HB-1 = JCM 15518
0	1	1	S	2209	Methanosarcina mazei
0	1	0	S	2214	Methanosarcina acetivorans
0	1	1	S1	188937	Methanosarcina acetivorans C2A
0	1	0	S	170861	Methanosarcina lacustris
0	1	1	S1	1434111	Methanosarcina lacustris Z-7289
0	1	1	S	1715806	Methanosarcina flavescens
0	1	1	G1	2644672	unclassified Methanosarcina
0	2	0	O	2191	Methanomicrobiales
0	1	0	F	2194	Methanomicrobiaceae
0	1	0	G	230355	Methanolacinia
0	1	0	S	54120	Methanolacinia petrolearia
0	1	1	S1	679926	Methanolacinia petrolearia DSM 11571
0	1	0	F	1198451	Methanoregulaceae
0	1	0	G	395331	Methanoregula
0	1	0	S	882104	Methanoregula formicica
0	1	1	S1	593750	Methanoregula formicica SMSP
0	1	0	O	570264	Methanocellales
0	1	0	F	570265	Methanocellaceae
0	1	1	G	570266	Methanocella
0	23	0	P1	2283794	Methanomada group
0	13	0	C	183925	Methanobacteria
0	13	0	O	2158	Methanobacteriales
0	13	0	F	2159	Methanobacteriaceae
0	6	0	G	2160	Methanobacterium
0	2	2	S	2162	Methanobacterium formicicum
0	2	2	S	59277	Methanobacterium subterraneum
0	1	1	S	868131	Methanobacterium paludis
0	1	1	S	877455	Methanobacterium lacus
0	6	0	G	2172	Methanobrevibacter
0	2	1	S	2173	Methanobrevibacter smithii
0	1	1	S1	420247	Methanobrevibacter smithii ATCC 35061
0	2	2	S	230361	Methanobrevibacter millerae
0	1	0	S	83816	Methanobrevibacter ruminantium
0	1	1	S1	634498	Methanobrevibacter ruminantium M1
0	1	0	G1	2638681	unclassified Methanobrevibacter
0	1	1	S	1609968	Methanobrevibacter sp. YE315
0	1	0	G	2316	Methanosphaera
0	1	1	S	2317	Methanosphaera stadtmanae
0	10	0	C	183939	Methanococci
0	10	0	O	2182	Methanococcales
0	5	0	F	196117	Methanocaldococcaceae
0	4	0	G	196118	Methanocaldococcus
0	3	0	S	2190	Methanocaldococcus jannaschii
0	3	3	S1	243232	Methanocaldococcus jannaschii DSM 2661
0	1	0	S	73913	Methanocaldococcus vulcanius
0	1	1	S1	579137	Methanocaldococcus vulcanius M7
0	1	0	G	196119	Methanotorris
0	1	0	S	2189	Methanotorris igneus
0	1	1	S1	880724	Methanotorris igneus Kol 5
0	3	0	F	2183	Methanococcaceae
0	3	0	G	2184	Methanococcus
0	1	0	S	2187	Methanococcus vannielii
0	1	1	S1	406327	Methanococcus vannielii SB
0	1	0	S	2188	Methanococcus voltae
0	1	1	S1	456320	Methanococcus voltae A3
0	1	0	S	42879	Methanococcus aeolicus
0	1	1	S1	419665	Methanococcus aeolicus Nankai-3
0	2	0	O1	114584	Methanococcales incertae sedis
0	2	0	G	2607661	Methanofervidicoccus
0	2	0	G1	2624956	unclassified Methanofervidicoccus
0	2	2	S	2607662	Methanofervidicoccus sp. A16
0	2	0	C	183968	Thermococci
0	2	0	O	2258	Thermococcales
0	2	0	F	2259	Thermococcaceae
0	2	0	G	2260	Pyrococcus
0	1	1	S	2261	Pyrococcus furiosus
0	1	0	S	53953	Pyrococcus horikoshii
0	1	1	S1	70601	Pyrococcus horikoshii OT3
0	28	0	D1	1783275	TACK group
0	16	0	P	28889	Crenarchaeota
0	16	0	C	183924	Thermoprotei
0	12	0	O	2281	Sulfolobales
0	12	0	F	118883	Sulfolobaceae
0	6	1	G	12914	Acidianus
0	2	2	S	41673	Acidianus brierleyi
0	2	2	S	282676	Acidianus manzaensis
0	1	0	S	312539	Acidianus sulfidivorans
0	1	1	S1	619593	Acidianus sulfidivorans JP7
0	4	0	G	2284	Sulfolobus
0	2	1	G1	2641160	unclassified Sulfolobus
0	1	1	S	2663019	Sulfolobus sp. E5-1-F
0	1	1	S	2285	Sulfolobus acidocaldarius
0	1	1	S	43080	Sulfolobus islandicus
0	1	0	G	41980	Metallosphaera
0	1	0	S	1006005	Metallosphaera cuprina
0	1	1	S1	1006006	Metallosphaera cuprina Ar-4
0	1	0	G	69655	Sulfurisphaera
0	1	1	S	69656	Sulfurisphaera ohwakuensis
0	2	0	O	2266	Thermoproteales
0	2	0	F	2267	Thermoproteaceae
0	1	0	G	2276	Pyrobaculum
0	1	0	S	181486	Pyrobaculum calidifontis
0	1	1	S1	410359	Pyrobaculum calidifontis JCM 11548
0	1	0	G	76886	Caldivirga
0	1	0	S	76887	Caldivirga maquilingensis
0	1	1	S1	397948	Caldivirga maquilingensis IC-167
0	2	0	O	114380	Desulfurococcales
0	2	0	F	2272	Desulfurococcaceae
0	2	0	G	2279	Staphylothermus
0	2	0	S	84599	Staphylothermus hellenicus
0	2	2	S1	591019	Staphylothermus hellenicus DSM 12710
0	12	0	P	651137	Thaumarchaeota
0	6	0	O	31932	Nitrosopumilales
0	6	0	F	338190	Nitrosopumilaceae
0	5	0	G	338191	Nitrosopumilus
0	2	2	S	1959104	Nitrosopumilus oxyclinae
0	1	1	S	1229909	Candidatus Nitrosopumilus sediminis
0	1	1	S	1470067	Nitrosopumilus ureiphilus
0	1	1	S	1580092	Nitrosopumilus adriaticus
0	1	0	G	1993653	Candidatus Nitrosomarinus
0	1	1	S	1898749	Candidatus Nitrosomarinus catalina
0	6	0	C	1643678	Nitrososphaeria
0	5	0	O	1033996	Nitrososphaerales
0	5	0	F	1033997	Nitrososphaeraceae
0	3	0	G	497726	Nitrososphaera
0	3	0	S	1459637	Candidatus Nitrososphaera evergladensis
0	3	3	S1	1459636	Candidatus Nitrososphaera evergladensis SR1
0	2	0	G	1826864	Candidatus Nitrosocosmicus
0	2	2	S	1353260	Candidatus Nitrosocosmicus oleophilus
0	1	0	O	1968909	Candidatus Nitrosocaldales
0	1	0	F	1968910	Candidatus Nitrosocaldaceae
0	1	1	G	498374	Candidatus Nitrosocaldus
0	2	0	D1	1935183	Asgard group
0	2	0	P	1655434	Candidatus Lokiarchaeota
0	2	0	G	2732160	Candidatus Prometheoarchaeum
0	2	2	S	2594042	Candidatus Prometheoarchaeum syntrophicum
0	1	0	D1	1783276	DPANN group
0	1	0	P	1801631	Candidatus Micrarchaeota
0	1	0	G	2490204	Candidatus Mancarchaeum
0	1	1	S	1920749	Candidatus Mancarchaeum acidiphilum
0	1	0	P	2283796	Candidatus Thermoplasmatota
0	1	0	P1	1803510	DHVE2 group
0	1	0	G	379546	Aciduliprofundum
0	1	0	S	379547	Aciduliprofundum boonei
0	1	1	S1	439481	Aciduliprofundum boonei T469
0.98	495478	0	R1	2787854	other entries
0.98	495478	495478	R2	28384	other sequences
0.03	14975	0	D	10239	Viruses
0.01	7100	0	D1	2731342	Monodnaviria
0.01	7023	0	K	2732092	Shotokuvirae
0.01	7022	0	P	2732415	Cossaviricota
0.01	7022	0	C	2732421	Papovaviricetes
0.01	7021	0	O	2732532	Sepolyvirales
0.01	7021	7	F	151341	Polyomaviridae
0.01	6978	38	G	1891714	Betapolyomavirus
0.01	6924	0	S	1891763	Human polyomavirus 2
0.01	6924	6924	S1	10632	JC polyomavirus
0	11	0	S	2006158	Pan troglodytes polyomavirus 8
0	11	11	S1	1762023	Pan troglodytes verus polyomavirus 8
0	4	0	S	1891772	Papio cynocephalus polyomavirus 2
0	4	4	S1	1286214	Yellow baboon polyomavirus 2
0	1	1	S	1236395	Cercopithecus erythrotis polyomavirus 1
0	36	0	F1	1723728	unclassified Polyomaviridae
0	36	36	S	1552409	Sea otter polyomavirus 1
0	1	0	O	2732533	Zurhausenvirales
0	1	0	F	151340	Papillomaviridae
0	1	0	F1	2169595	Firstpapillomavirinae
0	1	0	G	333750	Alphapapillomavirus
0	1	0	S	333757	Alphapapillomavirus 8
0	1	1	S1	10620	Human papillomavirus type 7
0	1	0	P	2732416	Cressdnaviricota
0	1	0	C	2732423	Arfiviricetes
0	1	0	O	2732536	Cirlivirales
0	1	0	F	39724	Circoviridae
0	1	0	F1	742826	environmental samples
0	1	1	S	1379695	Circoviridae 2 LDMD-2013
0	77	0	K	2732091	Sangervirae
0	77	0	P	2732412	Phixviricota
0	77	0	C	2732413	Malgrandaviricetes
0	77	0	O	2732414	Petitvirales
0	77	0	F	10841	Microviridae
0	77	18	F1	1910950	Bullavirinae
0	45	14	G	1910952	Gequatrovirus
0	23	0	S	1986034	Escherichia virus G4
0	20	20	S1	489829	Enterobacteria phage ID18 sensu lato
0	3	3	S1	10843	Escherichia phage G4
0	7	0	S	1910969	Escherichia virus Talmos
0	7	7	S1	511969	Escherichia phage ID2 Moscow/ID/2001
0	1	0	S	1910968	Escherichia virus ID52
0	1	1	S1	338108	Escherichia phage ID52
0	14	9	G	1910951	Alphatrevirus
0	2	0	S	1945586	Escherichia virus NC29
0	2	2	S1	338110	Escherichia phage NC29
0	1	0	S	1945585	Escherichia virus NC28
0	1	1	S1	338106	Escherichia phage NC28
0	1	0	S	1945589	Escherichia virus alpha3
0	1	1	S1	10849	Escherichia phage alpha3
0	1	0	S	1985284	Escherichia virus St1
0	1	1	S1	10845	Escherichia phage St-1
0.01	4897	0	D1	2731341	Duplodnaviria
0.01	4897	0	D2	2731360	Heunggongvirae
0.01	4855	0	P	2731618	Uroviricota
0.01	4855	0	C	2731619	Caudoviricetes
0.01	4855	1	O	28883	Caudovirales
0.01	2754	0	F	10744	Podoviridae
0	2510	3	F1	2732588	Rakietenvirinae
0	2371	0	G	2732589	Andhravirus
0	2371	0	S	2732591	Staphylococcus virus Andhra
0	2371	2371	S1	1958907	Staphylococcus phage Andhra
0	136	0	G	680287	Rosenblumvirus
0	136	0	S	2732597	Staphylococcus virus CSA13
0	136	136	S1	2108359	Staphylococcus phage CSA13
0	240	0	F1	196895	unclassified Podoviridae
0	238	0	F2	1978007	crAss-like viruses
0	238	0	F3	2315857	environmental samples
0	238	238	S	1211417	uncultured crAssphage
0	2	2	S	2708562	Streptomyces phage JXY1
0	2	0	G	2733148	Shizishanvirus
0	2	0	S	2734187	Pseudomonas virus phCDa
0	2	2	S1	2268587	Pseudomonas phage phCDa
0	1	1	G	2560132	Fipvunavirus
0	1	0	G	542960	Uetakevirus
0	1	0	G1	1231360	unclassified Uetakevirus
0	1	1	S	1864623	Enterobacter phage Tyrion
0	1997	0	F	10699	Siphoviridae
0	1184	0	G	1623283	Chivirus
0	1184	0	G1	1909389	unclassified Chivirus
0	1184	1184	S	2500149	Salmonella phage TS13
0	429	0	G	2560142	Gorganvirus
0	429	0	S	2560650	Proteus virus Isfahan
0	429	429	S1	1969841	Proteus phage VB_PmiS-Isfahan
0	119	56	G	1921553	Seuratvirus
0	26	0	S	1921554	Escherichia virus Cajan
0	26	26	S1	1610828	Escherichia phage CAjan
0	21	0	S	1921555	Escherichia virus Seurat
0	21	21	S1	1540098	Escherichia phage Seurat
0	16	0	G1	2315194	unclassified Seuratvirus
0	16	16	S	1720493	Escherichia phage slur01
0	100	0	F1	196894	unclassified Siphoviridae
0	92	92	S	2742114	Salmonella phage SAP012
0	3	3	S	1486428	Enterococcus phage EFC-1
0	3	3	S	1610872	Staphylococcus phage IME-SA4
0	1	1	S	1589270	Streptococcus phage Str-PAP-1
0	1	1	S	1814960	Streptococcus virus 9874
0	86	0	G	2560124	Efquatrovirus
0	86	0	S	2560427	Enterococcus virus LY0322
0	86	86	S1	2172042	Enterococcus phage LY0322
0	58	4	F1	1910976	Guernseyvirinae
0	46	9	G	1910992	Kagunavirus
0	26	0	S	2560464	Escherichia virus Golestan
0	26	26	S1	2047801	Escherichia phage VB_EcoS-Golestan
0	5	0	S	2734197	Raoultella virus RP180
0	5	5	S1	2565500	Raoultella phage RP180
0	4	0	S	1911008	Escherichia virus K1G
0	4	4	S1	698486	Escherichia phage K1G
0	1	0	S	1911007	Escherichia virus K1ind1
0	1	1	S1	698488	Escherichia phage K1ind1
0	1	0	S	1911009	Escherichia virus K1ind2
0	1	1	S1	698489	Escherichia phage K1ind2
0	8	2	G	1910991	Jerseyvirus
0	3	0	S	2005698	Salmonella virus LSPA1
0	3	3	S1	1540823	Salmonella phage LSPA1
0	1	0	S	2005693	Salmonella virus SP101
0	1	1	S1	1173752	Salmonella phage FSL SP-101
0	1	0	S	2005694	Salmonella virus SETP13
0	1	1	S1	424949	Salmonella phage SETP13
0	1	0	G1	2025810	unclassified Jerseyvirus
0	1	1	S	1857099	Salmonella phage BPS11Q3
0	10	9	G	1623299	Phifelvirus
0	1	0	S	1633149	Enterococcus virus FL1
0	1	1	S1	673832	Enterococcus phage phiFL1A
0	3	0	G	1623305	Skunavirus
0	3	3	G1	2050979	unclassified Skunavirus
0	2	1	G	1623302	Saphexavirus
0	1	0	S	1982379	Enterococcus virus SAP6
0	1	1	S1	1073766	Enterococcus phage SAP6
0	2	0	G	2733199	Oengusvirus
0	2	0	S	2734262	Faecalibacterium virus Oengus
0	2	2	S1	2070188	Faecalibacterium phage FP_oengus
0	1	0	G	1922243	Sextaecvirus
0	1	0	S	1922247	Staphylococcus virus SEP9
0	1	1	S1	1434319	Staphylococcus phage vB_SepS_SEP9
0	1	0	G	1921117	Nonagvirus
0	1	0	S	2560729	Salmonella virus SE1Kor
0	1	1	S1	2115848	Salmonella phage SE1 (in:Nonagvirus)
0	1	0	G	1623303	Brussowvirus
0	1	1	S	85154	Streptococcus virus O1205
0	1	0	G	1623298	Phietavirus
0	1	1	S	320841	Staphylococcus virus EW
0	46	0	F	10662	Myoviridae
0	23	2	F1	1198136	Tevenvirinae
0	18	14	G	1913652	Mosigvirus
0	2	0	S	1914160	Escherichia virus JS09
0	2	2	S1	1430444	Escherichia phage vB_EcoM_JS09
0	2	0	S	2560454	Escherichia virus ST0
0	2	2	S1	2005047	Escherichia phage ST0
0	2	1	G	1914165	Dhakavirus
0	1	0	S	1914194	Escherichia virus JS10
0	1	1	S1	576790	Escherichia phage JS10
0	1	1	G	1913653	Gelderlandvirus
0	17	5	F1	1985285	Ounavirinae
0	11	9	G	1198140	Felixounavirus
0	1	0	S	1965376	Escherichia virus EC6
0	1	1	S1	1229757	Escherichia phage EC6
0	1	0	S	1965378	Escherichia virus AYO145A
0	1	1	S1	1636202	Escherichia phage vB_EcoM_AYO145A
0	1	0	G	1985303	Mooglevirus
0	1	0	S	2560757	Shigella virus Sf14
0	1	1	S1	2024304	Shigella phage Sf14
0	5	2	F1	196896	unclassified Myoviridae
0	1	1	S	12402	Streptococcus phage EJ-1
0	1	1	S	1883368	Synechococcus phage S-CAM7
0	1	1	S	458639	Bacillus phage 0305phi8-36
0	1	1	G	2560244	Tulanevirus
0	36	0	F	2731643	Autographiviridae
0	35	0	F1	2731653	Studiervirinae
0	35	34	G	110456	Teseptimavirus
0	1	0	S	2733881	Salmonella virus 3A8767
0	1	1	S1	2268591	Salmonella phage 3A_8767
0	1	0	F1	2731651	Okabevirinae
0	1	0	G	2732930	Higashivirus
0	1	0	S	2733592	Ralstonia virus RsoP1IDN
0	1	1	S1	2060091	Ralstonia phage RsoP1IDN
0	21	0	F	2560065	Herelleviridae
0	20	0	F1	2560081	Twortvirinae
0	20	11	G	1980928	Sepunavirus
0	7	0	S	1980931	Staphylococcus virus IPLAC1C
0	7	7	S1	1572704	Staphylococcus phage phiIPLA-C1C
0	2	0	S	1980930	Staphylococcus virus SEP1
0	2	2	S1	1340769	Staphylococcus phage phiIBB-SEP1
0	1	0	F1	2560070	Bastillevirinae
0	1	0	F2	2572874	unclassified Bastillevirinae
0	1	0	S	1926346	Bacillus virus vB_BsuM-Goe3
0	1	1	S1	1933063	Bacillus phage vB_BsuM-Goe3
0	42	0	P	2731361	Peploviricota
0	42	0	C	2731363	Herviviricetes
0	42	0	O	548681	Herpesvirales
0	42	0	F	10292	Herpesviridae
0	42	0	F1	10357	Betaherpesvirinae
0	39	0	G	10358	Cytomegalovirus
0	38	38	S	10359	Human betaherpesvirus 5
0	1	1	S	50292	Cercopithecine betaherpesvirus 5
0	2	0	G	40272	Roseolovirus
0	2	2	S	10372	Human betaherpesvirus 7
0	1	1	S	33706	Caviid betaherpesvirus 2
0.01	2888	0	D1	2732004	Varidnaviria
0.01	2888	0	K	2732005	Bamfordvirae
0.01	2872	0	P	2732008	Preplasmiviricota
0.01	2872	0	C	2732529	Tectiliviricetes
0.01	2872	0	O	2732559	Rowavirales
0.01	2872	0	F	10508	Adenoviridae
0.01	2872	6	G	10509	Mastadenovirus
0.01	2858	2356	S	108098	Human mastadenovirus B
0	442	0	S1	565303	Human adenovirus B2
0	396	396	S2	10522	Human adenovirus 35
0	46	46	S2	198503	Simian adenovirus 21
0	60	0	S1	565302	Human adenovirus B1
0	60	60	S2	10519	Human adenovirus 7
0	4	4	S	130309	Human mastadenovirus F
0	2	2	S	129951	Human mastadenovirus C
0	2	1	S	130308	Human mastadenovirus E
0	1	1	S1	175567	Simian adenovirus 25
0	16	0	P	2732007	Nucleocytoviricota
0	11	0	C	2732525	Pokkesviricetes
0	11	0	O	2732527	Chitovirales
0	11	0	F	10240	Poxviridae
0	11	0	F1	10241	Chordopoxvirinae
0	7	0	G	10278	Molluscipoxvirus
0	7	0	S	10279	Molluscum contagiosum virus
0	7	7	S1	10280	Molluscum contagiosum virus subtype 1
0	2	0	G	10260	Avipoxvirus
0	2	2	S	10264	Pigeonpox virus
0	1	0	G	2733299	Salmonpoxvirus
0	1	0	S	2734576	Salmon gillpox virus
0	1	1	S1	1680908	Salmon gill poxvirus
0	1	0	G	2733296	Mustelpoxvirus
0	1	0	S	2734573	Sea otterpox virus
0	1	1	S1	1416741	Sea otter poxvirus
0	5	0	C	2732523	Megaviricetes
0	4	0	O	2732554	Imitervirales
0	4	0	F	549779	Mimiviridae
0	3	0	G	315393	Mimivirus
0	3	0	G1	2501774	unclassified Mimivirus
0	2	2	S	1094892	Megavirus chiliensis
0	1	1	S	1128151	Mimivirus terra2
0	1	0	F1	985780	unclassified Mimiviridae
0	1	0	S	985782	Moumouvirus
0	1	1	S1	1269028	Acanthamoeba polyphaga moumouvirus
0	1	0	O	2732524	Algavirales
0	1	0	F	10501	Phycodnaviridae
0	1	0	F1	455363	unclassified Phycodnaviridae
0	1	1	S	455364	Chrysochromulina ericina virus
0	43	0	F	687329	Anelloviridae
0	43	25	G	687331	Alphatorquevirus
0	5	5	S	687345	Torque teno virus 6
0	5	5	S	687361	Torque teno virus 22
0	4	4	S	687344	Torque teno virus 5
0	2	2	S	687358	Torque teno virus 19
0	1	1	S	687354	Torque teno virus 15
0	1	1	S	687349	Torque teno virus 10
0	40	0	D1	2559587	Riboviria
0	23	0	K	2732397	Pararnavirae
0	23	0	P	2732409	Artverviricota
0	23	0	C	2732514	Revtraviricetes
0	22	0	O	2169561	Ortervirales
0	22	0	F	11632	Retroviridae
0	22	0	F1	327045	Orthoretrovirinae
0	21	0	G	11646	Lentivirus
0	21	21	S	11676	Human immunodeficiency virus 1
0	1	0	G	153135	Gammaretrovirus
0	1	1	S	11840	Gibbon ape leukemia virus
0	1	0	O	2732515	Blubervirales
0	1	0	F	10404	Hepadnaviridae
0	1	0	G	10405	Orthohepadnavirus
0	1	1	S	35269	Woodchuck hepatitis virus
0	13	0	K	2732396	Orthornavirae
0	9	0	P	2497569	Negarnaviricota
0	7	0	P1	2497571	Polyploviricotina
0	7	0	C	2497576	Ellioviricetes
0	7	0	O	1980410	Bunyavirales
0	6	0	F	11617	Arenaviridae
0	6	0	G	1653394	Mammarenavirus
0	6	6	S	11623	Lymphocytic choriomeningitis mammarenavirus
0	1	0	F	1980416	Peribunyaviridae
0	1	0	F1	39718	unclassified Peribunyaviridae
0	1	1	S	1608047	Huangpi Tick Virus 1
0	2	0	P1	2497570	Haploviricotina
0	2	0	C	2497574	Monjiviricetes
0	2	0	O	11157	Mononegavirales
0	1	0	F	2501985	Xinmoviridae
0	1	0	G	1884455	Anphevirus
0	1	0	S	2501934	Dipteran anphevirus
0	1	1	S1	1922872	Hubei diptera virus 11
0	1	0	F	2501987	Lispiviridae
0	1	0	G	1884456	Arlivirus
0	1	0	S	2501945	Tacheng arlivirus
0	1	1	S1	1608088	Tacheng Tick Virus 6
0	3	0	P	2732408	Pisuviricota
0	2	0	C	2732506	Pisoniviricetes
0	2	0	O	464095	Picornavirales
0	1	0	F	11974	Caliciviridae
0	1	0	G	142786	Norovirus
0	1	0	S	11983	Norwalk virus
0	1	1	S1	122928	Norovirus GI
0	1	0	F	699189	Iflaviridae
0	1	0	F1	1111709	unclassified Iflaviridae
0	1	1	S	1591444	Thaumetopoea pityocampa iflavirus 1
0	1	0	C	2732505	Duplopiviricetes
0	1	0	O	2732549	Durnavirales
0	1	0	F	39748	Hypoviridae
0	1	0	F1	1923830	unclassified Hypoviridae
0	1	1	S	1923718	Wuhan insect virus 14
0	1	0	P	2732406	Kitrinoviricota
0	1	0	C	2732464	Magsaviricetes
0	1	0	O	2732546	Nodamuvirales
0	1	0	F	12283	Nodaviridae
0	1	0	G	143919	Betanodavirus
0	1	1	S	43763	Redspotted grouper nervous necrosis virus
0	4	0	D2	2585030	unclassified Riboviria
0	4	0	D3	1922348	unclassified RNA viruses ShiM-2016
0	1	1	S	1923199	Hubei sobemo-like virus 14
0	1	1	S	1922593	Beihai picorna-like virus 49
0	1	1	S	1922860	Hubei coleoptera virus 1
0	1	1	S	1922571	Beihai picorna-like virus 28
0	3	0	D1	12429	unclassified viruses
0	3	0	D2	2204151	unclassified DNA viruses
0	3	0	D3	51368	unclassified dsDNA viruses
0	3	0	G	2060084	Pandoravirus
0	2	2	S	2107707	Pandoravirus macleodensis
0	1	1	S	1349410	Pandoravirus salinus
0	2	0	F	10442	Baculoviridae
0	2	0	G	558016	Alphabaculovirus
0	1	1	S	271108	Bombyx mori nucleopolyhedrovirus
0	1	1	S	1580580	Agrotis segetum nucleopolyhedrovirus B
0	1	0	G	39759	Deltavirus
0	1	1	S	12475	Hepatitis delta virus
0	1	0	F	10482	Polydnaviridae
0	1	0	G	10483	Ichnovirus
0	1	1	S	265522	Hyposoter fugitivus ichnovirus

### Sheet: 137_report
Percentage of fragments covered by the clade rooted at this taxon	Number of fragments covered by the clade rooted at this taxon		(U)nclassified, (R)oot, (D)omain, (K)ingdom, (P)hylum, (C)lass, (O)rder, (F)amily, (G)enus, or (S)pecies	NCBI taxonomic ID number	Scientific name
0.59	514738	514738	U	0	unclassified
99.41	86676040	2622215	R	1	root
86.24	75190588	297856	R1	131567	cellular organisms
84.5	73679886	0	D	2759	Eukaryota
84.5	73679886	0	D1	33154	Opisthokonta
84.5	73679886	0	K	33208	Metazoa
84.5	73679886	0	K1	6072	Eumetazoa
84.5	73679886	0	K2	33213	Bilateria
84.5	73679886	0	K3	33511	Deuterostomia
84.5	73679886	0	P	7711	Chordata
84.5	73679886	0	P1	89593	Craniata
84.5	73679886	0	P2	7742	Vertebrata
84.5	73679886	0	P3	7776	Gnathostomata
84.5	73679886	0	P4	117570	Teleostomi
84.5	73679886	0	P5	117571	Euteleostomi
84.5	73679886	0	P6	8287	Sarcopterygii
84.5	73679886	0	C	1338369	Dipnotetrapodomorpha
84.5	73679886	0	C1	32523	Tetrapoda
84.5	73679886	0	C2	32524	Amniota
84.5	73679886	0	C	40674	Mammalia
84.5	73679886	0	C1	32525	Theria
84.5	73679886	0	C2	9347	Eutheria
84.5	73679886	0	C3	1437010	Boreoeutheria
84.5	73679886	0	C4	314146	Euarchontoglires
84.5	73679886	0	O	9443	Primates
84.5	73679886	0	O1	376913	Haplorrhini
84.5	73679886	0	O2	314293	Simiiformes
84.5	73679886	0	O3	9526	Catarrhini
84.5	73679886	0	O4	314295	Hominoidea
84.5	73679886	0	F	9604	Hominidae
84.5	73679886	0	F1	207598	Homininae
84.5	73679886	0	G	9605	Homo
84.5	73679886	73679886	S	9606	Homo sapiens
1.39	1212771	13342	D	2	Bacteria
1.34	1169724	19142	D1	1783272	Terrabacteria group
1.26	1098789	10	P	1239	Firmicutes
1.26	1098572	217	C	91061	Bacilli
0.93	810761	52	O	1385	Bacillales
0.93	806742	0	F	90964	Staphylococcaceae
0.93	806737	19869	G	1279	Staphylococcus
0.8	701063	701063	S	29382	Staphylococcus cohnii
0.1	84110	84110	S	1280	Staphylococcus aureus
0	784	784	S	1286	Staphylococcus simulans
0	677	677	S	28035	Staphylococcus lugdunensis
0	100	100	S	1282	Staphylococcus epidermidis
0	59	59	S	1290	Staphylococcus hominis
0	48	48	S	1288	Staphylococcus xylosus
0	11	10	S	1283	Staphylococcus haemolyticus
0	1	1	S1	279808	Staphylococcus haemolyticus JCSC1435
0	3	3	S	170573	Staphylococcus pettenkoferi
0	2	2	S	1292	Staphylococcus warneri
0	2	2	S	308354	Staphylococcus simiae
0	1	1	S	29388	Staphylococcus capitis
0	1	1	S	45972	Staphylococcus pasteuri
0	1	1	S	46127	Staphylococcus felis
0	1	1	S	246432	Staphylococcus equorum
0	1	1	S	985762	Staphylococcus agnetis
0	1	0	G1	2815305	Staphylococcus intermedius group
0	1	1	S	53344	Staphylococcus delphini
0	1	1	S	1281	Staphylococcus carnosus
0	1	1	S	29380	Staphylococcus caprae
0	1	1	S	1295	Staphylococcus schleiferi
0	4	0	G	2803850	Mammaliicoccus
0	2	2	S	42858	Mammaliicoccus lentus
0	1	1	S	71237	Mammaliicoccus vitulinus
0	1	1	S	150056	Mammaliicoccus fleurettii
0	1	1	G	69965	Macrococcus
0	3820	4	F	186817	Bacillaceae
0	2772	990	G	400634	Lysinibacillus
0	1679	1679	S	1421	Lysinibacillus sphaericus
0	87	87	S	28031	Lysinibacillus fusiformis
0	13	0	G1	2636778	unclassified Lysinibacillus
0	7	7	S	2072025	Lysinibacillus sp. YS11
0	3	3	S	2590012	Lysinibacillus sp. FJAT-51161
0	2	2	S	2070463	Lysinibacillus sp. SGAir0095
0	1	1	S	2169540	Lysinibacillus sp. 2017
0	3	3	S	1145276	Lysinibacillus varians
0	1000	30	G	1386	Bacillus
0	914	13	G1	86661	Bacillus cereus group
0	882	6	S	1428	Bacillus thuringiensis
0	873	0	S1	180854	Bacillus thuringiensis serovar huazhongensis
0	873	873	S2	527030	Bacillus thuringiensis serovar huazhongensis BGSC 4BD1
0	2	2	S1	257985	Bacillus thuringiensis serovar andalousiensis
0	1	1	S1	1423143	Bacillus thuringiensis Bt18247
0	9	4	S	1396	Bacillus cereus
0	1	1	S1	1126681	Bacillus cereus F
0	1	1	S1	1003239	Bacillus cereus C1L
0	1	1	S1	526973	Bacillus cereus m1293
0	1	1	S1	526991	Bacillus cereus AH676
0	1	1	S1	526969	Bacillus cereus m1550
0	4	4	S	1405	Bacillus mycoides
0	2	2	S	1392	Bacillus anthracis
0	2	2	S	64104	Bacillus pseudomycoides
0	1	1	S	580165	Bacillus cytotoxicus
0	1	1	S	2026186	Bacillus paranthracis
0	15	0	G1	185979	unclassified Bacillus (in: Bacteria)
0	5	5	S	886284	Bacillus sp. 24
0	2	2	S	1581038	Bacillus sp. FJAT-22090
0	2	2	S	2666127	Bacillus sp. N3536
0	2	2	S	1071078	Bacillus sp. NSP9.1
0	1	1	S	352858	Bacillus sp. Y1
0	1	1	S	2592382	Bacillus sp. M4U3P1
0	1	1	S	2779776	Bacillus sp. HD4P25
0	1	1	S	2587848	Bacillus sp. THAF10
0	13	2	G1	653685	Bacillus subtilis group
0	6	2	G2	1938374	Bacillus amyloliquefaciens group
0	3	3	S	492670	Bacillus velezensis
0	1	1	S	1390	Bacillus amyloliquefaciens
0	2	2	S	1402	Bacillus licheniformis
0	1	1	S	1423	Bacillus subtilis
0	1	1	S	1452	Bacillus atrophaeus
0	1	1	S	119858	Bacillus sonorensis
0	7	6	G1	1792192	Bacillus altitudinis complex
0	1	1	S	293387	Bacillus altitudinis
0	3	3	S	1408	Bacillus pumilus
0	3	3	S	33932	Bacillus cohnii
0	3	3	S	1742359	Bacillus dafuensis
0	3	3	S	189381	Bacillus marisflavi
0	2	2	S	1397	Bacillus circulans
0	2	2	S	38875	Bacillus oleronius
0	1	1	S	632773	Bacillus beveridgei
0	1	0	S	324767	Bacillus infantis
0	1	1	S1	1367477	Bacillus infantis NRRL B-14911
0	1	1	S	1670641	Bacillus ciccensis
0	1	1	S	1783501	Bacillus freudenreichii
0	1	0	S	1413	Bacillus cellulosilyticus
0	1	1	S1	649639	Bacillus cellulosilyticus DSM 2522
0	6	0	G	2675232	Neobacillus
0	6	6	S	1193713	Neobacillus mesonae
0	5	2	G	84406	Virgibacillus
0	1	1	S	1482	Virgibacillus halodenitrificans
0	1	1	S	2017483	Virgibacillus phasianinus
0	1	0	G1	2620237	unclassified Virgibacillus
0	1	1	S	403957	Virgibacillus sp. SK37
0	5	0	G	2675233	Metabacillus
0	3	0	G1	2675274	unclassified Metabacillus
0	2	2	S	2745198	Metabacillus sp. KUDC1714
0	1	1	S	2806989	Metabacillus sp. cB07
0	2	2	S	152268	Metabacillus litoralis
0	4	0	G	2800373	Priestia
0	4	3	S	1404	Priestia megaterium
0	1	1	S1	1138452	Bacillus megaterium NCT-2
0	4	0	G	2675234	Alkalihalobacillus
0	3	2	S	79880	Alkalihalobacillus clausii
0	1	1	S1	66692	Bacillus clausii KSM-K16
0	1	1	S	199441	Alkalihalobacillus krulwichiae
0	3	0	G	45667	Halobacillus
0	2	2	S	1570	Halobacillus halophilus
0	1	1	S	45668	Halobacillus litoralis
0	3	0	G	129337	Geobacillus
0	3	0	G1	2642459	unclassified Geobacillus
0	2	2	S	1963023	Geobacillus sp. 44B
0	1	1	S	471223	Geobacillus sp. WCH70
0	3	0	G	2675229	Peribacillus
0	2	2	S	1407	Peribacillus psychrosaccharolyticus
0	1	1	S	1478	Peribacillus simplex
0	2	0	G	704093	Anaerobacillus
0	2	2	S	1532552	Anaerobacillus isosaccharinicus
0	1	0	G	2817139	Weizmannia
0	1	1	S	1398	Weizmannia coagulans
0	1	0	G	459532	Terribacillus
0	1	1	S	386490	Terribacillus goriensis
0	1	0	G	2785518	Radiobacillus
0	1	1	S	2594883	Radiobacillus deserti
0	1	0	G	2685905	Salicibibacter
0	1	0	G1	2698411	unclassified Salicibibacter
0	1	1	S	2743000	Salicibibacter sp. NKC5-3
0	1	0	G	1055323	Aeribacillus
0	1	1	S	33936	Aeribacillus pallidus
0	1	0	G	150247	Anoxybacillus
0	1	0	S	33934	Anoxybacillus flavithermus
0	1	1	S1	491915	Anoxybacillus flavithermus WK1
0	1	0	G	1329200	Fictibacillus
0	1	1	S	1221500	Fictibacillus phosphorivorans
0	1	0	G	182709	Oceanobacillus
0	1	1	S	182710	Oceanobacillus iheyensis
0	1	0	G	2675230	Cytobacillus
0	1	1	S	665099	Cytobacillus oceanisediminis
0	122	0	F	186822	Paenibacillaceae
0	59	10	G	44249	Paenibacillus
0	15	0	G1	185978	unclassified Paenibacillus
0	4	4	S	1906272	Paenibacillus sp. JZ16
0	2	2	S	2741301	Paenibacillus sp. URB8-2
0	1	1	S	2810347	Paenibacillus sp. TB2019
0	1	1	S	2762320	Paenibacillus sp. PAMC21692
0	1	1	S	2607911	Paenibacillus sp. 37
0	1	1	S	2069255	Paenibacillus sp. lzh-N1
0	1	1	S	2023772	Paenibacillus sp. RUD330
0	1	1	S	1695218	Paenibacillus sp. 32O-W
0	1	1	S	1566358	Paenibacillus sp. IHBB 10380
0	1	1	S	1536775	Paenibacillus sp. FSL H7-0737
0	1	1	S	1536772	Paenibacillus sp. FSL R7-0273
0	3	3	S	2707005	Paenibacillus lutimineralis
0	3	3	S	2704463	Paenibacillus rhizovicinus
0	3	3	S	169760	Paenibacillus stellifer
0	2	1	G1	2044880	Paenibacillus sonchi group
0	1	0	S	483937	Paenibacillus riograndensis
0	1	1	S1	1073571	Paenibacillus riograndensis SBR5
0	2	1	S	44251	Paenibacillus durus
0	1	1	S1	1333534	Paenibacillus durus ATCC 35681
0	2	2	S	49283	Paenibacillus thiaminolyticus
0	2	2	S	59843	Paenibacillus glucanolyticus
0	2	2	S	79263	Paenibacillus chitinolyticus
0	2	2	S	1473112	Paenibacillus guangzhouensis
0	2	2	S	528191	Paenibacillus xylanexedens
0	1	1	S	1401	Paenibacillus lautus
0	1	0	S	365617	Paenibacillus sabinae
0	1	1	S1	1268072	Paenibacillus sabinae T27
0	1	1	S	414771	Paenibacillus donghaensis
0	1	1	S	1178515	Paenibacillus swuensis
0	1	1	S	1338368	Paenibacillus lentus
0	1	1	S	1619311	Paenibacillus physcomitrellae
0	1	1	S	1712516	Paenibacillus baekrokdamisoli
0	1	1	S	1778678	Paenibacillus psychroresistens
0	1	1	S	1464	Paenibacillus larvae
0	1	1	S	172713	Paenibacillus kribbensis
0	1	1	S	189426	Paenibacillus odorifer
0	54	0	G	329857	Cohnella
0	53	0	G1	2636738	unclassified Cohnella
0	53	53	S	1619153	Cohnella sp. LGH
0	1	1	S	2507935	Cohnella abietis
0	9	1	G	55080	Brevibacillus
0	4	4	S	1393	Brevibacillus brevis
0	2	2	S	51101	Brevibacillus agri
0	1	1	S	54911	Brevibacillus choshinensis
0	1	0	G1	2684853	unclassified Brevibacillus
0	1	1	S	2496837	Brevibacillus sp. SCSIO 07484
0	8	1	F	186818	Planococcaceae
0	3	0	G	1372	Planococcus
0	1	1	S	192421	Planococcus maritimus
0	1	1	S	414778	Planococcus donghaensis
0	1	0	G1	2662419	unclassified Planococcus
0	1	1	S	2213202	Planococcus sp. Y42
0	2	0	G	1569	Sporosarcina
0	1	1	S	1571	Sporosarcina ureae
0	1	0	G1	2647733	unclassified Sporosarcina
0	1	1	S	2283194	Sporosarcina sp. PTS2304
0	1	0	G	162291	Planomicrobium
0	1	1	S	459472	Planomicrobium glaciei
0	1	0	G	496496	Viridibacillus
0	1	0	G1	2617942	unclassified Viridibacillus
0	1	1	S	2779527	Viridibacillus sp. JNUCC-6
0	6	0	O1	539002	Bacillales incertae sedis
0	4	0	O2	539738	Bacillales Family XI. Incertae Sedis
0	4	0	G	1378	Gemella
0	2	2	S	29391	Gemella morbillorum
0	1	1	S	1379	Gemella haemolysans
0	1	1	G1	2624949	unclassified Gemella
0	2	0	O2	539742	Bacillales Family XII. Incertae Sedis
0	2	0	G	33986	Exiguobacterium
0	2	0	G1	2644629	unclassified Exiguobacterium
0	2	2	S	2051906	Exiguobacterium sp. N4-1P
0	4	0	F	186823	Alicyclobacillaceae
0	2	0	G	29330	Alicyclobacillus
0	2	1	G1	2622400	unclassified Alicyclobacillus
0	1	1	S	2606450	Alicyclobacillus sp. TC
0	1	0	G	432330	Tumebacillus
0	1	1	S	1214604	Tumebacillus algifaecis
0	1	0	G	1129704	Kyrpidia
0	1	0	S	33943	Kyrpidia tusciae
0	1	1	S1	562970	Kyrpidia tusciae DSM 2912
0	3	0	F	186820	Listeriaceae
0	2	0	G	1637	Listeria
0	2	2	S	1639	Listeria monocytogenes
0	1	0	G	2755	Brochothrix
0	1	1	S	2756	Brochothrix thermosphacta
0	3	0	F	186824	Thermoactinomycetaceae
0	2	0	G	2023	Thermoactinomyces
0	2	2	S	2026	Thermoactinomyces vulgaris
0	1	0	G	1677050	Novibacillus
0	1	1	S	1471761	Novibacillus thermophilus
0	1	0	F	186821	Sporolactobacillaceae
0	1	0	G	2077	Sporolactobacillus
0	1	1	S	269673	Sporolactobacillus terrae
0.33	287594	36	O	186826	Lactobacillales
0.33	287394	16	F	81852	Enterococcaceae
0.33	287371	2088	G	1350	Enterococcus
0.33	283728	283727	S	1352	Enterococcus faecium
0	1	1	S1	333849	Enterococcus faecium DO
0	1156	1123	S	37734	Enterococcus casseliflavus
0	33	33	S1	565655	Enterococcus casseliflavus EC20
0	304	6	G1	2608891	unclassified Enterococcus
0	195	195	S	2060307	Enterococcus sp. FDAARGOS_375
0	96	96	S	2057791	Enterococcus sp. CR-Ec1
0	5	5	S	2420313	Enterococcus sp. FDAARGOS_553
0	1	1	S	2582830	Enterococcus sp. M190262
0	1	1	S	2603296	Enterococcus sp. DA9
0	73	73	S	1353	Enterococcus gallinarum
0	5	5	S	1354	Enterococcus hirae
0	5	5	S	33945	Enterococcus avium
0	4	3	S	1351	Enterococcus faecalis
0	1	1	S1	565651	Enterococcus faecalis ARO1/DG
0	3	3	S	118060	Enterococcus rotai
0	2	2	S	160453	Enterococcus gilvus
0	1	1	S	53345	Enterococcus durans
0	1	1	S	53346	Enterococcus mundtii
0	1	1	S	1805431	Enterococcus saigonensis
0	4	0	G	2737	Vagococcus
0	2	2	S	2571750	Vagococcus zengguangii
0	1	1	S	519472	Vagococcus teuberi
0	1	1	S	2714947	Vagococcus hydrophili
0	2	0	G	51668	Tetragenococcus
0	1	0	S	51669	Tetragenococcus halophilus
0	1	1	S1	945021	Tetragenococcus halophilus NBRC 12172
0	1	1	S	290335	Tetragenococcus koreensis
0	1	0	G	33969	Melissococcus
0	1	1	S	33970	Melissococcus plutonius
0	72	3	F	33958	Lactobacillaceae
0	29	0	G	2742598	Limosilactobacillus
0	24	24	S	1613	Limosilactobacillus fermentum
0	3	3	S	1598	Limosilactobacillus reuteri
0	2	0	S	97478	Limosilactobacillus mucosae
0	2	2	S1	1130798	Lactobacillus mucosae LM1
0	9	2	G	1253	Pediococcus
0	3	3	S	1255	Pediococcus pentosaceus
0	2	2	S	51663	Pediococcus damnosus
0	1	1	S	114090	Pediococcus inopinatus
0	1	1	S	187452	Pediococcus claussenii
0	8	1	G	1578	Lactobacillus
0	3	3	S	147802	Lactobacillus iners
0	2	2	S	33959	Lactobacillus johnsonii
0	1	0	S	1584	Lactobacillus delbrueckii
0	1	1	S1	1585	Lactobacillus delbrueckii subsp. bulgaricus
0	1	1	S	109790	Lactobacillus jensenii
0	5	0	G	46255	Weissella
0	4	4	S	1583	Weissella confusa
0	1	1	S	46256	Weissella hellenica
0	4	1	G	2759736	Lacticaseibacillus
0	2	2	S	57037	Lacticaseibacillus zeae
0	1	1	S	47715	Lacticaseibacillus rhamnosus
0	3	1	G	1243	Leuconostoc
0	2	2	S	1245	Leuconostoc mesenteroides
0	2	0	G	2767887	Ligilactobacillus
0	1	1	S	1624	Ligilactobacillus salivarius
0	1	1	S	89059	Ligilactobacillus acidipiscis
0	2	0	G	2767885	Latilactobacillus
0	2	2	S	28038	Latilactobacillus curvatus
0	1	0	G	2767879	Companilactobacillus
0	1	1	S	392416	Companilactobacillus crustorum
0	1	0	G	2767889	Loigolactobacillus
0	1	1	S	375175	Loigolactobacillus backii
0	1	0	G	2767884	Lapidilactobacillus
0	1	1	S	51664	Lapidilactobacillus dextrinicus
0	1	0	G	2767882	Furfurilactobacillus
0	1	1	S	231049	Furfurilactobacillus rossiae
0	1	0	G	2767878	Bombilactobacillus
0	1	1	S	1303590	Bombilactobacillus bombi
0	1	0	G	2767874	Acetilactobacillus
0	1	1	S	1720083	Acetilactobacillus jinshanensis
0	1	0	G	2767842	Lactiplantibacillus
0	1	1	S	1589	Lactiplantibacillus pentosus
0	70	1	F	1300	Streptococcaceae
0	56	13	G	1301	Streptococcus
0	11	0	G1	119603	Streptococcus dysgalactiae group
0	11	11	S	1334	Streptococcus dysgalactiae
0	5	4	S	1303	Streptococcus oralis
0	1	1	S1	1077464	Streptococcus oralis subsp. tigurinus
0	4	4	S	1307	Streptococcus suis
0	3	3	S	1304	Streptococcus salivarius
0	3	3	S	28037	Streptococcus mitis
0	2	2	G1	2608887	unclassified Streptococcus
0	2	2	S	1302	Streptococcus gordonii
0	2	1	S	315405	Streptococcus gallolyticus
0	1	1	S1	53354	Streptococcus gallolyticus subsp. gallolyticus
0	2	2	S	1335	Streptococcus equinus
0	2	2	S	1308	Streptococcus thermophilus
0	1	0	S	1349	Streptococcus uberis
0	1	1	S1	218495	Streptococcus uberis 0140J
0	1	1	S	149016	Streptococcus urinalis
0	1	1	S	1309	Streptococcus mutans
0	1	0	S	257758	Streptococcus pseudopneumoniae
0	1	1	S1	1054460	Streptococcus pseudopneumoniae IS7493
0	1	1	S	1341	Streptococcus ratti
0	1	1	S	1305	Streptococcus sanguinis
0	1	1	S	1329	Streptococcus canis
0	13	4	G	1357	Lactococcus
0	7	6	S	1358	Lactococcus lactis
0	1	1	S1	1360	Lactococcus lactis subsp. lactis
0	1	1	S	1359	Lactococcus cremoris
0	1	1	S	2419773	Lactococcus allomyrinae
0	17	0	F	186828	Carnobacteriaceae
0	8	0	G	2747	Carnobacterium
0	7	7	S	2751	Carnobacterium maltaromaticum
0	1	1	S	2748	Carnobacterium divergens
0	6	0	G	29393	Dolosigranulum
0	6	6	S	29394	Dolosigranulum pigrum
0	3	0	G	1470540	Jeotgalibaca
0	2	2	S	2496265	Jeotgalibaca ciconiae
0	1	1	S	1868793	Jeotgalibaca porci
0	5	0	F	186827	Aerococcaceae
0	5	0	G	1375	Aerococcus
0	2	2	S	51665	Aerococcus urinaeequi
0	1	0	S	1376	Aerococcus urinae
0	1	1	S1	866775	Aerococcus urinae ACS-120-V-Col10a
0	1	1	S	1377	Aerococcus viridans
0	1	1	S	87541	Aerococcus christensenii
0	168	0	C	186801	Clostridia
0	158	1	O	186802	Eubacteriales
0	77	0	F	31979	Clostridiaceae
0	71	4	G	1485	Clostridium
0	14	14	S	1491	Clostridium botulinum
0	10	0	G1	2614128	unclassified Clostridium
0	3	3	S	755731	Clostridium sp. BNL1100
0	2	2	S	641107	Clostridium sp. DL-VIII
0	2	2	S	2483110	Clostridium sp. JN-1
0	1	1	S	2212991	Clostridium sp. AWRP
0	1	1	S	2320868	Clostridium sp. CT4
0	1	1	S	2779445	Clostridium sp. 'deep sea'
0	7	5	S	1501	Clostridium pasteurianum
0	2	2	S1	86416	Clostridium pasteurianum BC1
0	5	4	S	1513	Clostridium tetani
0	1	1	S1	1231072	Clostridium tetani 12124569
0	3	3	S	1492	Clostridium butyricum
0	3	3	S	1216932	Clostridium bornimense
0	3	3	S	1502	Clostridium perfringens
0	3	3	S	1534	Clostridium kluyveri
0	3	0	S	1561	Clostridium baratii
0	3	3	S1	1415775	Clostridium baratii str. Sullivan
0	2	2	S	36845	Clostridium intestinale
0	2	2	S	36745	Clostridium saccharoperbutylacetonicum
0	1	1	S	1488	Clostridium acetobutylicum
0	1	1	S	2068654	Clostridium fermenticellae
0	1	0	S	238834	Clostridium estertheticum
0	1	1	S1	1552	Clostridium estertheticum subsp. estertheticum
0	1	0	S	217159	Clostridium carboxidivorans
0	1	1	S1	536227	Clostridium carboxidivorans P7
0	1	1	S	182773	Clostridium isatidis
0	1	1	S	169679	Clostridium saccharobutylicum
0	1	1	S	46867	Clostridium chauvoei
0	1	0	S	1493	Clostridium cellulovorans
0	1	1	S1	573061	Clostridium cellulovorans 743B
0	1	1	S	1494	Clostridium cochlearium
0	1	0	S	1520	Clostridium beijerinckii
0	1	1	S1	1428454	Clostridium beijerinckii NRRL B-598
0	1	1	S	1519	Clostridium tyrobutyricum
0	1	1	S	29341	Clostridium argentinense
0	1	0	G	44258	Caloramator
0	1	0	G1	2629145	unclassified Caloramator
0	1	1	S	2576307	Caloramator sp. E03
0	1	0	G	49082	Candidatus Arthromitus
0	1	0	G1	2638829	unclassified Candidatus Arthromitus
0	1	1	S	1041504	Candidatus Arthromitus sp. SFB-rat-Yit
0	1	0	G	114627	Alkaliphilus
0	1	0	S	461876	Alkaliphilus oremlandii
0	1	1	S1	350688	Alkaliphilus oremlandii OhILAs
0	1	0	G	171003	Caloranaerobacter
0	1	1	S	116090	Caloranaerobacter azorensis
0	1	0	G	1769729	Hathewaya
0	1	1	S	1498	Hathewaya histolytica
0	1	0	G	1848399	Crassaminicella
0	1	0	G1	2633479	unclassified Crassaminicella
0	1	1	S	2599308	Crassaminicella sp. SY095
0	26	0	F	186803	Lachnospiraceae
0	6	0	G	572511	Blautia
0	3	0	G1	2648079	unclassified Blautia
0	2	2	S	2779518	Blautia sp. LZLJ-3
0	1	1	S	2479767	Blautia sp. SC05B48
0	1	0	S	1322	Blautia hansenii
0	1	1	S1	537007	Blautia hansenii DSM 20583
0	1	1	S	33035	Blautia producta
0	1	0	S	40520	Blautia obeum
0	1	1	S1	657314	Blautia obeum A2-162
0	5	0	G	830	Butyrivibrio
0	4	4	S	831	Butyrivibrio fibrisolvens
0	1	0	S	43305	Butyrivibrio proteoclasticus
0	1	1	S1	515622	Butyrivibrio proteoclasticus B316
0	4	0	G	1843210	Anaerocolumna
0	2	2	S	2696063	Anaerocolumna sedimenticola
0	1	1	S	433286	Anaerocolumna cellulosilytica
0	1	0	G1	2642604	unclassified Anaerocolumna
0	1	1	S	2736602	Anaerocolumna sp. CTTW
0	3	0	G	207244	Anaerostipes
0	3	3	S	105841	Anaerostipes caccae
0	2	0	G	1506553	Lachnoclostridium
0	1	0	S	66219	Lachnoclostridium phytofermentans
0	1	1	S1	357809	Lachnoclostridium phytofermentans ISDg
0	1	1	S	1871021	Lachnoclostridium phocaeense
0	1	0	G	2719313	Enterocloster
0	1	1	S	208479	Enterocloster bolteae
0	1	0	G	28050	Lachnospira
0	1	0	S	39485	Lachnospira eligens
0	1	1	S1	515620	[Eubacterium] eligens ATCC 27750
0	1	0	G	2719231	Lacrimispora
0	1	0	S	84030	Lacrimispora saccharolytica
0	1	1	S1	717608	[Clostridium] cf. saccharolyticum K10
0	1	0	G	46205	Pseudobutyrivibrio
0	1	1	S	185007	Pseudobutyrivibrio xylanivorans
0	1	0	G	698776	Cellulosilyticum
0	1	0	G1	2643091	unclassified Cellulosilyticum
0	1	1	S	2497860	Cellulosilyticum sp. WCF-2
0	1	0	G	1663717	Herbinix
0	1	1	S	1679721	Herbinix luporum
0	19	0	F	186804	Peptostreptococcaceae
0	7	0	G	186831	Acetoanaerobium
0	7	7	S	1511	Acetoanaerobium sticklandii
0	6	0	G	1849828	Paeniclostridium
0	6	6	S	1505	Paeniclostridium sordellii
0	5	0	G	1870884	Clostridioides
0	5	4	S	1496	Clostridioides difficile
0	1	1	S1	699037	Clostridioides difficile M68
0	1	0	G	2743582	Peptacetobacter
0	1	1	S	89152	Peptacetobacter hiranonis
0	13	1	F	216572	Oscillospiraceae
0	2	0	G	35829	Acetivibrio
0	1	0	S	288965	Acetivibrio clariflavus
0	1	1	S1	720554	Hungateiclostridium clariflavum DSM 19732
0	1	1	S	1677857	Acetivibrio saccincola
0	2	0	G	216851	Faecalibacterium
0	2	2	S	853	Faecalibacterium prausnitzii
0	2	0	G	236752	Fastidiosipila
0	2	2	S	236753	Fastidiosipila sanguinis
0	2	0	G	459786	Oscillibacter
0	1	0	S	351091	Oscillibacter valericigenes
0	1	1	S1	693746	Oscillibacter valericigenes Sjm18-20
0	1	0	G1	2629304	unclassified Oscillibacter
0	1	1	S	2109687	Oscillibacter sp. PEA192
0	1	0	G	1263	Ruminococcus
0	1	0	S	1264	Ruminococcus albus
0	1	1	S1	697329	Ruminococcus albus 7 = DSM 20455
0	1	0	G	946234	Flavonifractor
0	1	1	S	292800	Flavonifractor plautii
0	1	0	G	1508657	Ruminiclostridium
0	1	1	S	2488810	Ruminiclostridium herbifermentans
0	1	0	G	2591381	Dysosmobacter
0	1	1	S	2093857	Dysosmobacter welbionis
0	9	0	F	186807	Peptococcaceae
0	3	0	G	1562	Desulfotomaculum
0	2	0	S	1564	Desulfotomaculum ruminis
0	2	2	S1	696281	Desulfotomaculum ruminis DSM 2154
0	1	1	S	1833852	Desulfotomaculum ferrireducens
0	2	0	G	79206	Desulfosporosinus
0	1	0	S	1563	Desulfosporosinus orientis
0	1	1	S1	768706	Desulfosporosinus orientis DSM 765
0	1	0	S	79209	Desulfosporosinus meridiei
0	1	1	S1	768704	Desulfosporosinus meridiei DSM 13257
0	1	0	G	51514	Dehalobacterium
0	1	1	S	51515	Dehalobacterium formicoaceticum
0	1	0	G	56112	Dehalobacter
0	1	1	S	55583	Dehalobacter restrictus
0	1	0	G	2282742	Desulfofarcimen
0	1	0	S	58138	Desulfofarcimen acetoxidans
0	1	1	S1	485916	Desulfofarcimen acetoxidans DSM 771
0	1	0	G	2651578	Thermoanaerosceptrum
0	1	1	S	1712410	Thermoanaerosceptrum fracticalcis
0	6	0	O1	538999	Eubacteriales incertae sedis
0	4	0	F	539000	Clostridiales Family XVII. Incertae Sedis
0	4	1	G	73918	Thermaerobacter
0	2	0	G1	2619059	unclassified Thermaerobacter
0	1	1	S	2293838	Thermaerobacter sp. PB12/4term
0	1	1	S	2546351	Thermaerobacter sp. FW80
0	1	0	S	73919	Thermaerobacter marianensis
0	1	1	S1	644966	Thermaerobacter marianensis DSM 12885
0	1	0	F	543314	Clostridiales Family XIII. Incertae Sedis
0	1	0	G	2060094	Aminipila
0	1	0	G1	2623050	unclassified Aminipila
0	1	1	S	2507160	Aminipila sp. JN-18
0	1	0	F	543347	Clostridiales Family XVI. Incertae Sedis
0	1	0	G	178898	Carboxydocella
0	1	1	S	178899	Carboxydocella thermautotrophica
0	3	0	F	2603322	Vallitaleaceae
0	3	0	G	2603323	Petrocella
0	3	3	S	2173034	Petrocella atlantisensis
0	2	0	F	186806	Eubacteriaceae
0	1	0	G	1730	Eubacterium
0	1	0	G1	2624479	unclassified Eubacterium
0	1	1	S	2764325	Eubacterium sp. NSJ-61
0	1	0	G	33951	Acetobacterium
0	1	0	S	33952	Acetobacterium woodii
0	1	1	S1	931626	Acetobacterium woodii DSM 1030
0	1	0	F	68298	Syntrophomonadaceae
0	1	0	G	2293313	Candidatus Syntrophocurvum
0	1	1	S	2293317	Candidatus Syntrophocurvum alkaliphilum
0	1	0	F	543349	Symbiobacteriaceae
0	1	0	G	2733	Symbiobacterium
0	1	0	S	2734	Symbiobacterium thermophilum
0	1	1	S1	292459	Symbiobacterium thermophilum IAM 14863
0	7	0	O	68295	Thermoanaerobacterales
0	4	0	F	186814	Thermoanaerobacteraceae
0	1	1	G	1754	Thermoanaerobacter
0	1	0	F1	42857	Moorella group
0	1	0	G	42837	Ammonifex
0	1	0	S	42838	Ammonifex degensii
0	1	1	S1	429009	Ammonifex degensii KC4
0	1	0	G	140458	Thermacetogenium
0	1	0	S	85874	Thermacetogenium phaeum
0	1	1	S1	1089553	Thermacetogenium phaeum DSM 12270
0	1	0	G	249529	Caldanaerobacter
0	1	0	S	911092	Caldanaerobacter subterraneus
0	1	0	S1	119072	Caldanaerobacter subterraneus subsp. tengcongensis
0	1	1	S2	273068	Caldanaerobacter subterraneus subsp. tengcongensis MB4
0	3	0	F	543371	Thermoanaerobacterales Family III. Incertae Sedis
0	3	2	G	44000	Caldicellulosiruptor
0	1	0	S	44001	Caldicellulosiruptor saccharolyticus
0	1	1	S1	351627	Caldicellulosiruptor saccharolyticus DSM 8903
0	3	0	O	53433	Halanaerobiales
0	2	0	F	972	Halanaerobiaceae
0	2	0	G	46466	Halocella
0	2	0	G1	2640322	unclassified Halocella
0	2	2	S	2382161	Halocella sp. SP3-1
0	1	0	F	53434	Halobacteroidaceae
0	1	0	G	42417	Halobacteroides
0	1	0	S	42422	Halobacteroides halobius
0	1	1	S1	748449	Halobacteroides halobius DSM 5150
0	20	0	C	1737404	Tissierellia
0	20	0	O	1737405	Tissierellales
0	12	0	F	1737406	Tissierellaceae
0	9	0	G	1354809	Keratinibaculum
0	9	9	S	1278232	Keratinibaculum paraultunense
0	2	0	G	41273	Tissierella
0	2	0	G1	2638726	unclassified Tissierella
0	2	2	S	2507161	Tissierellia sp. JN-28
0	1	0	G	2794837	Schnuerera
0	1	0	S	45497	Schnuerera ultunensis
0	1	1	S1	1288971	[Clostridium] ultunense Esp
0	7	0	F	1570339	Peptoniphilaceae
0	3	2	G	165779	Anaerococcus
0	1	1	S	1870984	Anaerococcus mediterraneensis
0	1	0	G	150022	Finegoldia
0	1	0	S	1260	Finegoldia magna
0	1	1	S1	525282	Finegoldia magna ATCC 53516
0	1	0	G	162289	Peptoniphilus
0	1	1	S	54005	Peptoniphilus harei
0	1	0	G	543311	Parvimonas
0	1	1	S	33033	Parvimonas micra
0	1	0	G	1161127	Murdochiella
0	1	1	S	1852373	Murdochiella vaginalis
0	1	0	F	2042895	Gottschalkiaceae
0	1	0	G	1505664	Gottschalkia
0	1	0	S	1556	Gottschalkia acidurici
0	1	1	S1	1128398	Gottschalkia acidurici 9a
0	10	0	C	526524	Erysipelotrichia
0	10	0	O	526525	Erysipelotrichales
0	9	0	F	128827	Erysipelotrichaceae
0	4	0	G	1505663	Erysipelatoclostridium
0	3	3	S	1547	Erysipelatoclostridium ramosum
0	1	1	S	1522	[Clostridium] innocuum
0	2	0	G	1573534	Faecalitalea
0	2	0	S	39483	Faecalitalea cylindroides
0	2	2	S1	717960	Faecalitalea cylindroides T2-87
0	2	0	G	2678885	Faecalibacillus
0	2	2	S	1982626	Faecalibacillus intestinalis
0	1	0	G	1647	Erysipelothrix
0	1	0	G1	2624170	unclassified Erysipelothrix
0	1	1	S	2714929	Erysipelothrix sp. HDW6B
0	1	0	F	2810281	Turicibacteraceae
0	1	0	G	191303	Turicibacter
0	1	1	S	154288	Turicibacter sanguinis
0	9	0	C	909932	Negativicutes
0	7	0	O	909929	Selenomonadales
0	4	0	F	1843490	Sporomusaceae
0	3	0	G	2093783	Methylomusa
0	3	3	S	1930071	Methylomusa anaerophila
0	1	0	G	365348	Pelosinus
0	1	0	G1	2629460	unclassified Pelosinus
0	1	1	S	484770	Pelosinus sp. UFO1
0	3	0	F	1843491	Selenomonadaceae
0	3	0	G	158846	Megamonas
0	2	2	S	437897	Megamonas funiformis
0	1	1	S	158847	Megamonas hypermegale
0	2	0	O	1843489	Veillonellales
0	2	0	F	31977	Veillonellaceae
0	1	0	G	906	Megasphaera
0	1	0	S	907	Megasphaera elsdenii
0	1	1	S1	1064535	Megasphaera elsdenii DSM 20460
0	1	0	G	29465	Veillonella
0	1	1	S	248315	Veillonella rodentium
0.06	51646	3	P	201174	Actinobacteria
0.06	51629	55	C	1760	Actinomycetia
0.06	48490	0	O	85011	Streptomycetales
0.06	48490	5	F	2062	Streptomycetaceae
0.06	48467	87	G	1883	Streptomyces
0.05	47902	0	S	1916	Streptomyces lividans
0.05	47902	47902	S1	1200984	Streptomyces lividans 1326
0	165	18	G1	2593676	unclassified Streptomyces
0	8	8	S	1488356	Streptomyces sp. MBT27
0	8	8	S	2750011	Streptomyces sp. Rer75
0	6	6	S	2136173	Streptomyces sp. So13.3
0	5	5	S	2684468	Streptomyces sp. QHH-9511
0	5	5	S	1841249	Streptomyces sp. RTd22
0	5	5	S	862751	Streptomyces sp. SirexAA-E
0	4	4	S	1577075	Streptomyces sp. PBH53
0	4	4	S	2726118	Streptomyces sp. jing01
0	3	3	S	2202000	Streptomyces sp. NEAU-S7GS2
0	3	3	S	2083284	Streptomyces sp. CB09001
0	3	3	S	2692233	Streptomyces sp. HF10
0	3	3	S	2692234	Streptomyces sp. GS7
0	3	3	S	2695266	Streptomyces sp. HM190
0	3	3	S	1882757	Streptomyces sp. 3214.6
0	3	3	S	2721245	Streptomyces sp. RPA4-5
0	3	3	S	2751189	Streptomyces sp. NEAU-sy36
0	3	3	S	659352	Streptomyces sp. SN-593
0	3	3	S	234612	Streptomyces sp. TN58
0	3	3	S	2768066	Streptomyces sp. CRXT-G-22
0	2	2	S	1561022	Streptomyces sp. CCM_MD2014
0	2	2	S	2609808	Streptomyces sp. LBUM 1480
0	2	2	S	2175864	Streptomyces sp. NHF165
0	2	2	S	1649184	Streptomyces sp. CFMR 7
0	2	2	S	1725411	Streptomyces sp. CdTB01
0	2	2	S	1736046	Streptomyces sp. SM18
0	2	2	S	1812480	Streptomyces sp. fd1-xmd
0	2	2	S	1821625	Streptomyces sp. VN1
0	2	2	S	355249	Streptomyces sp. Tu6071
0	2	2	S	1849967	Streptomyces sp. SAT1
0	2	2	S	2717324	Streptomyces sp. QMT-12
0	2	2	S	1855352	Streptomyces sp. TLI_053
0	2	2	S	2705439	Streptomyces sp. S4.7
0	2	2	S	1964449	Streptomyces sp. 3211
0	2	2	S	2305220	Streptomyces sp. W1SF4
0	2	2	S	2005885	Streptomyces sp. S063
0	2	2	S	2059884	Streptomyces sp. CMB-StM0423
0	2	2	S	2203210	Streptomyces sp. WAC 06738
0	2	2	S	2136401	Streptomyces sp. YIM 121038
0	2	2	S	646637	Streptomyces sp. M2
0	2	2	S	2768069	Streptomyces sp. CRXT-Y-14
0	2	2	S	2730915	Streptomyces sp. Z423-1
0	2	2	S	1262452	Streptomyces sp. 769
0	2	2	S	2563602	Streptomyces sp. SS52
0	1	1	S	1495638	Streptomyces sp. M56
0	1	1	S	2099583	Streptomyces sp. ICC1
0	1	1	S	2797636	Streptomyces sp. ZYC-3
0	1	1	S	2797167	Streptomyces sp. HSG2
0	1	1	S	2768068	Streptomyces sp. CRPJ-33
0	1	1	S	2585716	Streptomyces sp. C8S0
0	1	1	S	2582831	Streptomyces sp. SUK 48
0	1	1	S	2594459	Streptomyces sp. S1A1-7
0	1	1	S	1188315	Streptomyces sp. AgN23
0	1	1	S	2742136	Streptomyces sp. NA04227
0	1	1	S	1938841	Streptomyces sp. 2323.1
0	1	1	S	349971	Streptomyces sp. FR1
0	1	1	S	2714844	Streptomyces sp. JB150
0	1	1	S	465541	Streptomyces sp. Mg1
0	1	1	S	1265399	Streptomyces sp. ID38640
0	1	1	S	1837283	Streptomyces sp. S8
0	1	1	S	444103	Streptomyces sp. CNQ-509
0	1	1	S	1442032	Streptomyces sp. Z022
0	1	1	S	2721244	Streptomyces sp. RPA4-2
0	1	1	S	2203204	Streptomyces sp. WAC 01438
0	1	1	S	2662065	Streptomyces sp. SYP-A7193
0	17	17	S	54571	Streptomyces venezuelae
0	10	0	G1	629295	Streptomyces griseus group
0	6	0	G2	1482596	Streptomyces griseus subgroup
0	6	0	S	1911	Streptomyces griseus
0	6	4	S1	67263	Streptomyces griseus subsp. griseus
0	2	2	S2	455632	Streptomyces griseus subsp. griseus NBRC 13350
0	3	0	G2	1482561	Streptomyces anulatus subgroup
0	3	3	S	1892	Streptomyces anulatus
0	1	0	G2	1482558	Streptomyces albovinaceus subgroup
0	1	1	S	1908	Streptomyces globisporus
0	9	9	S	1888	Streptomyces albus
0	8	0	S	379067	Streptomyces bingchenggensis
0	8	8	S1	749414	Streptomyces bingchenggensis BCW-1
0	8	8	S	67345	Streptomyces prasinus
0	7	7	S	67267	Streptomyces alboflavus
0	7	6	S	1969	Streptomyces chartreusis
0	1	1	S1	1079985	Streptomyces chartreusis NRRL 3882
0	6	6	S	2763006	Streptomyces buecherae
0	6	6	S	66871	Streptomyces aureoverticillatus
0	6	6	S	1927	Streptomyces rimosus
0	5	5	S	188770	Streptomyces koyangensis
0	5	0	S	35621	Streptomyces mobaraensis
0	5	5	S1	1223523	Streptomyces mobaraensis NBRC 13819 = DSM 40847
0	5	5	S	47763	Streptomyces lydicus
0	5	5	S	53451	Streptomyces rutgersensis
0	5	5	S	80860	Streptomyces cyanogenus
0	5	5	S	83656	Streptomyces tsukubensis
0	5	2	S	193462	Streptomyces niveus
0	3	3	S1	1352941	Streptomyces niveus NCIMB 11891
0	5	5	S	1437453	Streptomyces leeuwenhoekii
0	5	5	S	2686304	Streptomyces broussonetiae
0	5	5	S	1885	Streptomyces actuosus
0	4	4	S	1077946	Streptomyces hundungensis
0	4	4	S	1176198	Streptomyces harbinensis
0	4	4	S	68270	Streptomyces spectabilis
0	4	0	S	1226757	Streptomyces rapamycinicus
0	4	4	S1	1343740	Streptomyces rapamycinicus NRRL 5491
0	4	4	S	73044	Streptomyces seoulensis
0	4	0	S	1898	Streptomyces cacaoi
0	4	4	S1	249586	Streptomyces cacaoi subsp. asoensis
0	4	4	S	67304	Streptomyces griseorubiginosus
0	4	4	S	58346	Streptomyces platensis
0	4	4	S	2710756	Streptomyces bathyalis
0	3	0	S	285450	Streptomyces roseochromogenus
0	3	0	S1	149682	Streptomyces roseochromogenus subsp. oscitans
0	3	3	S2	1352936	Streptomyces roseochromogenus subsp. oscitans DS 12.976
0	3	3	S	1642299	Streptomyces alfalfae
0	3	0	S	68192	Streptomyces cyaneogriseus
0	3	3	S1	477245	Streptomyces cyaneogriseus subsp. noncyanogenus
0	3	3	S	1535768	Streptomyces lunaelactis
0	3	3	S	68214	Streptomyces griseochromogenes
0	3	3	S	68223	Streptomyces katrae
0	3	3	S	1413221	Streptomyces ferrugineus
0	3	3	S	1355015	Streptomyces pluripotens
0	3	3	S	1932	Streptomyces tendae
0	3	3	S	66892	Streptomyces gardneri
0	3	0	S	1038928	Streptomyces xinghaiensis
0	3	3	S1	1038929	Streptomyces xinghaiensis S187
0	3	3	S	1960	Streptomyces vinaceus
0	3	3	S	2496836	Streptomyces cyaneochromogenes
0	3	3	S	2548456	Streptomyces aquilus
0	3	3	S	36818	Streptomyces subrutilus
0	3	3	S	38300	Streptomyces pristinaespiralis
0	3	2	S	1889	Streptomyces ambofaciens
0	1	1	S1	278992	Streptomyces ambofaciens ATCC 23877
0	3	3	S	116188	Streptomyces coeruleorubidus
0	3	3	S	45398	Streptomyces griseoviridis
0	3	3	S	40318	Streptomyces nodosus
0	3	0	S	42684	Streptomyces collinus
0	3	3	S1	1214242	Streptomyces collinus Tu 365
0	2	2	S	1783515	Streptomyces qaidamensis
0	2	2	S	68210	Streptomyces glomeroaurantiacus
0	2	2	S	1940	Streptomyces albireticuli
0	2	0	G1	1477431	Streptomyces albidoflavus group
0	1	1	S	1886	Streptomyces albidoflavus
0	1	1	S	42239	Streptomyces sampsonii
0	2	0	S	68246	Streptomyces olivoreticuli
0	2	2	S1	284034	Streptomyces olivoreticuli subsp. olivoreticuli
0	2	2	S	68249	Streptomyces pactum
0	2	0	S	348043	Streptomyces davaonensis
0	2	2	S1	1214101	Streptomyces davaonensis JCM 4913
0	2	2	S	68570	Streptomyces albulus
0	2	2	S	1893	Streptomyces atratus
0	2	2	S	83291	Streptomyces armeniacus
0	2	2	S	1890	Streptomyces antibioticus
0	2	2	S	553510	Streptomyces gilvosporeus
0	2	2	S	1690221	Streptomyces spongiicola
0	2	2	S	2662397	Streptomyces fagopyri
0	2	2	S	2653200	Streptomyces phaeolivaceus
0	2	2	S	47716	Streptomyces olivaceus
0	2	2	S	2599401	Streptomyces qinzhouensis
0	2	2	S	51201	Streptomyces griseocarneus
0	2	2	S	28894	Streptomyces nitrosporeus
0	2	2	S	66425	Streptomyces luteoverticillatus
0	2	2	S	67258	Streptomyces cavourensis
0	2	2	S	2049881	Streptomyces dengpaensis
0	2	2	S	67296	Streptomyces finlayi
0	2	2	S	1971	Streptomyces noursei
0	2	2	S	2014920	Streptomyces capitiformicae
0	2	2	S	1977088	Streptomyces ficellus
0	2	2	S	1827580	Streptomyces nigra
0	2	2	S	1616117	Streptomyces formicae
0	1	1	S	1169025	Streptomyces pratensis
0	1	1	S	2174846	Streptomyces tirandamycinicus
0	1	1	S	2184053	Streptomyces cadmiisoli
0	1	1	S	2282738	Streptomyces paludis
0	1	1	S	1904616	Streptomyces fodineus
0	1	1	S	1915	Streptomyces lincolnensis
0	1	1	S	285570	Streptomyces asterosporus
0	1	1	S	285473	Streptomyces rubrolavendulae
0	1	0	S	1912	Streptomyces hygroscopicus
0	1	1	S1	311982	Streptomyces hygroscopicus subsp. jinggangensis
0	1	1	S	1967	Streptomyces kanamyceticus
0	1	0	S	67581	Streptomyces viridosporus
0	1	1	S1	665577	Streptomyces viridosporus T7A
0	1	1	S	67351	Streptomyces californicus
0	1	0	S	1906	Streptomyces fradiae
0	1	1	S1	1319510	Streptomyces fradiae ATCC 10745 = DSM 40063
0	1	1	S	1901	Streptomyces clavuligerus
0	1	0	S	1914	Streptomyces lavendulae
0	1	1	S1	58340	Streptomyces lavendulae subsp. lavendulae
0	1	1	S	1905	Streptomyces exfoliatus
0	1	0	S	29303	Streptomyces cattleya
0	1	1	S1	1003195	Streptomyces cattleya NRRL 8057 = DSM 46488
0	1	1	S	42881	Streptomyces chromofuscus
0	1	1	S	173860	Streptomyces rectiverticillatus
0	1	1	S	146923	Streptomyces parvulus
0	1	1	S	132473	Streptomyces alboniger
0	1	1	S	146922	Streptomyces griseofuscus
0	1	1	S	92644	Streptomyces malaysiensis
0	1	1	S	33900	Streptomyces murinus
0	12	1	G	2063	Kitasatospora
0	6	0	G1	2633591	unclassified Kitasatospora
0	3	3	S	2018025	Kitasatospora sp. MMS16-BH015
0	3	3	S	2742135	Kitasatospora sp. NA04385
0	4	0	S	2066	Kitasatospora setae
0	4	4	S1	452652	Kitasatospora setae KM-6054
0	1	1	S	68173	Kitasatospora albolonga
0	6	0	G	228398	Streptacidiphilus
0	3	3	S	2126346	Streptacidiphilus bronchialis
0	3	0	G1	2643834	unclassified Streptacidiphilus
0	2	2	S	2705012	Streptacidiphilus sp. PB12-B1b
0	1	1	S	2704468	Streptacidiphilus sp. P02-A3a
0	2390	5	O	85007	Corynebacteriales
0	2042	13	F	1762	Mycobacteriaceae
0	1987	30	G	1763	Mycobacterium
0	1305	1003	G1	77643	Mycobacterium tuberculosis complex
0	298	130	S	1773	Mycobacterium tuberculosis
0	163	163	S1	115862	Mycobacterium tuberculosis variant caprae
0	1	1	S1	747368	Mycobacterium tuberculosis X122
0	1	1	S1	33894	Mycobacterium tuberculosis variant africanum
0	1	1	S1	1344043	Mycobacterium tuberculosis PanR0203
0	1	1	S1	1346770	Mycobacterium tuberculosis PanR0407
0	1	1	S1	1334058	Mycobacterium tuberculosis TRS12
0	4	2	S	78331	Mycobacterium canettii
0	2	2	S1	1205677	Mycobacterium canettii CIPT 140070017
0	382	0	G1	2642494	unclassified Mycobacterium
0	381	381	S	2675523	Mycobacterium sp. DL440
0	1	1	S	2675524	Mycobacterium sp. DL592
0	243	243	S	1768	Mycobacterium kansasii
0	6	0	G1	2249310	Mycobacterium simiae complex
0	2	2	S	1784	Mycobacterium simiae
0	1	1	S	53376	Mycobacterium heidelbergense
0	1	1	S	185642	Mycobacterium parmense
0	1	1	S	292462	Mycobacterium florentinum
0	1	1	S	722731	Mycobacterium shigaense
0	5	0	G1	120793	Mycobacterium avium complex (MAC)
0	3	3	S	701042	Mycobacterium marseillense
0	1	0	S	1764	Mycobacterium avium
0	1	1	S1	439334	Mycobacterium avium subsp. hominissuis
0	1	0	S	339268	Mycobacterium colombiense
0	1	1	S1	1041522	Mycobacterium colombiense CECT 3035
0	4	4	S	1769	Mycobacterium leprae
0	2	2	S	1775	Mycobacterium cookii
0	2	2	S	1778	Mycobacterium gordonae
0	2	2	S	44010	Mycobacterium conspicuum
0	1	1	S	43348	Mycobacterium branderi
0	1	1	S	110505	Mycobacterium heckeshornense
0	1	1	S	1552759	Mycobacterium grossiae
0	1	1	S	1389713	Mycobacterium paragordonae
0	1	1	S	486698	Mycobacterium riyadhense
0	1	1	S	1809	Mycobacterium ulcerans
0	34	2	G	1866885	Mycolicibacterium
0	4	4	S	39692	Mycolicibacterium parafortuitum
0	3	3	S	67081	Mycolicibacterium alvei
0	3	2	S	1804	Mycolicibacterium gilvum
0	1	1	S1	350054	Mycolicibacterium gilvum PYR-GCK
0	2	2	S	758802	Mycolicibacterium litorale
0	2	2	S	216929	Mycolicibacterium psychrotolerans
0	2	2	S	117567	Mycolicibacterium frederiksbergense
0	2	2	S	39688	Mycolicibacterium duvalii
0	1	1	S	1771	Mycolicibacterium phlei
0	1	1	S	1286180	Mycolicibacterium sediminis
0	1	1	S	370526	Mycolicibacterium rutilum
0	1	1	S	146017	Mycolicibacterium boenickei
0	1	1	S	134601	Mycolicibacterium goodii
0	1	0	S	56689	Mycolicibacterium mucogenicum
0	1	1	S1	1226753	Mycolicibacterium mucogenicum DSM 44124
0	1	0	S	46351	Mycolicibacterium hassiacum
0	1	1	S1	1122247	Mycolicibacterium hassiacum DSM 44199
0	1	1	S	39695	Mycolicibacterium tokaiense
0	1	1	S	1793	Mycolicibacterium fallax
0	1	1	S	1794	Mycolicibacterium gadium
0	1	0	S	1810	Mycolicibacterium vaccae
0	1	1	S1	1354275	Mycolicibacterium vaccae 95051
0	1	1	S	1791	Mycolicibacterium aurum
0	1	1	S	1799	Mycolicibacterium aichiense
0	1	0	S	1772	Mycolicibacterium smegmatis
0	1	1	S1	1214915	Mycolicibacterium smegmatis MKD8
0	4	0	G	670516	Mycobacteroides
0	1	1	S	1774	Mycobacteroides chelonae
0	1	1	S	36809	Mycobacteroides abscessus
0	1	1	S	83262	Mycobacteroides immunogenum
0	1	1	S	1578165	Mycobacteroides saopaulense
0	4	0	G	1073531	Mycolicibacter
0	3	3	S	29314	Mycolicibacter hiberniae
0	1	1	S	1788	Mycolicibacter terrae
0	206	0	F	1653	Corynebacteriaceae
0	206	29	G	1716	Corynebacterium
0	89	89	S	38304	Corynebacterium tuberculostearicum
0	26	21	S	38289	Corynebacterium jeikeium
0	5	5	S1	306537	Corynebacterium jeikeium K411
0	10	10	S	43768	Corynebacterium matruchotii
0	5	5	S	1705	Corynebacterium stationis
0	5	5	S	1979527	Corynebacterium kefirresidentii
0	5	5	S	39791	Corynebacterium glucuronolyticum
0	5	5	S	38290	Corynebacterium macginleyi
0	4	0	S	38288	Corynebacterium genitalium
0	4	4	S1	585529	Corynebacterium genitalium ATCC 33030
0	3	3	S	169292	Corynebacterium aurimucosum
0	2	2	S	1725	Corynebacterium xerosis
0	2	2	S	1471400	Corynebacterium pelargi
0	2	0	G1	2624378	unclassified Corynebacterium
0	2	2	S	2778078	Corynebacterium sp. FDAARGOS 1242
0	2	2	S	1719	Corynebacterium pseudotuberculosis
0	2	2	S	161899	Corynebacterium singulare
0	1	1	S	156976	Corynebacterium riegelii
0	1	0	S	152794	Corynebacterium efficiens
0	1	1	S1	196164	Corynebacterium efficiens YS-314
0	1	0	S	160386	Corynebacterium casei
0	1	1	S1	1285583	Corynebacterium casei LMG S-19264
0	1	0	S	1404244	Corynebacterium glyciniphilum
0	1	1	S1	1404245	Corynebacterium glyciniphilum AJ 3170
0	1	1	S	161879	Corynebacterium kroppenstedtii
0	1	1	S	65058	Corynebacterium ulcerans
0	1	0	S	1223514	Corynebacterium humireducens
0	1	1	S1	1223515	Corynebacterium humireducens NBRC 106098 = DSM 45392
0	1	1	S	1862358	Corynebacterium choanis
0	1	1	S	43765	Corynebacterium amycolatum
0	1	1	S	1072256	Corynebacterium uterequi
0	1	1	S	38302	Corynebacterium mycetoides
0	1	1	S	38301	Corynebacterium minutissimum
0	1	1	S	2594913	Corynebacterium sanguinis
0	1	1	S	36808	Corynebacterium bovis
0	1	1	S	441500	Corynebacterium timonense
0	115	0	F	85025	Nocardiaceae
0	91	52	G	1827	Rhodococcus
0	24	3	G1	192944	unclassified Rhodococcus
0	9	9	S	1564114	Rhodococcus sp. B7740
0	3	3	S	679318	Rhodococcus sp. WMMA185
0	2	2	S	2811421	Rhodococcus sp. R79
0	2	2	S	2663121	Rhodococcus sp. WAY2
0	1	1	S	1653478	Rhodococcus sp. PBTS 1
0	1	1	S	2507582	Rhodococcus sp. ABRD24
0	1	1	S	2567884	Rhodococcus sp. SGAir0479
0	1	1	S	1723645	Rhodococcus sp. 008
0	1	1	S	2722825	Rhodococcus sp. DMU1
0	5	3	S	1833	Rhodococcus erythropolis
0	2	2	S1	1289591	Rhodococcus erythropolis R138
0	3	1	S	1828	Rhodococcus fascians
0	1	1	S1	1051973	Rhodococcus fascians D188
0	1	1	S1	1443894	Rhodococcus fascians A25f
0	2	2	S	1829	Rhodococcus rhodochrous
0	2	2	S	334542	Rhodococcus qingshengii
0	1	1	S	37919	Rhodococcus opacus
0	1	1	S	191292	Rhodococcus aetherivorans
0	1	1	S	300028	Rhodococcus triatomae
0	24	1	G	1817	Nocardia
0	4	3	S	135487	Nocardia cyriacigeorgica
0	1	1	S1	1127134	Nocardia cyriacigeorgica GUH-2
0	3	0	G1	2637762	unclassified Nocardia
0	3	3	S	2755382	Nocardia sp. WCH-YHL-001
0	2	2	S	1824	Nocardia asteroides
0	2	2	S	37326	Nocardia brasiliensis
0	2	0	S	37330	Nocardia nova
0	2	2	S1	1415166	Nocardia nova SH22a
0	2	2	S	480035	Nocardia wallacei
0	2	2	S	2213200	Nocardia mangyaensis
0	1	1	S	1823	Nocardia otitidiscaviarum
0	1	1	S	37329	Nocardia farcinica
0	1	1	S	37332	Nocardia seriolae
0	1	1	S	228602	Nocardia arthritidis
0	1	1	S	455432	Nocardia terpenica
0	1	1	S	2382165	Nocardia yunnanensis
0	13	0	F	85026	Gordoniaceae
0	13	1	G	2053	Gordonia
0	7	4	S	84595	Gordonia polyisoprenivorans
0	3	3	S1	1112204	Gordonia polyisoprenivorans VH2
0	2	0	G1	2657482	unclassified Gordonia
0	1	1	S	2698900	Gordonia sp. JH63
0	1	1	S	2811424	Gordonia sp. PDNC005
0	1	1	S	2054	Gordonia bronchialis
0	1	1	S	36822	Gordonia rubripertincta
0	1	1	S	1136941	Gordonia phthalatica
0	6	0	O1	697024	Corynebacteriales incertae sedis
0	6	0	G	741759	Tomitella
0	6	0	G1	2645312	unclassified Tomitella
0	4	4	S	2760083	Tomitella sp. HY172
0	2	2	S	2597660	Tomitella sp. HY188
0	2	0	F	85029	Dietziaceae
0	2	0	G	37914	Dietzia
0	1	1	S	139021	Dietzia psychralcaliphila
0	1	1	S	546160	Dietzia lutea
0	1	0	F	85028	Tsukamurellaceae
0	1	0	G	2060	Tsukamurella
0	1	0	S	2061	Tsukamurella paurometabola
0	1	1	S1	521096	Tsukamurella paurometabola DSM 20162
0	291	4	O	85006	Micrococcales
0	118	7	F	85023	Microbacteriaceae
0	59	4	G	33882	Microbacterium
0	30	2	G1	2609290	unclassified Microbacterium
0	4	4	S	1714373	Microbacterium sp. No. 7
0	4	4	S	1938334	Microbacterium sp. TPU 3598
0	3	3	S	2709304	Microbacterium sp. Se63.02b
0	3	3	S	2483401	Microbacterium sp. 10M-3C3
0	2	2	S	912630	Microbacterium sp. LKL04
0	2	2	S	2782166	Microbacterium sp. A18JL241
0	2	2	S	1906274	Microbacterium sp. JZ31
0	1	1	S	2048898	Microbacterium sp. Y-01
0	1	1	S	2070348	Microbacterium sp. SGAir0570
0	1	1	S	1795053	Microbacterium sp. PAMC 28756
0	1	1	S	2489212	Microbacterium sp. RG1
0	1	1	S	2567934	Microbacterium sp. 4R-513
0	1	1	S	2603598	Microbacterium sp. CBA3102
0	1	1	S	2606451	Microbacterium sp. 1S1
0	1	1	S	2763257	Microbacterium sp. YJN-G
0	6	6	S	82380	Microbacterium oxydans
0	4	4	S	84292	Microbacterium chocolatum
0	4	4	S	162426	Microbacterium hominis
0	3	3	S	104336	Microbacterium foliorum
0	3	0	S	2033	Microbacterium testaceum
0	3	3	S1	979556	Microbacterium testaceum StLB037
0	3	3	S	904291	Microbacterium sediminis
0	1	1	S	2614638	Microbacterium caowuchunii
0	1	1	S	1526412	Microbacterium endophyticum
0	10	0	G	33877	Agromyces
0	6	0	G1	2639701	unclassified Agromyces
0	3	3	S	2592652	Agromyces sp. KACC 19306
0	1	1	S	2498704	Agromyces sp. LHK192
0	1	1	S	2585717	Agromyces sp. HY052
0	1	1	S	2781962	Agromyces sp. G127AT
0	3	3	S	589382	Agromyces flavus
0	1	1	S	2080742	Agromyces badenianii
0	10	0	G	33886	Rathayibacter
0	9	2	G1	2609250	unclassified Rathayibacter
0	3	3	S	2609258	Rathayibacter sp. VKM Ac-2805
0	2	2	S	2609255	Rathayibacter sp. VKM Ac-2801
0	1	1	S	2609252	Rathayibacter sp. VKM Ac-2759
0	1	1	S	2609257	Rathayibacter sp. VKM Ac-2804
0	1	1	S	1671680	Rathayibacter tanaceti
0	7	0	G	2034	Curtobacterium
0	6	2	G1	257496	unclassified Curtobacterium
0	2	2	S	2495430	Curtobacterium sp. Csp2
0	1	1	S	1561023	Curtobacterium sp. MR_MD2014
0	1	1	S	2795488	Curtobacterium sp. YC1
0	1	1	S	69373	Curtobacterium pusillum
0	3	0	G	110932	Leifsonia
0	2	1	G1	2663824	unclassified Leifsonia
0	1	1	S	1798223	Leifsonia sp. 21MFCrub1.1
0	1	1	S	150026	Leifsonia shinshuensis
0	2	0	G	427753	Humibacter
0	2	0	G1	2635918	unclassified Humibacter
0	1	1	S	2282656	Humibacter sp. BT305
0	1	1	S	2599293	Humibacter sp. WJ7-1
0	2	0	F1	1655488	Luna cluster
0	2	0	F2	1655489	Luna-1 subcluster
0	2	0	G	529883	Rhodoluna
0	2	2	S	232537	Rhodoluna limnophila
0	2	0	G	1433997	Diaminobutyricimonas
0	2	0	G1	2643261	unclassified Diaminobutyricimonas
0	2	2	S	2683590	Diaminobutyricimonas sp. LJ205
0	2	0	G	1195526	Gryllotalpicola
0	2	2	S	2419771	Gryllotalpicola protaetiae
0	2	0	G	881616	Herbiconiux
0	2	0	G1	2618217	unclassified Herbiconiux
0	2	2	S	2735133	Herbiconiux sp. SALV-R1
0	2	0	G	447237	Frondihabitans
0	2	0	G1	2626248	unclassified Frondihabitans
0	2	2	S	1446794	Frondihabitans sp. 762G35
0	2	0	G	55968	Leucobacter
0	1	1	S	1784719	Leucobacter triazinivorans
0	1	0	G1	2621730	unclassified Leucobacter
0	1	1	S	2813744	Leucobacter sp. CX169
0	1	0	G	2680004	Protaetiibacter
0	1	0	G1	2680006	unclassified Protaetiibacter
0	1	1	S	2759943	Protaetiibacter sp. SSC-01
0	1	0	G	235888	Salinibacterium
0	1	0	G1	2632331	unclassified Salinibacterium
0	1	1	S	2708338	Salinibacterium sp. ZJ450
0	1	0	G	1705353	Aurantimicrobium
0	1	1	S	708131	Aurantimicrobium minutum
0	1	0	G	96492	Frigoribacterium
0	1	0	G1	2627005	unclassified Frigoribacterium
0	1	1	S	2596916	Frigoribacterium sp. NBH87
0	1	0	G	518733	Microterricola
0	1	1	S	412690	Microterricola viridarii
0	1	0	G	76634	Mycetocola
0	1	0	G1	2685235	unclassified Mycetocola
0	1	1	S	2116510	Mycetocola sp. JXN-3
0	1	0	G	1434032	Pontimonas
0	1	1	S	1159327	Pontimonas salivibrio
0	1	0	G	1434018	Lysinimonas
0	1	0	G1	2621488	unclassified Lysinimonas
0	1	1	S	2592654	Lysinimonas sp. KACC 19322
0	74	4	F	1268	Micrococcaceae
0	32	13	G	1269	Micrococcus
0	19	19	S	1270	Micrococcus luteus
0	15	1	G	1663	Arthrobacter
0	7	0	G1	235627	unclassified Arthrobacter
0	2	2	S	2079227	Arthrobacter sp. PGP41
0	1	1	S	2600159	Arthrobacter sp. UKPF54-2
0	1	1	S	2020486	Arthrobacter sp. YN
0	1	1	S	1357915	Arthrobacter sp. QXT-31
0	1	1	S	1494608	Arthrobacter sp. PAMC 25486
0	1	1	S	1704044	Arthrobacter sp. ERGS1:01
0	5	5	S	37921	Arthrobacter agilis
0	2	2	S	1670	Arthrobacter citreus
0	10	2	G	57493	Kocuria
0	2	2	S	1275	Kocuria rosea
0	2	2	S	72000	Kocuria rhizophila
0	2	2	S	446860	Kocuria flava
0	1	1	S	71999	Kocuria palustris
0	1	1	S	388357	Kocuria turfanensis
0	5	3	G	1742993	Pseudarthrobacter
0	2	0	G1	2647000	unclassified Pseudarthrobacter
0	2	2	S	2772401	Pseudarthrobacter sp. BIM B-2242
0	4	0	G	32207	Rothia
0	3	3	S	37923	Rothia kristinae
0	1	1	S	2047	Rothia dentocariosa
0	1	0	G	1645	Renibacterium
0	1	1	S	1646	Renibacterium salmoninarum
0	1	0	G	169133	Citricoccus
0	1	0	G1	2632435	unclassified Citricoccus
0	1	1	S	2567881	Citricoccus sp. SGAir0253
0	1	0	G	370735	Zhihengliuella
0	1	0	G1	2626589	unclassified Zhihengliuella
0	1	1	S	2058657	Zhihengliuella sp. ISTPL4
0	1	0	G	596707	Sinomonas
0	1	1	S	37927	Sinomonas atrocyanea
0	18	0	F	85016	Cellulomonadaceae
0	13	0	G	1707	Cellulomonas
0	7	7	S	1708	Cellulomonas fimi
0	2	2	S	2566013	Cellulomonas shaoxiangyii
0	2	0	G1	2620175	unclassified Cellulomonas
0	1	1	S	2654191	Cellulomonas sp. JZ18
0	1	1	S	2704467	Cellulomonas sp. H30R-01
0	1	0	S	11	Cellulomonas gilvus
0	1	1	S1	593907	Cellulomonas gilvus ATCC 13127
0	1	0	S	1711	Cellulomonas flavigena
0	1	1	S1	446466	Cellulomonas flavigena DSM 20109
0	2	0	G	665568	Paraoerskovia
0	2	2	S	545619	Paraoerskovia marina
0	1	0	G	162491	Oerskovia
0	1	0	G1	2619021	unclassified Oerskovia
0	1	1	S	1179673	Oerskovia sp. KBS0722
0	1	0	G	458839	Actinotalea
0	1	0	G1	2638618	unclassified Actinotalea
0	1	1	S	2758442	Actinotalea sp. JY-7876
0	1	0	G	1926259	Pseudactinotalea
0	1	0	G1	2649176	unclassified Pseudactinotalea
0	1	1	S	2654547	Pseudactinotalea sp. HY158
0	17	0	F	85017	Promicromonosporaceae
0	7	2	G	157920	Cellulosimicrobium
0	3	3	S	1710	Cellulosimicrobium cellulans
0	2	0	G1	2624466	unclassified Cellulosimicrobium
0	1	1	S	1906273	Cellulosimicrobium sp. JZ28
0	1	1	S	2587808	Cellulosimicrobium sp. BI34T
0	6	0	G	186188	Xylanimonas
0	5	0	S	186189	Xylanimonas cellulosilytica
0	5	5	S1	446471	Xylanimonas cellulosilytica DSM 15894
0	1	1	S	2509459	Xylanimonas allomyrinae
0	4	0	G	254250	Isoptericola
0	4	0	S	139208	Isoptericola variabilis
0	4	4	S1	743718	Isoptericola variabilis 225
0	17	0	F	2805590	Ornithinimicrobiaceae
0	9	0	G	125287	Ornithinimicrobium
0	4	0	G1	2615080	unclassified Ornithinimicrobium
0	2	2	S	2508882	Ornithinimicrobium sp. HY006
0	1	1	S	2283195	Ornithinimicrobium sp. AMA3305
0	1	1	S	2594265	Ornithinimicrobium sp. H23M54
0	3	3	S	1288636	Ornithinimicrobium flavum
0	2	2	S	2593973	Ornithinimicrobium pratense
0	8	0	G	265976	Serinicoccus
0	3	3	S	1078471	Serinicoccus profundi
0	3	3	S	1758689	Serinicoccus hydrothermalis
0	1	0	S	247333	Serinicoccus marinus
0	1	1	S1	1123251	Serinicoccus marinus DSM 15273
0	1	1	S	767452	Serinicoccus chungangensis
0	15	0	F	85020	Dermabacteraceae
0	9	0	G	43668	Brachybacterium
0	3	3	S	556288	Brachybacterium saurashtrense
0	3	0	G1	2623841	unclassified Brachybacterium
0	2	2	S	1903186	Brachybacterium sp. P6-10-X1
0	1	1	S	2571029	Brachybacterium sp. SGAir0954
0	1	1	S	1331682	Brachybacterium ginsengisoli
0	1	1	S	2017484	Brachybacterium vulturis
0	1	1	S	2017485	Brachybacterium avium
0	6	0	G	36739	Dermabacter
0	4	4	S	1667168	Dermabacter jinjuensis
0	2	2	S	1630135	Dermabacter vaginalis
0	8	0	F	85021	Intrasporangiaceae
0	4	0	G	53457	Janibacter
0	2	2	S	857417	Janibacter indicus
0	2	0	G1	2649294	unclassified Janibacter
0	2	2	S	2761047	Janibacter sp. YB324
0	1	0	G	53357	Intrasporangium
0	1	1	S	53358	Intrasporangium calvum
0	1	0	G	99479	Tetrasphaera
0	1	0	G1	2643346	unclassified Tetrasphaera
0	1	1	S	1813880	Tetrasphaera sp. HKS02
0	1	0	G	367298	Phycicoccus
0	1	0	G1	2637926	unclassified Phycicoccus
0	1	1	S	2714941	Phycicoccus sp. HDW14
0	1	0	G	2805645	Pedococcus
0	1	1	S	443156	Pedococcus dokdonensis
0	6	0	F	85019	Brevibacteriaceae
0	6	0	G	1696	Brevibacterium
0	3	3	S	33889	Brevibacterium casei
0	1	1	S	1703	Brevibacterium linens
0	1	1	S	199591	Brevibacterium luteolum
0	1	1	S	273384	Brevibacterium aurantiacum
0	3	0	F	145358	Bogoriellaceae
0	3	0	G	154116	Georgenia
0	2	2	S	2483799	Georgenia faecalis
0	1	0	G1	2626815	unclassified Georgenia
0	1	1	S	2585135	Georgenia sp. Z294
0	3	0	F	1331736	Ruaniaceae
0	3	0	G	626119	Ruania
0	3	0	G1	2648503	unclassified Ruania
0	1	1	S	2603206	Ruania sp. HY168
0	1	1	S	2675754	Haloactinobacterium sp. HY164
0	1	1	S	2779775	Haloactinobacterium sp. RN3S43
0	2	0	F	85018	Dermatophilaceae
0	1	0	G	1862	Dermatophilus
0	1	1	S	1863	Dermatophilus congolensis
0	1	0	G	1184606	Austwickia
0	1	1	S	100225	Austwickia chelonae
0	2	0	O1	577468	Micrococcales incertae sedis
0	2	0	G	754249	Luteimicrobium
0	2	2	S	1133546	Luteimicrobium xylanilyticum
0	1	0	F	2805591	Tropherymataceae
0	1	0	G	2038	Tropheryma
0	1	1	S	2039	Tropheryma whipplei
0	1	0	F	2805426	Kytococcaceae
0	1	0	G	57499	Kytococcus
0	1	1	S	1276	Kytococcus sedentarius
0	1	0	F	145360	Sanguibacteraceae
0	1	0	G	60919	Sanguibacter
0	1	0	S	60920	Sanguibacter keddieii
0	1	1	S1	446469	Sanguibacter keddieii DSM 10542
0	1	0	F	125316	Beutenbergiaceae
0	1	0	G	84756	Beutenbergia
0	1	0	S	84757	Beutenbergia cavernae
0	1	1	S1	471853	Beutenbergia cavernae DSM 12333
0	90	0	O	85009	Propionibacteriales
0	59	1	F	31957	Propionibacteriaceae
0	47	0	G	1912216	Cutibacterium
0	43	43	S	1747	Cutibacterium acnes
0	2	2	S	33010	Cutibacterium avidum
0	2	2	S	33011	Cutibacterium granulosum
0	4	0	G	1743	Propionibacterium
0	2	2	S	119981	Propionibacterium australiense
0	1	1	S	556499	Propionibacterium acidifaciens
0	1	0	G1	2608905	unclassified Propionibacterium
0	1	1	S	671223	Propionibacterium sp. oral taxon 193
0	4	2	G	72763	Tessaracoccus
0	1	1	S	399497	Tessaracoccus flavescens
0	1	1	S	2161816	Tessaracoccus timonensis
0	2	0	G	29404	Microlunatus
0	1	1	S	546874	Microlunatus sagamiharensis
0	1	0	G1	2619695	unclassified Microlunatus
0	1	1	S	2672569	Microlunatus sp. Gsoil 973
0	1	0	G	1085622	Propioniciclava
0	1	0	G1	2642922	unclassified Propioniciclava
0	1	1	S	2714937	Propioniciclava sp. HDW11
0	29	0	F	85015	Nocardioidaceae
0	17	0	G	1839	Nocardioides
0	8	0	G1	2615069	unclassified Nocardioides
0	3	3	S	2017486	Nocardioides sp. S5
0	2	2	S	2483798	Nocardioides sp. 603
0	1	1	S	196162	Nocardioides sp. JS614
0	1	1	S	110319	Nocardioides sp. CF8
0	1	1	S	2500546	Nocardioides sp. HY056
0	2	2	S	419476	Nocardioides marinisabuli
0	1	1	S	200618	Nocardioides aromaticivorans
0	1	1	S	449461	Nocardioides humi
0	1	1	S	1643322	Nocardioides ungokensis
0	1	1	S	2045452	Nocardioides houyundeii
0	1	1	S	2518370	Nocardioides euryhalodurans
0	1	1	S	2518371	Nocardioides seonyuensis
0	1	1	S	2589074	Nocardioides sambongensis
0	4	0	G	86795	Marmoricola
0	4	4	S	642780	Marmoricola scoriae
0	3	0	G	53387	Friedmanniella
0	3	3	S	546871	Friedmanniella luteola
0	2	0	G	2040	Aeromicrobium
0	1	1	S	2041	Aeromicrobium erythreum
0	1	1	S	1736691	Aeromicrobium choanae
0	1	0	G	2044	Pimelobacter
0	1	1	S	2045	Pimelobacter simplex
0	1	0	G	116071	Micropruina
0	1	1	S	75385	Micropruina glycogenica
0	1	0	G	1546255	Mumia
0	1	0	G1	2621872	unclassified Mumia
0	1	1	S	2708082	Mumia sp. ZJ1417
0	1	0	F	2726069	Kribbellaceae
0	1	0	G	182639	Kribbella
0	1	0	S	182640	Kribbella flavida
0	1	1	S1	479435	Kribbella flavida DSM 17836
0	1	0	F	2805400	Actinopolymorphaceae
0	1	0	G	117156	Actinopolymorpha
0	1	1	S	117157	Actinopolymorpha singaporensis
0	77	0	O	85010	Pseudonocardiales
0	77	2	F	2070	Pseudonocardiaceae
0	18	0	G	1813	Amycolatopsis
0	7	0	G1	2618356	unclassified Amycolatopsis
0	3	3	S	1896961	Amycolatopsis sp. AA4
0	2	2	S	2742131	Amycolatopsis sp. Hca4
0	1	1	S	2653857	Amycolatopsis sp. YIM 10
0	1	1	S	2778070	Amycolatopsis sp. FDAARGOS 1241
0	4	4	S	33910	Amycolatopsis mediterranei
0	3	3	S	129921	Amycolatopsis keratiniphila
0	3	3	S	1804986	Amycolatopsis albispora
0	1	1	S	31958	Amycolatopsis orientalis
0	18	3	G	40566	Actinosynnema
0	15	14	S	42197	Actinosynnema pretiosum
0	1	1	S1	103721	Actinosynnema pretiosum subsp. pretiosum
0	13	0	G	1847	Pseudonocardia
0	9	5	G1	2619320	unclassified Pseudonocardia
0	2	2	S	1690815	Pseudonocardia sp. HH130630-07
0	1	1	S	1641402	Pseudonocardia sp. HH130629-09
0	1	1	S	2761535	Pseudonocardia sp. CGMCC 4.1532
0	3	3	S	2736640	Pseudonocardia broussonetiae
0	1	0	S	240495	Pseudonocardia dioxanivorans
0	1	1	S1	675635	Pseudonocardia dioxanivorans CB1190
0	6	0	G	2071	Saccharothrix
0	3	0	S	103731	Saccharothrix espanaensis
0	3	3	S1	1179773	Saccharothrix espanaensis DSM 44229
0	2	0	G1	2593673	unclassified Saccharothrix
0	2	2	S	2781735	Saccharothrix sp. 6-C
0	1	1	S	103733	Saccharothrix syringae
0	5	1	G	1835	Saccharopolyspora
0	2	2	S	333966	Saccharopolyspora pogona
0	1	1	S	1836	Saccharopolyspora erythraea
0	1	1	S	2665642	Saccharopolyspora coralli
0	4	0	G	2029	Kibdelosporangium
0	4	4	S	860235	Kibdelosporangium phytohabitans
0	3	0	G	43356	Kutzneria
0	3	0	S	43357	Kutzneria albida
0	3	3	S1	1449976	Kutzneria albida DSM 43870
0	2	1	G	65496	Actinoalloteichus
0	1	1	S	340345	Actinoalloteichus hymeniacidonis
0	2	0	G	674734	Alloactinosynnema
0	2	0	G1	2636053	unclassified Alloactinosynnema
0	2	2	S	1653480	Alloactinosynnema sp. L-07
0	2	0	G	1137960	Allokutzneria
0	2	2	S	211114	Allokutzneria albata
0	1	0	G	1851	Saccharomonospora
0	1	0	S	40989	Saccharomonospora cyanea
0	1	1	S1	882082	Saccharomonospora cyanea NA-134
0	1	0	G	165301	Lentzea
0	1	1	S	1586287	Lentzea guizhouensis
0	69	0	O	85008	Micromonosporales
0	69	0	F	28056	Micromonosporaceae
0	42	5	G	1873	Micromonospora
0	8	0	G1	2617518	unclassified Micromonospora
0	2	2	S	2583243	Micromonospora sp. HM134
0	2	2	S	2675222	Micromonospora sp. WMMC415
0	2	2	S	2749844	Micromonospora sp. 28ISP2-46
0	1	1	S	2039870	Micromonospora sp. WMMA2032
0	1	1	S	2201999	Micromonospora sp. B006
0	4	4	S	47858	Micromonospora echinofusca
0	3	0	S	1003110	Micromonospora maris
0	3	3	S1	263358	Micromonospora maris AB-18-032
0	3	3	S	47875	Micromonospora sagamiensis
0	3	3	S	47865	Micromonospora inositola
0	2	2	S	47857	Micromonospora echinaurantiaca
0	2	2	S	1914461	Micromonospora terminaliae
0	2	2	S	2294034	Micromonospora craniellae
0	2	2	S	261654	Micromonospora auratinigra
0	2	2	S	307121	Micromonospora krabiensis
0	2	2	S	356851	Micromonospora chokoriensis
0	1	1	S	47872	Micromonospora purpureochromogenes
0	1	1	S	709883	Micromonospora zamorensis
0	1	1	S	479978	Micromonospora tulbaghiae
0	1	1	S	299146	Micromonospora narathiwatensis
0	16	1	G	1865	Actinoplanes
0	6	2	G1	2626549	unclassified Actinoplanes
0	3	3	S	649831	Actinoplanes sp. N902-109
0	1	1	S	946334	Actinoplanes sp. OR16
0	4	0	S	1866	Actinoplanes missouriensis
0	4	4	S1	512565	Actinoplanes missouriensis 431
0	3	0	S	1867	Actinoplanes teichomyceticus
0	3	3	S1	457423	Actinoplanes teichomyceticus ATCC 31121
0	1	1	S	113562	Actinoplanes derwentensis
0	1	0	S	196914	Actinoplanes friuliensis
0	1	1	S1	1246995	Actinoplanes friuliensis DSM 7358
0	3	0	G	168694	Salinispora
0	2	0	S	168697	Salinispora arenicola
0	2	2	S1	391037	Salinispora arenicola CNS-205
0	1	0	S	168695	Salinispora tropica
0	1	1	S1	369723	Salinispora tropica CNB-440
0	3	0	G	907364	Phytohabitans
0	3	3	S	1076124	Phytohabitans flavus
0	2	0	G	390988	Actinocatenispora
0	2	2	S	227318	Actinocatenispora thailandica
0	2	0	G	673534	Plantactinospora
0	2	1	G1	2631981	unclassified Plantactinospora
0	1	1	S	2108470	Plantactinospora sp. BC1
0	1	0	G	84593	Verrucosispora
0	1	0	G1	2630859	unclassified Verrucosispora
0	1	1	S	2742132	Verrucosispora sp. NA02020
0	63	0	O	2039638	Candidatus Nanopelagicales
0	63	0	F	2162846	Candidatus Nanopelagicaceae
0	63	0	G	622681	Candidatus Planktophila
0	62	62	S	573600	Candidatus Planktophila limnetica
0	1	1	S	1884907	Candidatus Planktophila vernalis
0	41	0	O	85012	Streptosporangiales
0	19	0	F	2012	Thermomonosporaceae
0	17	0	G	1988	Actinomadura
0	13	0	G1	2626254	unclassified Actinomadura
0	6	6	S	1219491	Actinomadura sp. WMMB 499
0	4	4	S	2742128	Actinomadura sp. NAK00032
0	3	3	S	2591108	Actinomadura sp. WMMA1423
0	4	4	S	46165	Actinomadura verrucosospora
0	2	0	G	2019	Thermomonospora
0	2	0	S	2020	Thermomonospora curvata
0	2	2	S1	471852	Thermomonospora curvata DSM 43183
0	12	0	F	2004	Streptosporangiaceae
0	6	0	G	83681	Nonomuraea
0	4	4	S	2656914	Nonomuraea nitratireducens
0	2	0	G1	2593643	unclassified Nonomuraea
0	2	2	S	1909395	Nonomuraea sp. ATCC 55076
0	5	0	G	2000	Streptosporangium
0	4	0	S	2001	Streptosporangium roseum
0	4	4	S1	479432	Streptosporangium roseum DSM 43021
0	1	0	G1	2632669	unclassified Streptosporangium
0	1	1	S	2202249	Streptosporangium sp. 'caverna'
0	1	0	G	147067	Thermobispora
0	1	1	S	2006	Thermobispora bispora
0	10	0	F	83676	Nocardiopsaceae
0	6	0	G	2013	Nocardiopsis
0	3	3	S	2014	Nocardiopsis dassonvillei
0	2	0	S	53437	Nocardiopsis alba
0	2	2	S1	1205910	Nocardiopsis alba ATCC BAA-2165
0	1	0	S	280236	Nocardiopsis gilva
0	1	1	S1	1235441	Nocardiopsis gilva YIM 90087
0	4	0	G	104204	Streptomonospora
0	4	0	G1	2635841	unclassified Streptomonospora
0	4	4	S	2498135	Streptomonospora sp. M2
0	32	0	O	2037	Actinomycetales
0	32	0	F	2049	Actinomycetaceae
0	22	1	G	1654	Actinomyces
0	9	0	G1	2609248	unclassified Actinomyces
0	4	4	S	712122	Actinomyces sp. oral taxon 414
0	2	0	S	706438	Actinomyces sp. oral taxon 171
0	2	2	S1	706439	Actinomyces sp. oral taxon 171 str. F0337
0	2	2	S	2744574	Actinomyces sp. ZJ750
0	1	1	S	2057798	Actinomyces sp. 432
0	4	4	S	1960083	Actinomyces gaoshouyii
0	2	2	S	111015	Actinomyces radicidentis
0	1	1	S	1655	Actinomyces naeslundii
0	1	1	S	675090	Actinomyces weissii
0	1	1	S	2057800	Actinomyces qiguomingii
0	1	1	S	2321394	Actinomyces lilanjuaniae
0	1	1	S	2560010	Actinomyces procaprae
0	1	1	S	2737173	Actinomyces marmotae
0	4	0	G	2529408	Schaalia
0	2	2	S	1660	Schaalia odontolytica
0	2	2	S	52773	Schaalia meyeri
0	1	0	G	2050	Mobiluncus
0	1	1	S	2051	Mobiluncus curtisii
0	1	0	G	28263	Arcanobacterium
0	1	0	G1	2631020	unclassified Arcanobacterium
0	1	1	S	2722751	Arcanobacterium sp. 2701
0	1	0	G	1069494	Trueperella
0	1	1	S	1661	Trueperella pyogenes
0	1	0	G	1653174	Actinotignum
0	1	1	S	59505	Actinotignum schaalii
0	1	0	G	2692118	Winkia
0	1	0	G1	2692119	unclassified Winkia
0	1	1	S	2692125	Winkia sp. C64
0	1	0	G	2767327	Fannyhessea
0	1	1	S	82135	Fannyhessea vaginae
0	8	0	O	622452	Kineosporiales
0	8	0	F	83778	Kineosporiaceae
0	8	0	G	33981	Kineococcus
0	8	0	S	131568	Kineococcus radiotolerans
0	8	8	S1	266940	Kineococcus radiotolerans SRS30216 = ATCC BAA-149
0	7	0	O	85004	Bifidobacteriales
0	7	0	F	31953	Bifidobacteriaceae
0	4	0	G	2701	Gardnerella
0	4	3	S	2702	Gardnerella vaginalis
0	1	1	S1	1009464	Gardnerella vaginalis HMP9231
0	3	1	G	1678	Bifidobacterium
0	1	1	S	1685	Bifidobacterium breve
0	1	0	S	28025	Bifidobacterium animalis
0	1	0	S1	302911	Bifidobacterium animalis subsp. lactis
0	1	1	S2	1316911	Bifidobacterium animalis subsp. lactis KLDS2.0603
0	5	0	O	85013	Frankiales
0	5	0	F	74712	Frankiaceae
0	5	0	G	1854	Frankia
0	2	0	G1	2632575	unclassified Frankia
0	1	1	S	298653	Frankia sp. EAN1pec
0	1	1	S	710111	Frankia sp. QA3
0	1	0	S	1859	Frankia alni
0	1	1	S1	326424	Frankia alni ACN14a
0	1	1	S	106370	Frankia casuarinae
0	1	1	S	298654	Frankia inefficax
0	5	0	O	1643682	Geodermatophilales
0	5	1	F	85030	Geodermatophilaceae
0	2	0	G	1860	Geodermatophilus
0	2	0	S	1861	Geodermatophilus obscurus
0	2	2	S1	526225	Geodermatophilus obscurus DSM 43160
0	1	0	G	38501	Blastococcus
0	1	0	S	138336	Blastococcus saxobsidens
0	1	1	S1	1146883	Blastococcus saxobsidens DD2
0	1	0	G	88138	Modestobacter
0	1	1	S	477641	Modestobacter marinus
0	3	0	O	1217098	Jiangellales
0	3	0	F	1217100	Jiangellaceae
0	3	0	G	281472	Jiangella
0	2	2	S	419479	Jiangella alkaliphila
0	1	0	G1	2624397	unclassified Jiangella
0	1	1	S	1798224	Jiangella sp. DSM 45060
0	3	0	O	1643684	Nakamurellales
0	3	0	F	85031	Nakamurellaceae
0	3	0	G	53460	Nakamurella
0	2	0	S	53461	Nakamurella multipartita
0	2	2	S1	479431	Nakamurella multipartita DSM 44233
0	1	0	G1	2618968	unclassified Nakamurella
0	1	1	S	2762325	Nakamurella sp. PAMC28650
0	4	0	C	908620	Nitriliruptoria
0	2	0	O	1747768	Egibacterales
0	2	0	F	1747769	Egibacteraceae
0	2	0	G	1747770	Egibacter
0	2	2	S	1670831	Egibacter rhizosphaerae
0	2	0	O	1755823	Egicoccales
0	2	0	F	1755824	Egicoccaceae
0	2	0	G	1755825	Egicoccus
0	2	2	S	1670830	Egicoccus halophilus
0	3	0	C	84998	Coriobacteriia
0	2	1	O	84999	Coriobacteriales
0	1	0	F	1643824	Atopobiaceae
0	1	0	G	133925	Olsenella
0	1	1	S	604330	Olsenella umbonata
0	1	0	O	1643822	Eggerthellales
0	1	0	F	1643826	Eggerthellaceae
0	1	0	G	84111	Eggerthella
0	1	1	S	84112	Eggerthella lenta
0	3	0	C	1497346	Thermoleophilia
0	3	0	O	588673	Solirubrobacterales
0	3	0	F	320583	Conexibacteraceae
0	3	0	G	191494	Conexibacter
0	2	0	G1	2627773	unclassified Conexibacter
0	2	2	S	2812560	Conexibacter sp. SYSU D00693
0	1	0	S	191495	Conexibacter woesei
0	1	1	S1	469383	Conexibacter woesei DSM 14684
0	2	0	C	84992	Acidimicrobiia
0	2	0	O	84993	Acidimicrobiales
0	1	0	F	84994	Acidimicrobiaceae
0	1	0	G	53634	Acidimicrobium
0	1	0	S	53635	Acidimicrobium ferrooxidans
0	1	1	S1	525909	Acidimicrobium ferrooxidans DSM 10331
0	1	0	F	633392	Iamiaceae
0	1	0	G	2789775	Actinomarinicola
0	1	1	S	2789776	Actinomarinicola tropica
0	2	0	C	84995	Rubrobacteria
0	2	0	O	84996	Rubrobacterales
0	1	0	F	84997	Rubrobacteraceae
0	1	0	G	42255	Rubrobacter
0	1	0	G1	2637691	unclassified Rubrobacter
0	1	1	S	2653851	Rubrobacter sp. SCSIO 52909
0	1	0	F	2600303	Baekduiaceae
0	1	0	G	2600304	Baekduia
0	1	1	S	496014	Baekduia soli
0	81	0	D2	1798711	Cyanobacteria/Melainabacteria group
0	81	3	P	1117	Cyanobacteria
0	44	2	O	1161	Nostocales
0	16	0	F	1162	Nostocaceae
0	14	0	G	1177	Nostoc
0	11	1	G1	2593658	unclassified Nostoc
0	4	4	S	317936	Nostoc sp. PCC 7107
0	3	3	S	2576904	Nostoc sp. TCL26-01
0	1	1	S	28072	Nostoc sp. PCC 7524
0	1	1	S	76335	Nostoc sp. ATCC 53789
0	1	1	S	1973475	Nostoc sp. NIES-2111
0	1	0	S	92942	Nostoc linckia
0	1	1	S1	1091006	Nostoc linckia NIES-25
0	1	0	S	264686	Nostoc edaphicum
0	1	1	S1	1472755	Nostoc edaphicum CCNP1411
0	1	0	S	446679	Nostoc sphaeroides
0	1	1	S1	2653204	Nostoc sphaeroides CCNUC1
0	2	0	G	1163	Anabaena
0	1	0	S	1165	Anabaena cylindrica
0	1	1	S1	272123	Anabaena cylindrica PCC 7122
0	1	0	G1	2619674	unclassified Anabaena
0	1	1	S	1647413	Anabaena sp. WA102
0	8	0	F	1892259	Aphanizomenonaceae
0	2	0	G	748770	Dolichospermum
0	2	0	G1	2622029	unclassified Dolichospermum
0	2	2	S	1914871	Dolichospermum sp. UHCC 0315A
0	2	0	G	752201	Sphaerospermopsis
0	2	0	S	289435	Sphaerospermopsis kisseleviana
0	2	2	S1	1973480	Sphaerospermopsis kisseleviana NIES-73
0	1	0	G	77021	Cylindrospermopsis
0	1	0	S	747548	Cylindrospermopsis curvispora
0	1	1	S1	2666332	Cylindrospermopsis curvispora GIHE-G1
0	1	0	G	110103	Anabaenopsis
0	1	0	S	109266	Anabaenopsis circularis
0	1	1	S1	1085406	Anabaenopsis circularis NIES-21
0	1	0	G	159191	Nodularia
0	1	1	S	70799	Nodularia spumigena
0	1	0	G	244599	Raphidiopsis
0	1	0	S	312883	Raphidiopsis curvata
0	1	1	S1	1973482	Raphidiopsis curvata NIES-932
0	8	0	F	2661849	Calotrichaceae
0	8	0	G	1186	Calothrix
0	4	1	G1	2619626	unclassified Calothrix
0	1	1	S	1337936	Calothrix sp. 336/3
0	1	1	S	1954172	Calothrix sp. NIES-2100
0	1	1	S	2005462	Calothrix sp. NIES-3974
0	3	0	S	1973486	Calothrix parasitica
0	3	3	S1	1973488	Calothrix parasitica NIES-267
0	1	0	S	32054	Calothrix parietina
0	1	1	S1	1170562	Calothrix sp. PCC 6303
0	5	0	F	1182	Scytonemataceae
0	5	0	G	1203	Scytonema
0	5	0	G1	2618749	unclassified Scytonema
0	4	4	S	2005464	Scytonema sp. NIES-4073
0	1	1	S	1137095	Scytonema sp. HK-05
0	3	0	F	1185	Rivulariaceae
0	2	0	G	373984	Rivularia
0	2	0	G1	2676603	unclassified Rivularia (in: Bacteria)
0	2	2	S	373994	Rivularia sp. PCC 7116
0	1	0	G	188910	Microchaete
0	1	0	S	1197	Microchaete diplosiphon
0	1	1	S1	1973485	Fremyella diplosiphon NIES-3275
0	2	0	F	119859	Tolypothrichaceae
0	2	0	G	111782	Tolypothrix
0	2	0	G1	2649714	unclassified Tolypothrix
0	2	2	S	2099387	Tolypothrix sp. PCC 7910
0	18	1	P1	1301283	Oscillatoriophycideae
0	10	0	O	1150	Oscillatoriales
0	6	3	F	1892252	Microcoleaceae
0	1	0	G	1205	Trichodesmium
0	1	0	S	1206	Trichodesmium erythraeum
0	1	1	S1	203124	Trichodesmium erythraeum IMS101
0	1	1	G	35823	Arthrospira
0	1	0	G	54304	Planktothrix
0	1	0	S	1160	Planktothrix agardhii
0	1	1	S1	388467	Planktothrix agardhii NIVA-CYA 126/8
0	2	0	F	1892254	Oscillatoriaceae
0	2	0	G	1158	Oscillatoria
0	1	0	S	118323	Oscillatoria acuminata
0	1	1	S1	56110	Oscillatoria acuminata PCC 6304
0	1	0	S	482564	Oscillatoria nigro-viridis
0	1	1	S1	179408	Oscillatoria nigro-viridis PCC 7112
0	1	0	F	1892255	Gomontiellaceae
0	1	0	G	241421	Crinalium
0	1	0	S	241425	Crinalium epipsammum
0	1	1	S1	1173022	Crinalium epipsammum PCC 9333
0	1	0	O1	1892256	Oscillatoriales incertae sedis
0	1	0	G	2023214	Koinonema
0	1	0	G1	2781947	unclassified Koinonema
0	1	1	S	222819	[Phormidium] sp. ETS-05
0	7	0	O	1118	Chroococcales
0	6	0	F	1890450	Aphanothecaceae
0	2	0	G	1453359	Candidatus Atelocyanobacterium
0	2	0	S	713887	Candidatus Atelocyanobacterium thalassa
0	2	2	S1	1453429	Candidatus Atelocyanobacterium thalassa isolate ALOHA
0	2	0	G	2546365	Rippkaea
0	2	0	S	2546366	Rippkaea orientalis
0	2	2	S1	41431	Rippkaea orientalis PCC 8801
0	1	0	G	28070	Gloeothece
0	1	0	S	2546359	Gloeothece verrucosa
0	1	1	S1	497965	Gloeothece verrucosa PCC 7822
0	1	0	G	263510	Crocosphaera
0	1	0	S	2546360	Crocosphaera subtropica
0	1	1	S1	43989	Crocosphaera subtropica ATCC 51142
0	1	0	F	1890449	Microcystaceae
0	1	1	G	1125	Microcystis
0	11	0	O	1890424	Synechococcales
0	8	0	F	1890426	Synechococcaceae
0	7	0	G	1129	Synechococcus
0	7	2	G1	2626047	unclassified Synechococcus
0	2	2	S	1353136	Synechococcus sp. CBW1004
0	1	1	S	1442556	Synechococcus sp. PROS-7-1
0	1	1	S	1353134	Synechococcus sp. CBW1002
0	1	1	S	195250	Synechococcus sp. PCC 7336
0	1	0	G	146785	Thermosynechococcus
0	1	0	G1	2622553	unclassified Thermosynechococcus
0	1	1	S	2583530	Thermosynechococcus sp. CL-1
0	1	0	F	1213	Prochloraceae
0	1	0	G	1218	Prochlorococcus
0	1	1	S	1219	Prochlorococcus marinus
0	1	0	F	1890431	Chamaesiphonaceae
0	1	0	G	217161	Chamaesiphon
0	1	0	S	1173032	Chamaesiphon minutus
0	1	1	S1	1173020	Chamaesiphon minutus PCC 6605
0	1	0	F	1890438	Leptolyngbyaceae
0	1	0	G	47251	Leptolyngbya
0	1	0	G1	2650499	unclassified Leptolyngbya
0	1	1	S	1115757	Leptolyngbya sp. BL0902
0	3	0	O	52604	Pleurocapsales
0	3	0	F	1890498	Dermocarpellaceae
0	3	0	G	102115	Stanieria
0	3	0	S	102116	Stanieria cyanosphaera
0	3	3	S1	111780	Stanieria cyanosphaera PCC 7437
0	1	0	C	307596	Gloeobacteria
0	1	0	O	307595	Gloeobacterales
0	1	0	F	1890422	Gloeobacteraceae
0	1	0	G	33071	Gloeobacter
0	1	0	S	1416614	Gloeobacter kilaueensis
0	1	1	S1	1183438	Gloeobacter kilaueensis JS1
0	1	0	O	1890505	Chroococcidiopsidales
0	1	0	F	1890528	Chroococcidiopsidaceae
0	1	0	G	54298	Chroococcidiopsis
0	1	0	S	54299	Chroococcidiopsis thermalis
0	1	1	S1	251229	Chroococcidiopsis thermalis PCC 7203
0	34	0	P	544448	Tenericutes
0	34	0	C	31969	Mollicutes
0	22	0	O	2085	Mycoplasmatales
0	22	1	F	2092	Mycoplasmataceae
0	15	0	G	2093	Mycoplasma
0	2	2	S	2097	Mycoplasma genitalium
0	2	0	G1	2683645	unclassified Mycoplasma
0	1	1	S	754517	Mycoplasma sp. Phocoena C-264-GEN
0	1	1	S	1749074	Mycoplasma sp. (ex Biomphalaria glabrata)
0	2	0	S	50052	Mycoplasma crocodyli
0	2	2	S1	512564	Mycoplasma crocodyli MP145
0	2	2	S	29559	Mycoplasma hyosynoviae
0	1	0	S	65123	Mycoplasma wenyonii
0	1	1	S1	1197325	Mycoplasma wenyonii str. Massachusetts
0	1	1	S	2116	Mycoplasma iowae
0	1	0	G1	656088	Mycoplasma mycoides group
0	1	0	S	2102	Mycoplasma mycoides
0	1	1	S1	40477	Mycoplasma mycoides subsp. capri
0	1	1	S	519450	Mycoplasma anserisalpingitidis
0	1	1	S	92401	Mycoplasma cloacale
0	1	1	S	142651	Mycoplasma phocidae
0	1	1	S	29554	Mycoplasma canadense
0	6	0	G	2767358	Mycoplasmopsis
0	1	1	S	2110	Mycoplasma agalactiae
0	1	1	S	2113	Mycoplasma californicum
0	1	1	S	28903	Mycoplasma bovis
0	1	1	S	29553	Mycoplasma bovirhinis
0	1	1	S	171279	Mycoplasma anatis
0	1	1	S	29556	Mycoplasma gallinaceum
0	9	0	O	186328	Entomoplasmatales
0	7	0	F	2131	Spiroplasmataceae
0	7	1	G	2132	Spiroplasma
0	2	0	G1	2637901	unclassified Spiroplasma
0	2	2	S	216963	Spiroplasma sp. TIUS-1
0	1	0	S	2137	Spiroplasma apis
0	1	1	S1	1276258	Spiroplasma apis B31
0	1	1	S	362837	Spiroplasma cantharicola
0	1	1	S	2139	Spiroplasma clarkii
0	1	1	S	315358	Spiroplasma eriocheiris
0	2	0	F	33925	Entomoplasmataceae
0	2	0	G	46238	Entomoplasma
0	1	1	S	214888	Entomoplasma luminosum
0	1	1	S	215578	Entomoplasma somnilux
0	3	0	O	186329	Acholeplasmatales
0	3	0	F	2146	Acholeplasmataceae
0	2	0	G	2147	Acholeplasma
0	2	0	S	38986	Acholeplasma palmae
0	2	2	S1	1318466	Acholeplasma palmae J233
0	1	0	G	33926	Candidatus Phytoplasma
0	1	0	G1	85632	16SrXII (Stolbur group)
0	1	0	S	59748	Candidatus Phytoplasma australiense
0	1	0	S1	359335	Strawberry lethal yellows phytoplasma (CPA)
0	1	1	S2	980422	Strawberry lethal yellows phytoplasma (CPA) str. NZSb11
0	26	0	P	1297	Deinococcus-Thermus
0	26	0	C	188787	Deinococci
0	14	0	O	118964	Deinococcales
0	14	0	F	183710	Deinococcaceae
0	14	1	G	1298	Deinococcus
0	2	0	G1	2623546	unclassified Deinococcus
0	1	1	S	2489213	Deinococcus sp. S14-83
0	1	1	S	2652443	Deinococcus sp. AJ005
0	2	2	S	1309411	Deinococcus soli Cha et al. 2016
0	2	2	S	1211322	Deinococcus metallilatus
0	2	2	S	980427	Deinococcus wulumuqiensis
0	1	0	S	502394	Deinococcus gobiensis
0	1	1	S1	745776	Deinococcus gobiensis I-0
0	1	1	S	1768108	Deinococcus actinosclerus
0	1	1	S	1299	Deinococcus radiodurans
0	1	0	S	432329	Deinococcus peraridilitoris
0	1	1	S1	937777	Deinococcus peraridilitoris DSM 19664
0	1	0	S	68909	Deinococcus geothermalis
0	1	1	S1	319795	Deinococcus geothermalis DSM 11300
0	9	0	O	68933	Thermales
0	9	0	F	188786	Thermaceae
0	6	1	G	270	Thermus
0	2	2	S	56956	Thermus brockianus
0	1	1	S	274	Thermus thermophilus
0	1	0	S	37636	Thermus scotoductus
0	1	1	S1	743525	Thermus scotoductus SA-01
0	1	0	S	56957	Thermus oshimai
0	1	1	S1	751945	Thermus oshimai JL-2
0	2	0	G	65551	Meiothermus
0	2	0	S	277	Meiothermus ruber
0	2	2	S1	504728	Meiothermus ruber DSM 1279
0	1	0	G	208447	Oceanithermus
0	1	0	S	187137	Oceanithermus profundus
0	1	1	S1	670487	Oceanithermus profundus DSM 14977
0	3	0	O	2762275	Trueperales
0	3	0	F	332247	Trueperaceae
0	3	0	G	332248	Truepera
0	3	0	S	332249	Truepera radiovictrix
0	3	3	S1	649638	Truepera radiovictrix DSM 17093
0	6	0	P	200795	Chloroflexi
0	2	0	C	292625	Anaerolineae
0	2	0	O	292629	Anaerolineales
0	2	0	F	292628	Anaerolineaceae
0	1	0	G	233189	Anaerolinea
0	1	0	G1	2635759	unclassified Anaerolinea
0	1	1	S	2710758	Anaerolinea sp. 'rifampicinis'
0	1	0	G	1649478	Pelolinea
0	1	1	S	913107	Pelolinea submarina
0	1	0	C	189775	Thermomicrobia
0	1	0	C1	85000	Sphaerobacteridae
0	1	0	O	85001	Sphaerobacterales
0	1	0	O1	255728	Sphaerobacterineae
0	1	0	F	85002	Sphaerobacteraceae
0	1	0	G	2056	Sphaerobacter
0	1	0	S	2057	Sphaerobacter thermophilus
0	1	1	S1	479434	Sphaerobacter thermophilus DSM 20745
0	1	0	C	301297	Dehalococcoidia
0	1	0	G	670486	Dehalogenimonas
0	1	0	S	552810	Dehalogenimonas lykanthroporepellens
0	1	1	S1	552811	Dehalogenimonas lykanthroporepellens BL-DC-9
0	1	0	C	388447	Ktedonobacteria
0	1	0	O	388448	Ktedonobacterales
0	1	0	F	2692416	Ktedonosporobacteraceae
0	1	0	G	2692417	Ktedonosporobacter
0	1	1	S	2509675	Ktedonosporobacter rubrisoli
0	1	0	C	1382928	Ardenticatenia
0	1	0	O	1382929	Ardenticatenales
0	1	0	F	1382930	Ardenticatenaceae
0	1	0	G	1988031	Candidatus Promineofilum
0	1	1	S	1806508	Candidatus Promineofilum breve
0.03	28696	428	P	1224	Proteobacteria
0.02	15475	132	C	1236	Gammaproteobacteria
0.01	5668	0	O	135614	Xanthomonadales
0.01	5656	2	F	32033	Xanthomonadaceae
0.01	5568	7	G	338	Xanthomonas
0.01	5524	0	S	456327	Xanthomonas euvesicatoria
0.01	5524	0	S1	359387	Xanthomonas euvesicatoria pv. alfalfae
0.01	5524	5524	S2	1365647	Xanthomonas euvesicatoria pv. alfalfae CFBP 3836
0	24	22	S	339	Xanthomonas campestris
0	2	2	S1	340	Xanthomonas campestris pv. campestris
0	4	0	G1	643453	Xanthomonas citri group
0	4	0	S	346	Xanthomonas citri
0	3	3	S1	366649	Xanthomonas citri pv. fuscans
0	1	1	S1	611301	Xanthomonas citri pv. citri
0	3	2	S	347	Xanthomonas oryzae
0	1	1	S1	64187	Xanthomonas oryzae pv. oryzae
0	2	2	G1	2643310	unclassified Xanthomonas
0	1	0	S	343	Xanthomonas translucens
0	1	1	S1	152263	Xanthomonas translucens pv. cerealis
0	1	0	S	56454	Xanthomonas hortorum
0	1	1	S1	707209	Xanthomonas hortorum pv. vitians
0	1	0	S	56448	Xanthomonas arboricola
0	1	1	S1	195709	Xanthomonas arboricola pv. juglandis
0	1	1	S	29447	Xanthomonas albilineans
0	55	21	G	40323	Stenotrophomonas
0	26	1	G1	995085	Stenotrophomonas maltophilia group
0	25	25	S	40324	Stenotrophomonas maltophilia
0	4	4	S	128780	Stenotrophomonas acidaminiphila
0	4	0	G1	196198	unclassified Stenotrophomonas
0	2	2	S	2691571	Stenotrophomonas sp. 364
0	1	1	S	2770322	Stenotrophomonas sp. 169
0	1	1	S	2775920	Stenotrophomonas sp. CW117
0	15	1	G	68	Lysobacter
0	6	6	S	69	Lysobacter enzymogenes
0	2	2	S	1605891	Lysobacter maris
0	2	1	G1	2635362	unclassified Lysobacter
0	1	1	S	2781024	Lysobacter sp. H23M47
0	2	2	S	2763317	Lysobacter solisilvae
0	1	1	S	262324	Lysobacter gummosus
0	1	1	S	2795387	Lysobacter arenosi
0	7	2	G	141948	Thermomonas
0	4	0	G1	2633315	unclassified Thermomonas
0	4	4	S	2714945	Thermomonas sp. HDW16
0	1	1	S	215691	Thermomonas brevis
0	5	0	G	83618	Pseudoxanthomonas
0	3	3	S	128785	Pseudoxanthomonas mexicana
0	1	0	S	314722	Pseudoxanthomonas suwonensis
0	1	1	S1	743721	Pseudoxanthomonas suwonensis 11-1
0	1	0	S	415229	Pseudoxanthomonas spadix
0	1	1	S1	1045855	Pseudoxanthomonas spadix BD-a59
0	2	0	G	2370	Xylella
0	2	2	S	2371	Xylella fastidiosa
0	2	0	G	83614	Luteimonas
0	1	1	S	1176533	Luteimonas granuli
0	1	0	G1	2629088	unclassified Luteimonas
0	1	1	S	2508168	Luteimonas sp. YGD11-2
0	12	0	F	1775411	Rhodanobacteraceae
0	6	1	G	231454	Dyella
0	3	0	G1	2634549	unclassified Dyella
0	2	2	S	2763498	Dyella sp. G9
0	1	1	S	2501295	Dyella sp. M7H15-1
0	2	0	S	231455	Dyella japonica
0	2	2	S1	1217721	Dyella japonica A8
0	3	1	G	75309	Rhodanobacter
0	2	2	S	582702	Rhodanobacter glycinis
0	2	0	G	242605	Luteibacter
0	2	0	S	242606	Luteibacter rhizovicinus
0	2	2	S1	1440763	Luteibacter rhizovicinus DSM 16549
0	1	0	G	2707020	Aerosticca
0	1	1	S	2010829	Aerosticca soli
0.01	5160	14	O	91347	Enterobacterales
0.01	4867	33	F	543	Enterobacteriaceae
0	3012	0	G	561	Escherichia
0	3010	3009	S	562	Escherichia coli
0	1	1	S1	405955	Escherichia coli APEC O1
0	1	1	S	208962	Escherichia albertii
0	1	0	G1	2608889	unclassified Escherichia
0	1	1	S	2044467	Escherichia sp. E4742
0	1730	492	G	570	Klebsiella
0	975	975	S	2058152	Klebsiella grimontii
0	250	250	S	573	Klebsiella pneumoniae
0	5	5	S	244366	Klebsiella variicola
0	4	4	S	548	Klebsiella aerogenes
0	1	1	S	571	Klebsiella oxytoca
0	1	1	S	1134687	Klebsiella michiganensis
0	1	1	S	1463165	Klebsiella quasipneumoniae
0	1	1	G1	2608929	unclassified Klebsiella
0	37	11	G	547	Enterobacter
0	22	4	G1	354276	Enterobacter cloacae complex
0	12	12	S	550	Enterobacter cloacae
0	3	3	S	158836	Enterobacter hormaechei
0	2	2	S	1812935	Enterobacter roggenkampii
0	1	1	S	299767	Enterobacter ludwigii
0	3	1	G1	2608935	unclassified Enterobacter
0	2	2	S	2742639	Enterobacter sp. RHBSTW-00175
0	1	1	S	885040	Enterobacter soli
0	18	1	G	590	Salmonella
0	11	0	G1	2614656	unclassified Salmonella
0	11	11	S	599	Salmonella sp.
0	5	0	S	28901	Salmonella enterica
0	5	0	S1	59201	Salmonella enterica subsp. enterica
0	4	4	S2	58712	Salmonella enterica subsp. enterica serovar Anatum
0	1	1	S2	90371	Salmonella enterica subsp. enterica serovar Typhimurium
0	1	1	S	54736	Salmonella bongori
0	6	1	G	544	Citrobacter
0	4	0	G1	1344959	Citrobacter freundii complex
0	4	4	S	546	Citrobacter freundii
0	1	0	S	67825	Citrobacter rodentium
0	1	1	S1	637910	Citrobacter rodentium ICC168
0	4	0	G	579	Kluyvera
0	3	3	S	2774055	Kluyvera genomosp. 3
0	1	1	S	61648	Kluyvera intermedia
0	4	0	G	413496	Cronobacter
0	2	0	S	535744	Cronobacter universalis
0	2	2	S1	1074000	Cronobacter universalis NCTC 9529
0	1	1	S	28141	Cronobacter sakazakii
0	1	1	S	413503	Cronobacter malonaticus
0	4	0	F1	191675	Enterobacteriaceae incertae sedis
0	4	0	F2	84563	ant, tsetse, mealybug, aphid, etc. endosymbionts
0	2	0	F3	84564	ant endosymbionts
0	2	0	G	203804	Candidatus Blochmannia
0	2	0	G1	711328	unclassified Candidatus Blochmannia endosymbionts
0	2	2	S	1505597	Blochmannia endosymbiont of Camponotus (Colobopsis) obliquus
0	2	0	G	1906661	Candidatus Gullanella
0	2	2	S	1070130	Candidatus Gullanella endobia
0	3	0	G	1330547	Kosakonia
0	2	1	S	1158459	Kosakonia sacchari
0	1	1	S1	1235834	Kosakonia sacchari SP1
0	1	0	G1	2632876	unclassified Kosakonia
0	1	1	S	2067958	Kosakonia sp. MUSA4
0	3	0	G	1330545	Lelliottia
0	3	3	S	61646	Lelliottia amnigena
0	3	1	G	158483	Cedecea
0	1	1	S	158822	Cedecea neteri
0	1	1	S	158823	Cedecea lapagei
0	3	1	G	83654	Leclercia
0	1	1	S	83655	Leclercia adecarboxylata
0	1	0	G1	2627398	unclassified Leclercia
0	1	1	S	2681307	Leclercia sp. J807
0	2	0	G	1903434	Atlantibacter
0	2	2	S	565	Atlantibacter hermannii
0	1	0	G	158876	Yokenella
0	1	1	S	158877	Yokenella regensburgei
0	1	1	G	160674	Raoultella
0	1	0	G	409304	Candidatus Ishikawaella
0	1	0	S	168169	Candidatus Ishikawaella capsulata
0	1	1	S1	476281	Candidatus Ishikawaella capsulata Mpkobe
0	1	0	F1	36866	unclassified Enterobacteriaceae
0	1	1	S	2675782	Enterobacteriaceae endosymbiont of Donacia proxima
0	1	0	G	1335483	Shimwellia
0	1	1	S	563	Shimwellia blattae
0	110	2	F	1903414	Morganellaceae
0	85	9	G	583	Proteus
0	73	73	S	584	Proteus mirabilis
0	1	1	S	585	Proteus vulgaris
0	1	1	S	102862	Proteus penneri
0	1	1	S	183417	Proteus hauseri
0	11	1	G	586	Providencia
0	4	3	S	587	Providencia rettgeri
0	1	1	S1	1141663	Providencia rettgeri Dmel1
0	4	4	S	588	Providencia stuartii
0	1	1	S	126385	Providencia alcalifaciens
0	1	1	S	158850	Providencia rustigianii
0	4	0	G	581	Morganella
0	4	4	S	582	Morganella morganii
0	3	0	G	626	Xenorhabdus
0	3	3	S	628	Xenorhabdus nematophila
0	3	0	G	29487	Photorhabdus
0	1	1	S	230089	Photorhabdus thracensis
0	1	1	S	291112	Photorhabdus asymbiotica
0	1	0	S	2218628	Photorhabdus laumondii
0	1	1	S1	141679	Photorhabdus laumondii subsp. laumondii
0	2	1	G	637	Arsenophonus
0	1	1	S	638	Arsenophonus nasoniae
0	108	0	F	1903409	Erwiniaceae
0	86	8	G	53335	Pantoea
0	42	42	S	59814	Pantoea dispersa
0	11	11	S	1076550	Pantoea rwandensis
0	10	0	G1	1654067	Pantoea agglomerans group
0	10	10	S	549	Pantoea agglomerans
0	6	1	G1	2630326	unclassified Pantoea
0	2	2	S	1484158	Pantoea sp. PSNIH1
0	1	1	S	592316	Pantoea sp. At-9b
0	1	1	S	2052056	Pantoea sp. MSR2
0	1	1	S	2575375	Pantoea sp. SO10
0	4	4	S	553	Pantoea ananatis
0	2	2	S	470934	Pantoea vagans
0	1	1	S	55209	Pantoea cypripedii
0	1	1	S	66269	Pantoea stewartii
0	1	1	S	1891675	Pantoea alhagi
0	10	1	G	551	Erwinia
0	4	4	S	1922217	Candidatus Erwinia haradaeae
0	2	2	S	79967	Erwinia pyrifoliae
0	2	2	S	1619313	Erwinia gerundensis
0	1	0	G1	2622719	unclassified Erwinia
0	1	1	S	2681984	Erwinia sp. J780
0	7	0	G	32199	Buchnera
0	7	1	S	9	Buchnera aphidicola
0	2	2	S1	1241869	Buchnera aphidicola (Muscaphis stroyani)
0	1	1	S1	1241836	Buchnera aphidicola (Artemisaphis artemisicola)
0	1	1	S1	1241833	Buchnera aphidicola (Anoecia oenotherae)
0	1	1	S1	2518975	Buchnera aphidicola (Cinara curvipes)
0	1	1	S1	1660040	Buchnera aphidicola (Cinara cuneomaculata)
0	4	0	G	2100764	Mixta
0	2	2	S	665914	Mixta gaviniae
0	2	2	S	1458355	Mixta theicola
0	1	0	G	82986	Tatumella
0	1	1	S	53336	Tatumella citrea
0	33	0	F	1903411	Yersiniaceae
0	17	7	G	613	Serratia
0	3	0	G1	2647522	unclassified Serratia
0	2	2	S	104623	Serratia sp. ATCC 39006
0	1	1	S	671990	Serratia sp. FGI94
0	2	2	S	615	Serratia marcescens
0	2	2	S	82996	Serratia plymuthica
0	1	1	S	614	Serratia liquefaciens
0	1	1	S	47917	Serratia fonticola
0	1	1	S	138074	Serratia symbiotica
0	6	3	G	629	Yersinia
0	1	1	S	630	Yersinia enterocolitica
0	1	1	S	29484	Yersinia frederiksenii
0	1	1	S	263819	Yersinia aleksiciae
0	6	2	G	34037	Rahnella
0	2	1	S	34038	Rahnella aquatilis
0	1	1	S1	745277	Rahnella aquatilis CIP 78.65 = ATCC 33071
0	2	0	G1	2635087	unclassified Rahnella
0	2	2	S	1805933	Rahnella sp. ERMR1:05
0	2	0	G	1565532	Rouxiella
0	2	2	S	1646377	Rouxiella badensis
0	1	0	G	41201	Ewingella
0	1	1	S	41202	Ewingella americana
0	1	0	G	1745211	Chania
0	1	0	S	1639108	Chania multitudinisentens
0	1	1	S1	1441930	Chania multitudinisentens RB-25
0	20	0	F	1903410	Pectobacteriaceae
0	14	5	G	122277	Pectobacterium
0	3	0	S	554	Pectobacterium carotovorum
0	3	0	S1	555	Pectobacterium carotovorum subsp. carotovorum
0	2	2	S2	561230	Pectobacterium carotovorum subsp. carotovorum PC1
0	1	1	S2	1150613	Pectobacterium carotovorum subsp. carotovorum PCCS1
0	3	3	S	180957	Pectobacterium brasiliense
0	1	1	S	29471	Pectobacterium atrosepticum
0	1	1	S	2042057	Pectobacterium polaris
0	1	1	S	2488639	Pectobacterium versatile
0	3	0	G	71655	Brenneria
0	2	2	S	1109412	Brenneria goodwinii
0	1	0	G1	2634434	unclassified Brenneria
0	1	1	S	2722756	Brenneria sp. Ir50
0	2	0	G	1082702	Lonsdalea
0	2	2	S	1172565	Lonsdalea populi
0	1	0	G	204037	Dickeya
0	1	0	S	204042	Dickeya zeae
0	1	1	S1	590409	Dickeya zeae Ech586
0	4	0	O1	451511	Enterobacterales incertae sedis
0	4	0	G	702	Plesiomonas
0	4	4	S	703	Plesiomonas shigelloides
0	3	1	F	1903412	Hafniaceae
0	2	0	G	635	Edwardsiella
0	1	1	S	636	Edwardsiella tarda
0	1	1	S	93378	Edwardsiella hoshinae
0	1	0	F	1903416	Budviciaceae
0	1	0	G	2810357	Jinshanibacter
0	1	1	S	2498113	Jinshanibacter zhutongyuii
0	3902	2	O	72274	Pseudomonadales
0	3769	0	F	135621	Pseudomonadaceae
0	3767	87	G	286	Pseudomonas
0	3527	1	G1	136843	Pseudomonas fluorescens group
0	3498	3498	S	29442	Pseudomonas tolaasii
0	15	11	S	294	Pseudomonas fluorescens
0	2	2	S1	216595	Pseudomonas fluorescens SBW25
0	2	2	S1	463794	Pseudomonas fluorescens BBc6R8
0	4	4	S	380021	Pseudomonas protegens
0	2	2	S	76760	Pseudomonas rhodesiae
0	1	1	S	47879	Pseudomonas corrugata
0	1	1	S	76758	Pseudomonas orientalis
0	1	1	S	76761	Pseudomonas veronii
0	1	1	S	129817	Pseudomonas brenneri
0	1	1	S	183795	Pseudomonas mediterranea
0	1	1	S	200450	Pseudomonas trivialis
0	1	1	S	651740	Pseudomonas cedrina
0	44	7	G1	196821	unclassified Pseudomonas
0	11	11	S	1702250	Pseudomonas sp. IB20
0	2	2	S	2725477	Pseudomonas sp. TUM18999
0	1	1	S	1294143	Pseudomonas sp. ATCC 13867
0	1	1	S	1930532	Pseudomonas sp. CC6-YY-74
0	1	1	S	2320270	Pseudomonas sp. DG56-2
0	1	1	S	1881017	Pseudomonas sp. 7SR1
0	1	1	S	2498848	Pseudomonas sp. MPC6
0	1	1	S	2726989	Pseudomonas sp. gcc21
0	1	1	S	2518644	Pseudomonas sp. SNU WT1
0	1	1	S	1207075	Pseudomonas sp. UW4
0	1	1	S	2823875	Pseudomonas sp. Tri1
0	1	1	S	2706126	Pseudomonas sp. OIL-1
0	1	1	S	1736226	Pseudomonas sp. Leaf58
0	1	1	S	2654238	Pseudomonas sp. DTU12.1
0	1	1	S	2653853	Pseudomonas sp. SCB32
0	1	1	S	1649877	Pseudomonas sp. CCOS 191
0	1	1	S	1573711	Pseudomonas sp. R76
0	1	1	S	1573718	Pseudomonas sp. S34
0	1	1	S	2735906	Pseudomonas sp. B11D7D
0	1	1	S	2777367	Pseudomonas sp. OST1909
0	1	1	S	2054915	Pseudomonas sp. 09C 129
0	1	1	S	2730851	Pseudomonas sp. ADAK22
0	1	1	S	2201356	Pseudomonas sp. 31-12
0	1	1	S	658630	Pseudomonas sp. CMR5c
0	1	1	S	2748080	Pseudomonas sp. ABC1
0	1	1	S	2169583	Pseudomonas sp. SXM-1
0	33	0	G1	136841	Pseudomonas aeruginosa group
0	27	26	S	287	Pseudomonas aeruginosa
0	1	1	S1	1280938	Pseudomonas aeruginosa B136-33
0	2	1	S	300	Pseudomonas mendocina
0	1	1	S1	1001585	Pseudomonas mendocina NK-01
0	2	2	S	43263	Pseudomonas alcaligenes
0	1	1	G2	627141	Pseudomonas nitroreducens/multiresinivorans group
0	1	0	G2	1232139	Pseudomonas oleovorans/pseudoalcaligenes group
0	1	0	S	301	Pseudomonas oleovorans
0	1	1	S1	1182590	Pseudomonas pseudoalcaligenes CECT 5344
0	25	4	G1	136845	Pseudomonas putida group
0	17	14	S	303	Pseudomonas putida
0	2	2	S1	1211579	Pseudomonas putida NBRC 14164
0	1	1	S1	76869	Pseudomonas putida GB-1
0	2	2	S	47885	Pseudomonas oryzihabitans
0	1	1	S	76759	Pseudomonas monteilii
0	1	1	S	78327	Pseudomonas mosselii
0	13	0	G1	136842	Pseudomonas chlororaphis group
0	9	8	S	587753	Pseudomonas chlororaphis
0	1	1	S1	86192	Pseudomonas chlororaphis subsp. aurantiaca
0	3	3	S	296	Pseudomonas fragi
0	1	1	S	86185	Pseudomonas lundensis
0	12	0	G1	136846	Pseudomonas stutzeri group
0	9	0	G2	578833	Pseudomonas stutzeri subgroup
0	9	8	S	316	Pseudomonas stutzeri
0	1	1	S1	1123519	Pseudomonas stutzeri DSM 10701
0	3	3	S	74829	Pseudomonas balearica
0	5	1	G1	136849	Pseudomonas syringae group
0	3	0	G2	251695	Pseudomonas syringae group genomosp. 1
0	3	3	S	317	Pseudomonas syringae
0	1	1	S	50340	Pseudomonas fuscovaginae
0	2	2	S	359110	Pseudomonas extremaustralis
0	2	2	S	163011	Pseudomonas lini
0	2	2	S	1421430	Pseudomonas granadensis
0	2	2	S	319939	Pseudomonas otitidis
0	1	1	S	198620	Pseudomonas koreensis
0	1	1	S	216142	Pseudomonas rhizosphaerae
0	1	1	S	1788301	Pseudomonas versuta
0	1	1	S	244566	Pseudomonas lurida
0	1	1	S	2599595	Pseudomonas eucalypticola
0	1	1	S	1302376	Candidatus Pseudomonas adelgestsugas
0	1	0	G1	136844	Pseudomonas pertucinogena group
0	1	1	S	43306	Pseudomonas denitrificans (nom. rej.)
0	1	1	S	122355	Pseudomonas psychrophila
0	1	1	S	104087	Pseudomonas frederiksbergensis
0	1	1	S	2604832	Pseudomonas lalkuanensis
0	1	1	S	95300	Pseudomonas vancouverensis
0	1	1	S	1274359	Pseudomonas sihuiensis
0	1	1	S	930166	Pseudomonas brassicacearum
0	2	0	F1	351	Azotobacter group
0	2	0	G	352	Azotobacter
0	1	1	S	354	Azotobacter vinelandii
0	1	1	S	69964	Azotobacter salinestris
0	131	2	F	468	Moraxellaceae
0	101	44	G	469	Acinetobacter
0	11	1	G1	909768	Acinetobacter calcoaceticus/baumannii complex
0	8	8	S	470	Acinetobacter baumannii
0	2	2	S	106654	Acinetobacter nosocomialis
0	10	9	S	40214	Acinetobacter johnsonii
0	1	1	S1	1242245	Acinetobacter johnsonii XBB1
0	9	0	G1	196816	unclassified Acinetobacter
0	2	2	S	1758189	Acinetobacter sp. ACNIH2
0	2	2	S	1808001	Acinetobacter sp. LoGeW2-3
0	1	1	S	2004647	Acinetobacter sp. WCHAc010052
0	1	1	S	2004646	Acinetobacter sp. WCHA55
0	1	1	S	1407071	Acinetobacter sp. TGL-Y2
0	1	1	S	1827285	Acinetobacter sp. MYb10
0	1	1	S	1646498	Acinetobacter sp. TTH0-4
0	5	5	S	40215	Acinetobacter junii
0	4	4	S	40216	Acinetobacter radioresistens
0	3	3	S	487316	Acinetobacter soli
0	2	2	S	28090	Acinetobacter lwoffii
0	2	0	S	52133	Acinetobacter venetianus
0	2	2	S1	1197884	Acinetobacter venetianus VE-C3
0	2	2	S	108980	Acinetobacter ursingii
0	2	2	S	108981	Acinetobacter schindleri
0	1	1	S	29430	Acinetobacter haemolyticus
0	1	1	S	2004650	Acinetobacter chinensis
0	1	1	S	1879050	Acinetobacter wuhouensis
0	1	1	S	1789224	Acinetobacter larvae
0	1	1	S	756892	Acinetobacter indicus
0	1	1	S	202954	Acinetobacter tandoii
0	1	1	S	106648	Acinetobacter bereziniae
0	19	0	G	475	Moraxella
0	17	17	S	34062	Moraxella osloensis
0	1	1	S	480	Moraxella catarrhalis
0	1	1	S	29433	Moraxella ovis
0	9	1	G	497	Psychrobacter
0	4	4	S	45610	Psychrobacter urativorans
0	4	1	G1	196806	unclassified Psychrobacter
0	1	1	S	2772254	Psychrobacter sp. 28M-43
0	1	1	S	2733866	Psychrobacter sp. KCTC 72983
0	1	1	S	1028416	Psychrobacter sp. DAB_AL43B
0	267	0	O	135622	Alteromonadales
0	223	0	F	72275	Alteromonadaceae
0	211	3	G	226	Alteromonas
0	205	205	S	589873	Alteromonas australica
0	2	2	S	314275	Alteromonas mediterranea
0	1	1	S	28108	Alteromonas macleodii
0	5	0	G	2742	Marinobacter
0	3	0	G1	83889	unclassified Marinobacter
0	1	1	S	1415568	Marinobacter sp. LV10R510-11A
0	1	1	S	1749259	Marinobacter sp. LQ44
0	1	1	S	2488665	Marinobacter sp. NP-4(2019)
0	1	1	S	418719	Marinobacter salsuginis
0	1	1	S	1874317	Marinobacter salinus
0	2	0	G	89404	Glaciecola
0	1	0	S	300231	Glaciecola nitratireducens
0	1	1	S1	1085623	Glaciecola nitratireducens FR1064
0	1	1	S	2489595	Glaciecola amylolytica
0	2	0	G	1621534	Paraglaciecola
0	1	1	S	197222	Paraglaciecola mesophila
0	1	0	G1	2685791	unclassified Paraglaciecola
0	1	1	S	2686358	Paraglaciecola sp. L3A3
0	1	0	G	261825	Agarivorans
0	1	1	S	680279	Agarivorans gilvus
0	1	0	G	288793	Salinimonas
0	1	1	S	914153	Salinimonas lutimaris
0	1	0	G	1751872	Lacimicrobium
0	1	1	S	1526571	Lacimicrobium alkaliphilum
0	18	0	F	267888	Pseudoalteromonadaceae
0	18	4	G	53246	Pseudoalteromonas
0	3	0	S	288	Pseudoalteromonas atlantica
0	3	3	S1	342610	Pseudoalteromonas atlantica T6c
0	3	3	S	1348114	Pseudoalteromonas piratica
0	2	1	S	247523	Pseudoalteromonas aliena
0	1	1	S1	1314866	Pseudoalteromonas aliena SW19
0	2	0	G1	194690	unclassified Pseudoalteromonas
0	1	1	S	2799564	Pseudoalteromonas sp. LC2018020214
0	1	1	S	2003316	Pseudoalteromonas sp. GCY
0	1	1	S	43657	Pseudoalteromonas luteoviolacea
0	1	1	S	882626	Pseudoalteromonas xiamenensis
0	1	0	S	166935	Pseudoalteromonas translucida
0	1	1	S1	1315283	Pseudoalteromonas translucida KMM 520
0	1	1	S	267375	Pseudoalteromonas marina
0	15	0	F	267890	Shewanellaceae
0	15	2	G	22	Shewanella
0	5	0	G1	196818	unclassified Shewanella
0	2	2	S	2029986	Shewanella sp. WE21
0	2	2	S	2590015	Shewanella sp. SNU WT4
0	1	1	S	2593655	Shewanella sp. YLB-06
0	3	3	S	62322	Shewanella baltica
0	1	1	S	2588449	Shewanella polaris
0	1	0	S	24	Shewanella putrefaciens
0	1	1	S1	399804	Shewanella putrefaciens 200
0	1	0	S	271098	Shewanella halifaxensis
0	1	1	S1	458817	Shewanella halifaxensis HAW-EB4
0	1	0	S	359303	Shewanella loihica
0	1	1	S1	323850	Shewanella loihica PV-4
0	1	0	S	70863	Shewanella oneidensis
0	1	1	S1	211586	Shewanella oneidensis MR-1
0	6	0	F	267889	Colwelliaceae
0	3	0	G	28228	Colwellia
0	2	0	G1	196834	unclassified Colwellia
0	1	1	S	58049	Colwellia sp. MT41
0	1	1	S	2689569	Colwellia sp. 20A7
0	1	1	S	1967665	Colwellia beringensis
0	2	0	G	1518149	Thalassotalea
0	2	0	G1	2614972	unclassified Thalassotalea
0	2	2	S	2552945	Thalassotalea sp. HSM 43
0	1	0	G	1407056	Litorilituus
0	1	1	S	718192	Litorilituus sediminis
0	2	0	F	267891	Moritellaceae
0	2	0	G	58050	Moritella
0	2	0	S	90736	Moritella marina
0	2	2	S1	1202962	Moritella marina ATCC 15381
0	2	0	F	267893	Idiomarinaceae
0	2	0	G	135575	Idiomarina
0	1	1	S	135577	Idiomarina loihiensis
0	1	0	G1	2614829	unclassified Idiomarina
0	1	1	S	2055892	Idiomarina sp. X4
0	1	0	F	267892	Ferrimonadaceae
0	1	0	G	44011	Ferrimonas
0	1	0	S	44012	Ferrimonas balearica
0	1	1	S1	550540	Ferrimonas balearica DSM 9799
0	76	0	O	135624	Aeromonadales
0	75	0	F	84642	Aeromonadaceae
0	72	2	G	642	Aeromonas
0	59	59	S	654	Aeromonas veronii
0	3	3	S	196024	Aeromonas dhakensis
0	2	2	G1	257493	unclassified Aeromonas
0	2	2	S	651	Aeromonas media
0	1	1	S	645	Aeromonas salmonicida
0	1	0	S	644	Aeromonas hydrophila
0	1	1	S1	1448139	Aeromonas hydrophila YL17
0	1	1	S	652	Aeromonas schubertii
0	1	1	S	218936	Aeromonas simiae
0	2	0	G	347533	Zobellella
0	2	2	S	347534	Zobellella denitrificans
0	1	0	G	225143	Oceanisphaera
0	1	1	S	1416627	Oceanisphaera profunda
0	1	0	F	83763	Succinivibrionaceae
0	1	0	G	83770	Succinivibrio
0	1	1	S	83771	Succinivibrio dextrinosolvens
0	73	0	O	135623	Vibrionales
0	73	0	F	641	Vibrionaceae
0	68	2	G	662	Vibrio
0	41	41	S	55601	Vibrio anguillarum
0	7	0	G1	717610	Vibrio harveyi group
0	2	2	S	512649	Vibrio azureus
0	1	1	S	669	Vibrio harveyi
0	1	1	S	670	Vibrio parahaemolyticus
0	1	1	S	680	Vibrio campbellii
0	1	1	S	190895	Vibrio rotiferianus
0	1	1	S	696485	Vibrio owensii
0	3	0	G1	2614977	unclassified Vibrio
0	1	1	S	2662262	Vibrio sp. SM1977
0	1	1	S	2589990	Vibrio sp. Scap24
0	1	1	S	2587865	Vibrio sp. THAF190c
0	3	3	S	553239	Vibrio breoganii
0	2	2	S	2479546	Vibrio zhugei
0	2	1	G1	1891919	Vibrio oreintalis group
0	1	1	S	300876	Vibrio europaeus
0	2	2	S	666	Vibrio cholerae
0	1	1	S	676	Vibrio fluvialis
0	1	1	S	28172	Vibrio metschnikovii
0	1	1	S	673372	Vibrio casei
0	1	1	S	45658	Vibrio scophthalmi
0	1	1	S	190893	Vibrio coralliilyticus
0	1	1	S	1381081	Vibrio panuliri
0	2	0	G	2042066	Paraphotobacterium
0	2	2	S	1755811	Paraphotobacterium marinum
0	1	0	G	657	Photobacterium
0	1	0	S	74109	Photobacterium profundum
0	1	1	S1	298386	Photobacterium profundum SS9
0	1	1	G	51366	Salinivibrio
0	1	0	G	188143	Enterovibrio
0	1	1	S	1927128	Candidatus Enterovibrio luxaltus
0	63	0	O	135625	Pasteurellales
0	63	1	F	712	Pasteurellaceae
0	24	0	G	745	Pasteurella
0	24	1	S	747	Pasteurella multocida
0	23	22	S1	44283	Pasteurella multocida subsp. multocida
0	1	1	S2	1304873	Pasteurella multocida subsp. multocida OH4807
0	23	13	G	724	Haemophilus
0	4	4	S	730	[Haemophilus] ducreyi
0	2	2	S	726	Haemophilus haemolyticus
0	2	2	S	729	Haemophilus parainfluenzae
0	1	1	S	735	Haemophilus parahaemolyticus
0	1	0	G1	2609962	unclassified Haemophilus
0	1	1	S	712310	Haemophilus sp. oral taxon 036
0	8	0	G	214906	Histophilus
0	8	7	S	731	Histophilus somni
0	1	1	S1	228400	Histophilus somni 2336
0	3	1	G	75984	Mannheimia
0	1	1	S	85402	Mannheimia granulomatis
0	1	0	S	85404	Mannheimia varigena
0	1	1	S1	1434215	Mannheimia varigena USDA-ARS-USMARC-1388
0	1	0	G	2094023	Glaesserella
0	1	1	S	738	Glaesserella parasuis
0	1	0	G	713	Actinobacillus
0	1	0	G1	2644856	unclassified Actinobacillus
0	1	1	S	2774188	Actinobacillus sp. GY-402
0	1	0	G	1960084	Rodentibacter
0	1	0	G1	2639839	unclassified Rodentibacter
0	1	1	S	2778911	Rodentibacter sp. DSM 111151
0	1	0	G	1520333	Vespertiliibacter
0	1	1	S	1443036	Vespertiliibacter pulmonis
0	44	0	O	135619	Oceanospirillales
0	34	0	F	28256	Halomonadaceae
0	30	2	G	2745	Halomonas
0	25	2	G1	2609666	unclassified Halomonas
0	10	10	S	2306583	Halomonas sp. JS92-SW72
0	2	2	S	2587844	Halomonas sp. THAF5a
0	2	2	S	2773308	Halomonas sp. YLGW01
0	2	2	S	2733488	Halomonas sp. MCCC 1A13718
0	2	2	S	2014541	Halomonas sp. N3-2A
0	1	1	S	1504981	Halomonas sp. KO116
0	1	1	S	2587849	Halomonas sp. THAF12
0	1	1	S	2733484	Halomonas sp. MCCC 1A11059
0	1	1	S	1666906	Halomonas sp. HL-93
0	1	1	S	1971364	Halomonas sp. GT
0	1	1	S	1897729	Halomonas aestuarii
0	1	1	S	115561	Halomonas hydrothermalis
0	1	1	S	475662	Halomonas beimenensis
0	2	0	G	204286	Cobetia
0	1	1	S	1055101	Cobetia pacifica
0	1	0	G1	2609414	unclassified Cobetia
0	1	1	S	2609415	Cobetia sp. cqz5-12
0	1	0	F1	114403	Zymobacter group
0	1	0	G	235572	Candidatus Portiera
0	1	1	S	91844	Candidatus Portiera aleyrodidarum
0	1	0	G	404432	Salinicola
0	1	1	S	1771309	Salinicola tamaricis
0	5	0	F	135620	Oceanospirillaceae
0	3	0	G	28253	Marinomonas
0	1	1	S	178399	Marinomonas primoryensis
0	1	1	S	491950	Marinomonas foliarum
0	1	1	S	2773454	Marinomonas algicola
0	1	0	G	267849	Nitrincola
0	1	0	G1	2614692	unclassified Nitrincola
0	1	1	S	2614693	Nitrincola sp. KXZD1103
0	1	0	G	515417	Amphritea
0	1	0	S	452627	Amphritea japonica
0	1	1	S1	1278309	Amphritea japonica ATCC BAA-1530
0	1	0	F	224372	Alcanivoracaceae
0	1	0	G	59753	Alcanivorax
0	1	0	G1	2638842	unclassified Alcanivorax
0	1	1	S	2014542	Alcanivorax sp. N3-2A
0	1	0	F	224379	Hahellaceae
0	1	0	G	158481	Hahella
0	1	0	G1	2624107	unclassified Hahella
0	1	1	S	1628392	Hahella sp. KA22
0	1	0	F	255527	Saccharospirillaceae
0	1	0	G	230494	Reinekea
0	1	1	S	1336806	Reinekea forsetii
0	1	0	F	449732	Litoricolaceae
0	1	0	G	418700	Litoricola
0	1	1	S	418701	Litoricola lipolytica
0	1	0	F	2066474	Endozoicomonadaceae
0	1	0	G	305899	Endozoicomonas
0	1	0	S	1027273	Endozoicomonas montiporae
0	1	1	S1	570277	Endozoicomonas montiporae CL-33
0	32	0	O	1706369	Cellvibrionales
0	25	0	F	1706371	Cellvibrionaceae
0	23	0	G	10	Cellvibrio
0	21	0	G1	2624793	unclassified Cellvibrio
0	20	20	S	1987723	Cellvibrio sp. PSBB006
0	1	1	S	454662	Cellvibrio sp. KY-YJ-3
0	2	2	S	155077	Cellvibrio japonicus
0	1	0	G	2425	Teredinibacter
0	1	1	S	2731755	Teredinibacter haidensis
0	1	0	G	316625	Saccharophagus
0	1	0	S	86304	Saccharophagus degradans
0	1	1	S1	203122	Saccharophagus degradans 2-40
0	4	1	F	1706372	Halieaceae
0	3	0	G	1217416	Halioglobus
0	2	2	S	930806	Halioglobus pacificus
0	1	1	S	930805	Halioglobus japonicus
0	3	0	F	1706373	Microbulbiferaceae
0	3	0	G	48073	Microbulbifer
0	1	1	S	48074	Microbulbifer hydrolyticus
0	1	1	S	1769779	Microbulbifer aggregans
0	1	0	G1	2619833	unclassified Microbulbifer
0	1	1	S	2591606	Microbulbifer sp. GL-2
0	23	0	O	135613	Chromatiales
0	11	0	F	72276	Ectothiorhodospiraceae
0	4	0	G	106633	Thioalkalivibrio
0	2	0	S	186931	Thioalkalivibrio nitratireducens
0	2	2	S1	1255043	Thioalkalivibrio nitratireducens DSM 14787
0	2	0	G1	2621013	unclassified Thioalkalivibrio
0	2	2	S	396595	Thioalkalivibrio sp. K90mix
0	3	0	G	406099	Aquisalimonas
0	3	0	G1	2644645	unclassified Aquisalimonas
0	3	3	S	2740807	Aquisalimonas sp. 2447
0	2	0	G	1765964	Acidihalobacter
0	2	2	S	1765967	Acidihalobacter ferrooxydans
0	1	0	G	1051	Ectothiorhodospira
0	1	1	S	421628	Ectothiorhodospira haloalkaliphila
0	1	0	G	85108	Halorhodospira
0	1	1	S	1052	Halorhodospira halochloris
0	7	0	F	1046	Chromatiaceae
0	3	0	G	85076	Marichromatium
0	3	0	S	37487	Marichromatium purpuratum
0	3	3	S1	765910	Marichromatium purpuratum 984
0	2	0	G	1227	Nitrosococcus
0	1	0	S	1229	Nitrosococcus oceani
0	1	1	S1	323261	Nitrosococcus oceani ATCC 19707
0	1	1	S	1814290	Nitrosococcus wardiae
0	2	0	G	53392	Thiodictyon
0	2	2	S	1166950	Candidatus Thiodictyon syntrophicum
0	3	0	F	1676141	Wenzhouxiangellaceae
0	3	1	G	1676142	Wenzhouxiangella
0	2	2	S	1579979	Wenzhouxiangella marina
0	1	0	F	255526	Halothiobacillaceae
0	1	0	G	109262	Halothiobacillus
0	1	0	G1	2636392	unclassified Halothiobacillus
0	1	1	S	1860122	Halothiobacillus sp. LS2
0	1	0	F	449719	Granulosicoccaceae
0	1	0	G	437504	Granulosicoccus
0	1	0	S	437505	Granulosicoccus antarcticus
0	1	1	S1	1192854	Granulosicoccus antarcticus IMCC3135
0	9	0	O	72273	Thiotrichales
0	5	0	F	34064	Francisellaceae
0	4	2	G	262	Francisella
0	1	0	S	954	Francisella persica
0	1	1	S1	1086726	Francisella persica ATCC VR-331
0	1	1	S	1542390	Francisella frigiditurris
0	1	0	G	1869285	Allofrancisella
0	1	1	S	1085647	Allofrancisella inopinata
0	2	0	F	135616	Piscirickettsiaceae
0	1	0	G	933	Thiomicrospira
0	1	0	G1	2643099	unclassified Thiomicrospira
0	1	1	S	1803865	Thiomicrospira sp. S5
0	1	0	G	2039723	Thiomicrorhabdus
0	1	1	S	2580412	Thiomicrorhabdus sediminis
0	2	0	F	135617	Thiotrichaceae
0	2	0	G	1030	Thiothrix
0	2	0	G1	2636184	unclassified Thiothrix
0	1	1	S	1032	Thiothrix sp.
0	1	1	S	2735563	Thiothrix sp. Ku-5
0	6	0	O	135618	Methylococcales
0	6	0	F	403	Methylococcaceae
0	3	0	G	413	Methylococcus
0	2	0	G1	2618889	unclassified Methylococcus
0	1	1	S	2681310	Methylococcus sp. IM1
0	1	1	S	2812648	Methylococcus sp. EFPC2
0	1	0	S	414	Methylococcus capsulatus
0	1	1	S1	243233	Methylococcus capsulatus str. Bath
0	2	0	G	73778	Methylocaldum
0	2	2	S	1432792	Methylocaldum marinum
0	1	0	G	416	Methylomonas
0	1	0	S	421	Methylomonas methanica
0	1	1	S1	857087	Methylomonas methanica MC09
0	6	0	O	1240482	Orbales
0	6	0	F	1240483	Orbaceae
0	6	0	G	1193503	Gilliamella
0	6	6	S	1196095	Gilliamella apicola
0	5	0	O	118969	Legionellales
0	5	0	F	444	Legionellaceae
0	5	0	G	445	Legionella
0	3	3	S	446	Legionella pneumophila
0	1	0	G1	2622702	unclassified Legionella
0	1	1	S	2746060	Legionella sp. PC1000
0	1	1	S	66969	Legionella waltersii
0	3	0	C1	118884	Gammaproteobacteria incertae sedis
0	2	0	G	655184	Candidatus Thioglobus
0	1	1	S	1427364	Candidatus Thioglobus singularis
0	1	0	G1	2644172	unclassified Candidatus Thioglobus
0	1	1	S	2508687	Candidatus Thioglobus sp. NP1
0	1	0	C2	32036	sulfur-oxidizing symbionts
0	1	0	G	2732587	Candidatus Vesicomyosocius
0	1	0	G1	2763321	unclassified Candidatus Vesicomyosocius
0	1	1	S	2732590	Candidatus Vesicomyosocius sp. SY067_SCS001
0	3	0	O	1775403	Nevskiales
0	2	0	F	568386	Sinobacteraceae
0	1	0	G	413435	Solimonas
0	1	0	G1	2637139	unclassified Solimonas
0	1	1	S	2303331	Solimonas sp. K1W22B-7
0	1	0	G	1861863	Sinimarinibacterium
0	1	0	G1	2621506	unclassified Sinimarinibacterium
0	1	1	S	2698684	Sinimarinibacterium sp. NLF-5-8
0	1	0	F	2689614	Steroidobacteraceae
0	1	0	G	469322	Steroidobacter
0	1	1	S	465721	Steroidobacter denitrificans
0	2	0	O	1692040	Acidiferrobacterales
0	2	0	F	1692041	Acidiferrobacteraceae
0	2	0	G	1692042	Sulfurifustis
0	2	2	S	1675686	Sulfurifustis variabilis
0	1	0	O	1934945	Immundisolibacterales
0	1	0	F	1934946	Immundisolibacteraceae
0	1	0	G	1934947	Immundisolibacter
0	1	1	S	1810504	Immundisolibacter cernigliae
0.01	9905	155	C	28216	Betaproteobacteria
0.01	9645	323	O	80840	Burkholderiales
0.01	8893	1379	F	119060	Burkholderiaceae
0	3961	1478	G	32008	Burkholderia
0	1573	558	G1	87882	Burkholderia cepacia complex
0	156	154	S	87883	Burkholderia multivorans
0	2	2	S1	395019	Burkholderia multivorans ATCC 17616
0	125	125	S	1503054	Burkholderia stagnalis
0	103	96	S	95486	Burkholderia cenocepacia
0	5	5	S1	1055524	Burkholderia cenocepacia H111
0	2	2	S1	406425	Burkholderia cenocepacia MC0-3
0	103	100	S	101571	Burkholderia ubonensis
0	3	3	S1	1249668	Burkholderia ubonensis MSMB22
0	91	50	S	292	Burkholderia cepacia
0	26	26	S1	1009846	Burkholderia cepacia GG4
0	15	15	S1	1395570	Burkholderia cepacia JBK9
0	55	55	S	95485	Burkholderia stabilis
0	53	53	S	482957	Burkholderia lata
0	48	48	S	1503055	Burkholderia territorii
0	46	46	S	488447	Burkholderia contaminans
0	43	43	S	179879	Burkholderia anthina
0	41	41	S	60550	Burkholderia pyrrocinia
0	33	33	S	488729	Burkholderia metallica
0	30	23	S	152480	Burkholderia ambifaria
0	7	7	S1	398577	Burkholderia ambifaria MC40-6
0	26	26	S	488731	Burkholderia seminalis
0	21	21	S	488732	Burkholderia diffusa
0	21	21	S	60552	Burkholderia vietnamiensis
0	16	16	S	1207504	Burkholderia pseudomultivorans
0	4	4	S	488446	Burkholderia latens
0	411	58	G1	2613784	unclassified Burkholderia
0	69	69	S	1740163	Burkholderia sp. Bp7605
0	58	58	S	1705310	Burkholderia sp. IDO3
0	52	52	S	2571746	Burkholderia sp. DHOD12
0	42	42	S	758782	Burkholderia sp. THE68
0	21	21	S	1637853	Burkholderia sp. NRF60-BP8
0	18	18	S	2811788	Burkholderia sp. MS455
0	18	18	S	1637862	Burkholderia sp. LA-2-3-30-S1-D2
0	18	18	S	1637869	Burkholderia sp. MSMB0856
0	13	13	S	2217913	Burkholderia sp. JP2-270
0	10	10	S	640512	Burkholderia sp. CCGE1003
0	9	9	S	2811789	Burkholderia sp. MS389
0	8	8	S	1855726	Burkholderia sp. KK1
0	6	6	S	1097668	Burkholderia sp. YI23
0	3	3	S	1179675	Burkholderia sp. KBS0801
0	3	3	S	1795043	Burkholderia sp. PAMC 26561
0	2	2	S	416344	Burkholderia sp. KJ006
0	1	1	S	1795874	Burkholderia sp. PAMC 28687
0	1	1	S	758796	Burkholderia sp. RPE67
0	1	1	S	2732364	Burkholderia sp. MBR-1
0	331	163	G1	111527	pseudomallei group
0	51	46	S	28450	Burkholderia pseudomallei
0	3	3	S1	1435994	Burkholderia pseudomallei MSHR2243
0	1	1	S1	1439852	Burkholderia pseudomallei K42
0	1	1	S1	1437000	Burkholderia pseudomallei MSHR1153
0	49	47	S	57975	Burkholderia thailandensis
0	1	1	S1	1249663	Burkholderia thailandensis H0587
0	1	1	S1	1250339	Burkholderia thailandensis MSMB59
0	24	23	S	342113	Burkholderia oklahomensis
0	1	1	S1	441162	Burkholderia oklahomensis C6786
0	21	21	S	1385591	Burkholderia sp. BDU6
0	12	12	S	1385592	Burkholderia sp. BDU8
0	4	4	S	1637831	Burkholderia sp. MSMB617WGS
0	3	3	S	1636423	Burkholderia sp. MSMB1588
0	2	2	S	1637837	Burkholderia sp. MSMB0266
0	1	1	S	13373	Burkholderia mallei
0	1	1	S	1637841	Burkholderia sp. MSMB0852
0	84	65	S	28095	Burkholderia gladioli
0	13	13	S1	999541	Burkholderia gladioli BSR3
0	6	6	S1	32009	Burkholderia gladioli pv. gladioli
0	47	42	S	337	Burkholderia glumae
0	3	3	S1	626418	Burkholderia glumae BGR1
0	2	2	S1	1176514	Burkholderia glumae AU6208
0	37	37	S	41899	Burkholderia plantarii
0	1827	276	G	1822464	Paraburkholderia
0	377	0	S	261302	Paraburkholderia phytofirmans
0	365	365	S1	1417228	Paraburkholderia phytofirmans OLGA172
0	12	12	S1	398527	Paraburkholderia phytofirmans PsJN
0	335	335	S	134537	Paraburkholderia fungorum
0	282	282	S	2026199	Paraburkholderia aromaticivorans
0	108	0	G1	2615204	unclassified Paraburkholderia
0	37	37	S	2547399	Paraburkholderia sp. 7MH5
0	35	35	S	1926494	Paraburkholderia sp. SOS3
0	13	13	S	2604047	Paraburkholderia sp. Msb3
0	12	12	S	2735434	Paraburkholderia sp. PGU19
0	11	11	S	2735433	Paraburkholderia sp. PGU16
0	48	48	S	92647	Paraburkholderia tropica
0	45	45	S	265293	Paraburkholderia acidophila
0	45	45	S	420953	Paraburkholderia megapolitana
0	37	37	S	2571748	Paraburkholderia acidisoli
0	37	37	S	2571747	Paraburkholderia acidiphila
0	36	25	S	75105	Paraburkholderia caribensis
0	11	11	S1	1323664	Paraburkholderia caribensis MBA4
0	21	0	S	148447	Paraburkholderia phymatum
0	21	21	S1	391038	Paraburkholderia phymatum STM815
0	21	0	S	948107	Paraburkholderia sprentiae
0	21	21	S1	754502	Paraburkholderia sprentiae WSM5005
0	20	20	S	134536	Paraburkholderia caledonica
0	18	18	S	2654982	Paraburkholderia atlantica
0	18	18	S	60548	Paraburkholderia graminis
0	16	16	S	311231	Paraburkholderia ginsengisoli
0	16	16	S	2211211	Paraburkholderia dokdonella
0	15	15	S	1761016	Paraburkholderia caffeinilytica
0	15	15	S	169430	Paraburkholderia hospita
0	13	13	S	169427	Paraburkholderia terricola
0	12	0	S	252970	Paraburkholderia phenoliruptrix
0	12	12	S1	1229205	Paraburkholderia phenoliruptrix BR3459a
0	9	0	S	36873	Paraburkholderia xenovorans
0	9	9	S1	266265	Paraburkholderia xenovorans LB400
0	7	7	S	311230	Paraburkholderia terrae
0	1380	42	G	106589	Cupriavidus
0	1168	1168	S	96344	Cupriavidus oxalaticus
0	102	102	S	164546	Cupriavidus taiwanensis
0	14	14	S	68895	Cupriavidus basilensis
0	14	13	S	106590	Cupriavidus necator
0	1	1	S1	1042878	Cupriavidus necator N-1
0	13	13	S	119219	Cupriavidus metallidurans
0	10	10	S	82633	Cupriavidus pauculus
0	8	0	S	248026	Cupriavidus pinatubonensis
0	8	8	S1	264198	Cupriavidus pinatubonensis JMP134
0	5	5	S	151783	Cupriavidus campinensis
0	2	2	S	1040979	Cupriavidus neocaledonicus
0	1	1	S	367825	Cupriavidus malaysiensis
0	1	0	G1	2640874	unclassified Cupriavidus
0	1	1	S	876364	Cupriavidus sp. USMAA2-4
0	168	28	G	48736	Ralstonia
0	113	112	S	305	Ralstonia solanacearum
0	1	1	S1	859655	Ralstonia solanacearum CMR15
0	12	11	S	329	Ralstonia pickettii
0	1	1	S1	402626	Ralstonia pickettii 12J
0	10	10	S	190721	Ralstonia insidiosa
0	3	3	S	105219	Ralstonia mannitolilytica
0	2	2	S	1310165	Ralstonia pseudosolanacearum
0	83	14	G	93217	Pandoraea
0	14	10	S	93220	Pandoraea pnomenusa
0	4	4	S1	1416914	Pandoraea pnomenusa 3kgm
0	8	8	S	93221	Pandoraea pulmonicola
0	8	8	S	445709	Pandoraea thiooxydans
0	8	0	G1	2624094	unclassified Pandoraea
0	8	8	S	2518599	Pandoraea sp. XY-2
0	6	6	S	93218	Pandoraea apista
0	6	6	S	656179	Pandoraea faecigallinarum
0	6	6	S	1891094	Pandoraea fibrosis
0	5	5	S	93222	Pandoraea sputorum
0	4	4	S	656178	Pandoraea vervacti
0	3	3	S	573737	Pandoraea oxalativorans
0	1	1	S	93219	Pandoraea norimbergensis
0	62	2	G	1827195	Caballeronia
0	39	19	G1	2646786	unclassified Caballeronia
0	20	20	S	2814653	Caballeronia sp. M1242
0	21	21	S	758793	Caballeronia insecticola
0	12	1	G	44013	Polynucleobacter
0	5	5	S	1835254	Polynucleobacter duraquae
0	3	2	S	576610	Polynucleobacter necessarius
0	1	1	S1	452638	Polynucleobacter necessarius STIR1
0	2	0	G1	2640945	unclassified Polynucleobacter
0	2	2	S	1743162	Polynucleobacter sp. LimPoW16
0	1	1	S	556054	Polynucleobacter difficilis
0	8	0	G	2571159	Mycetohabitans
0	8	0	S	412963	Mycetohabitans rhizoxinica
0	8	8	S1	882378	Mycetohabitans rhizoxinica HKI 454
0	5	0	G	47670	Lautropia
0	5	5	S	47671	Lautropia mirabilis
0	5	3	G	1810868	Mycoavidus
0	1	1	S	1553431	Mycoavidus cysteinexigens
0	1	0	G1	2649241	unclassified Mycoavidus
0	1	1	S	2651972	Mycoavidus sp. B2-EB
0	2	0	G	2680021	Ephemeroptericola
0	2	2	S	2268024	Ephemeroptericola cinctiostellae
0	1	0	G	131079	Limnobacter
0	1	0	G1	2630203	unclassified Limnobacter
0	1	1	S	2732163	Limnobacter sp. SAORIC-580
0	183	20	F	80864	Comamonadaceae
0	48	5	G	12916	Acidovorax
0	30	5	G1	2684926	unclassified Acidovorax
0	13	13	S	358220	Acidovorax sp. KKS102
0	5	5	S	2518343	Acidovorax sp. JMULE5
0	2	2	S	232721	Acidovorax sp. JS42
0	2	2	S	2478662	Acidovorax sp. 1608163
0	1	1	S	1842533	Acidovorax sp. RAC01
0	1	1	S	1858609	Acidovorax sp. T1
0	1	1	S	2714923	Acidovorax sp. HDW3
0	10	0	S	80867	Acidovorax avenae
0	10	10	S1	80870	Acidovorax avenae subsp. avenae
0	2	2	S	1926868	Acidovorax monticola
0	1	1	S	80869	Acidovorax citrulli
0	34	5	G	34072	Variovorax
0	20	5	G1	663243	unclassified Variovorax
0	3	3	S	2774875	Variovorax sp. 38R
0	3	3	S	434009	Variovorax sp. PBL-H6
0	2	2	S	434014	Variovorax sp. PBL-E5
0	2	2	S	1795631	Variovorax sp. PAMC 28711
0	1	1	S	282217	Variovorax sp. SRS16
0	1	1	S	2762323	Variovorax sp. PAMC28562
0	1	1	S	2681552	Variovorax sp. RKNM96
0	1	1	S	1034889	Variovorax sp. HW608
0	1	1	S	434008	Variovorax sp. PBS-H4
0	7	4	S	34073	Variovorax paradoxus
0	2	2	S1	543728	Variovorax paradoxus S110
0	1	1	S1	595537	Variovorax paradoxus EPS
0	2	2	S	436515	Variovorax boronicumulans
0	20	1	G	47420	Hydrogenophaga
0	18	3	G1	2610897	unclassified Hydrogenophaga
0	8	8	S	2184519	Hydrogenophaga sp. NH-16
0	4	4	S	434010	Hydrogenophaga sp. PBL-H3
0	2	2	S	2716225	Hydrogenophaga sp. BA0156
0	1	1	S	2806262	Hydrogenophaga sp. YM1
0	1	1	S	47421	Hydrogenophaga pseudoflava
0	15	1	G	283	Comamonas
0	4	4	S	160825	Comamonas koreensis
0	3	3	S	285	Comamonas testosteroni
0	3	3	S	225991	Comamonas aquatica
0	2	0	G1	2638500	unclassified Comamonas
0	2	2	S	2597701	Comamonas sp. NLF-7-7
0	1	1	S	363952	Comamonas thiooxydans
0	1	1	S	1082851	Comamonas serinivorans
0	11	0	G	28065	Rhodoferax
0	5	0	G1	2627954	unclassified Rhodoferax
0	4	4	S	2741720	Rhodoferax sp. BAB1
0	1	1	S	2752316	Rhodoferax sp. AJA081-3
0	2	2	S	1842727	Rhodoferax koreense
0	2	2	S	2509614	Rhodoferax sediminis
0	1	0	S	192843	Rhodoferax ferrireducens
0	1	1	S1	338969	Rhodoferax ferrireducens T118
0	1	1	S	1484693	Rhodoferax saidenbachensis
0	6	0	G	238749	Diaphorobacter
0	5	0	G1	2649760	unclassified Diaphorobacter
0	2	2	S	2714924	Diaphorobacter sp. HDW4A
0	1	1	S	2714925	Diaphorobacter sp. HDW4B
0	1	1	S	2735554	Diaphorobacter sp. JS3050
0	1	1	S	2792224	Diaphorobacter sp. JS3051
0	1	1	S	1715720	Diaphorobacter ruginosibacter
0	4	0	G	52972	Polaromonas
0	3	1	G1	2638319	unclassified Polaromonas
0	2	2	S	296591	Polaromonas sp. JS666
0	1	0	S	216465	Polaromonas naphthalenivorans
0	1	1	S1	365044	Polaromonas naphthalenivorans CJ2
0	4	0	G	665874	Limnohabitans
0	4	0	G1	2626134	unclassified Limnohabitans
0	3	3	S	1678128	Limnohabitans sp. 63ED37-2
0	1	1	S	1678129	Limnohabitans sp. 103DPR2
0	3	0	G	2678886	Pulveribacter
0	3	3	S	2116657	Pulveribacter suum
0	3	0	G	215579	Schlegelella
0	3	3	S	215580	Schlegelella thermodepolymerans
0	3	0	G	80865	Delftia
0	2	2	S	80866	Delftia acidovorans
0	1	1	S	558537	Delftia lacustris
0	2	0	G	201096	Alicycliphilus
0	2	2	S	179636	Alicycliphilus denitrificans
0	2	0	G	683756	Kinneretia
0	2	0	G1	2632542	unclassified Kinneretia
0	2	2	S	2714952	Kinneretia sp. DAIF2
0	2	0	G	2490452	Serpentinomonas
0	2	2	S	1458426	Serpentinomonas mccroryi
0	1	0	G	219181	Ottowia
0	1	1	S	2109914	Ottowia oryzae
0	1	0	G	232523	Hylemonella
0	1	1	S	80880	Hylemonella gracilis
0	1	0	G	281915	Curvibacter
0	1	0	G1	2685271	unclassified Curvibacter
0	1	1	S	1844971	Curvibacter sp. AEP1-3
0	1	0	G	364316	Verminephrobacter
0	1	0	S	364317	Verminephrobacter eiseniae
0	1	1	S1	391735	Verminephrobacter eiseniae EF01-2
0	1	0	G	174951	Ramlibacter
0	1	1	S	94132	Ramlibacter tataouinensis
0	1	0	G	1649468	Melaminivora
0	1	0	G1	2641902	unclassified Melaminivora
0	1	1	S	2109913	Melaminivora sp. SC2-9
0	116	7	F	75682	Oxalobacteraceae
0	41	2	G	149698	Massilia
0	6	6	S	321984	Massilia plicata
0	6	6	S	1141883	Massilia putida
0	5	0	G1	2609279	unclassified Massilia
0	1	1	S	1593482	Massilia sp. YMA4
0	1	1	S	1678028	Massilia sp. NR 4-1
0	1	1	S	1707785	Massilia sp. WG5
0	1	1	S	2765360	Massilia sp. CCM 8941
0	1	1	S	2769491	Massilia sp. LPB0304
0	4	4	S	321985	Massilia lutea
0	4	4	S	864828	Massilia umbonata
0	4	4	S	871742	Massilia flava
0	4	4	S	945844	Massilia oculi
0	4	4	S	2045208	Massilia violaceinigra
0	2	2	S	321983	Massilia albidiflava
0	25	10	G	29580	Janthinobacterium
0	6	0	G1	2610881	unclassified Janthinobacterium
0	2	2	S	1537274	Janthinobacterium sp. HH102
0	2	2	S	2497863	Janthinobacterium sp. 17J80-10
0	1	1	S	1644131	Janthinobacterium sp. 1_2014MBL_MicDiv
0	1	1	S	1938606	Janthinobacterium sp. LM6
0	5	0	S	55508	Janthinobacterium agaricidamnosum
0	5	5	S1	1349767	Janthinobacterium agaricidamnosum NBRC 102515 = DSM 9628
0	3	3	S	29581	Janthinobacterium lividum
0	1	1	S	2590869	Janthinobacterium tructae
0	18	3	G	963	Herbaspirillum
0	4	0	G1	2624150	unclassified Herbaspirillum
0	4	4	S	2025949	Herbaspirillum sp. meg3
0	3	0	S	341045	Herbaspirillum hiltneri
0	3	3	S1	1262470	Herbaspirillum hiltneri N3
0	3	3	S	863372	Herbaspirillum huttiense
0	2	2	S	964	Herbaspirillum seropedicae
0	2	2	S	80842	Herbaspirillum rubrisubalbicans
0	1	1	S	2014887	Herbaspirillum robiniae
0	11	3	G	202907	Collimonas
0	5	5	S	279058	Collimonas arenae
0	2	0	S	158899	Collimonas fungivorans
0	2	2	S1	1005048	Collimonas fungivorans Ter331
0	1	1	S	279113	Collimonas pratensis
0	8	0	G	75654	Duganella
0	8	0	G1	2636909	unclassified Duganella
0	5	5	S	2728020	Duganella sp. GN2-R2
0	3	3	S	2728021	Duganella sp. AF9R3
0	2	0	G	401469	Undibacterium
0	2	0	G1	2630295	unclassified Undibacterium
0	1	1	S	2058624	Undibacterium sp. KW1
0	1	1	S	2058625	Undibacterium sp. YM2
0	2	0	G	1344552	Noviherbaspirillum
0	2	0	G1	2617509	unclassified Noviherbaspirillum
0	2	2	S	2601898	Noviherbaspirillum sp. UKPF54
0	1	0	G	303379	Herminiimonas
0	1	1	S	1809410	Herminiimonas arsenitoxidans
0	1	0	G	1229970	Glaciimonas
0	1	0	G1	2644401	unclassified Glaciimonas
0	1	1	S	2807626	Glaciimonas sp. PAMC28666
0	84	3	F	506	Alcaligenaceae
0	31	5	G	517	Bordetella
0	5	5	S	463025	Bordetella bronchialis
0	4	4	S	123899	Bordetella trematum
0	3	3	S	463040	Bordetella genomosp. 13
0	3	3	S	1416806	Bordetella genomosp. 8
0	3	0	G1	2630031	unclassified Bordetella
0	2	2	S	1746199	Bordetella sp. N
0	1	1	S	1697043	Bordetella sp. H567
0	2	2	S	518	Bordetella bronchiseptica
0	2	2	S	35814	Bordetella holmesii
0	2	2	S	463014	Bordetella flabilis
0	1	1	S	94624	Bordetella petrii
0	1	1	S	463024	Bordetella genomosp. 6
0	27	5	G	222	Achromobacter
0	7	7	S	217203	Achromobacter spanius
0	6	4	S	85698	Achromobacter xylosoxidans
0	2	2	S1	762376	Achromobacter xylosoxidans A8
0	4	0	G1	2626865	unclassified Achromobacter
0	3	3	S	1758194	Achromobacter sp. AONIH1
0	1	1	S	1881016	Achromobacter sp. MFA1 R4
0	2	2	S	32002	Achromobacter denitrificans
0	2	2	S	1353891	Achromobacter deleyi
0	1	1	S	217204	Achromobacter insolitus
0	6	1	G	507	Alcaligenes
0	3	3	S	511	Alcaligenes faecalis
0	2	0	G1	259357	unclassified Alcaligenes
0	2	2	S	2813780	Alcaligenes sp. SORT26
0	4	0	G	152267	Pigmentiphaga
0	3	0	G1	2626614	unclassified Pigmentiphaga
0	3	3	S	2488560	Pigmentiphaga sp. H8
0	1	1	S	1940612	Pigmentiphaga aceris
0	4	0	G	1921582	Orrella
0	4	4	S	1851544	Orrella dioscoreae
0	3	0	G	305976	Pusillimonas
0	3	0	G1	2640016	unclassified Pusillimonas
0	3	3	S	2716226	Pusillimonas sp. DMV24BSW_D
0	2	0	G	2782172	Algicoccus
0	2	2	S	2163011	Algicoccus marinus
0	1	0	G	29574	Taylorella
0	1	0	S	84590	Taylorella asinigenitalis
0	1	1	S1	1008459	Taylorella asinigenitalis MCE3
0	1	0	G	90243	Oligella
0	1	1	S	90245	Oligella urethralis
0	1	0	G	359336	Castellaniella
0	1	0	S	75697	Castellaniella defragrans
0	1	1	S1	1437824	Castellaniella defragrans 65Phen
0	1	0	G	1472344	Basilea
0	1	0	S	1472345	Basilea psittacipulmonis
0	1	1	S1	1072685	Basilea psittacipulmonis DSM 24701
0	44	1	O1	224471	Burkholderiales genera incertae sedis
0	10	2	G	32012	Thiomonas
0	5	2	G1	2625466	unclassified Thiomonas
0	3	3	S	1050370	Thiomonas sp. X19
0	3	1	S	926	Thiomonas intermedia
0	2	2	S1	75379	Thiomonas intermedia K12
0	8	2	G	316612	Methylibium
0	6	0	G1	2633235	unclassified Methylibium
0	6	6	S	2082386	Methylibium sp. Pch-M
0	7	0	G	34102	Sphaerotilus
0	7	0	S	34103	Sphaerotilus natans
0	7	7	S1	639200	Sphaerotilus natans subsp. sulfidivorans
0	4	0	G	93681	Roseateles
0	4	4	S	76731	Roseateles depolymerans
0	3	0	G	88	Leptothrix
0	3	0	S	34029	Leptothrix cholodnii
0	3	3	S1	395495	Leptothrix cholodnii SP-6
0	3	0	G	54066	Xylophilus
0	3	3	S	2697032	Xylophilus rhododendri
0	3	0	G	212743	Rhizobacter
0	2	2	S	946333	Rhizobacter gummiphilus
0	1	0	G1	2640088	unclassified Rhizobacter
0	1	1	S	2753607	Rhizobacter sp. AJA081-3
0	2	0	G	65047	Mitsuaria
0	2	0	G1	2648776	unclassified Mitsuaria
0	2	2	S	1658665	Mitsuaria sp. 7
0	1	0	G	28067	Rubrivivax
0	1	0	S	28068	Rubrivivax gelatinosus
0	1	1	S1	983917	Rubrivivax gelatinosus IL144
0	1	0	G	92793	Aquabacterium
0	1	1	S	1296669	Aquabacterium olei
0	1	0	G	644355	Inhella
0	1	1	S	392593	Inhella inkyongensis
0	2	0	F	995019	Sutterellaceae
0	2	0	G	40544	Sutterella
0	2	2	S	2584944	Sutterella faecalis
0	44	0	O	32003	Nitrosomonadales
0	13	0	F	2772226	Sulfuricellaceae
0	11	0	G	1778653	Sulfuriferula
0	9	0	G1	2637784	unclassified Sulfuriferula
0	9	9	S	1985873	Sulfuriferula sp. AH1
0	2	2	S	171865	Sulfuriferula plumbiphila
0	2	0	G	935200	Sulfuricella
0	2	0	S	649841	Sulfuricella denitrificans
0	2	2	S1	1163617	Sulfuricella denitrificans skB26
0	7	0	F	32011	Methylophilaceae
0	5	0	G	1679002	Candidatus Methylopumilus
0	2	2	S	1581680	Candidatus Methylopumilus turicensis
0	1	1	S	1581557	Candidatus Methylopumilus planktonicus
0	1	1	S	2588535	Candidatus Methylopumilus rimovensis
0	1	1	S	2588536	Candidatus Methylopumilus universalis
0	2	0	G	359407	Methylotenera
0	1	0	S	359408	Methylotenera mobilis
0	1	1	S1	583345	Methylotenera mobilis JLW8
0	1	0	S	1055487	Methylotenera versatilis
0	1	1	S1	666681	Methylotenera versatilis 301
0	7	0	F	2008790	Thiobacillaceae
0	5	0	G	919	Thiobacillus
0	5	0	S	36861	Thiobacillus denitrificans
0	5	5	S1	292415	Thiobacillus denitrificans ATCC 25259
0	2	0	G	1938335	Sulfuritortus
0	2	2	S	1914471	Sulfuritortus calidifontis
0	7	0	F	2008793	Sterolibacteriaceae
0	4	0	G	311181	Denitratisoma
0	4	0	G1	2609272	unclassified Denitratisoma
0	4	4	S	1981880	Denitratisoma sp. DHT3
0	3	0	G	378210	Methyloversatilis
0	3	0	G1	2639971	unclassified Methyloversatilis
0	3	3	S	1842540	Methyloversatilis sp. RAC08
0	5	1	F	206379	Nitrosomonadaceae
0	3	1	G	914	Nitrosomonas
0	1	1	S	44577	Nitrosomonas ureae
0	1	1	S	1444684	Nitrosomonas stercoris
0	1	0	G	35798	Nitrosospira
0	1	0	S	1231	Nitrosospira multiformis
0	1	1	S1	323848	Nitrosospira multiformis ATCC 25196
0	3	0	F	90627	Gallionellaceae
0	2	0	G	96	Gallionella
0	2	0	S	370405	Gallionella capsiferriformans
0	2	2	S1	395494	Gallionella capsiferriformans ES-2
0	1	0	G	314343	Sideroxydans
0	1	0	S	63745	Sideroxydans lithotrophicus
0	1	1	S1	580332	Sideroxydans lithotrophicus ES-1
0	2	0	F	2803844	Usitatibacteraceae
0	2	0	G	2803845	Usitatibacter
0	1	1	S	2732067	Usitatibacter rugosus
0	1	1	S	2732487	Usitatibacter palustris
0	31	1	O	206351	Neisseriales
0	18	1	F	1499392	Chromobacteriaceae
0	7	0	F1	90153	Chromobacterium group
0	6	2	G	535	Chromobacterium
0	2	2	S	2202141	Chromobacterium phragmitis
0	1	1	S	1108595	Chromobacterium vaccinii
0	1	0	G1	2641838	unclassified Chromobacterium
0	1	1	S	2292447	Chromobacterium sp. Rain0013
0	1	0	G	32014	Iodobacter
0	1	1	S	537	Iodobacter fluviatilis
0	5	0	G	885864	Jeongeupia
0	5	0	G1	2619593	unclassified Jeongeupia
0	4	4	S	1906741	Jeongeupia sp. USM3
0	1	1	S	1009682	Jeongeupia sp. HS-3
0	3	0	G	407217	Aquitalea
0	2	2	S	1537400	Aquitalea aquatilis
0	1	1	S	519081	Aquitalea denitrificans
0	1	0	G	230666	Chitinibacter
0	1	1	S	1737446	Chitinibacter fontanus
0	1	0	G	568394	Pseudogulbenkiania
0	1	0	G1	2642558	unclassified Pseudogulbenkiania
0	1	1	S	748280	Pseudogulbenkiania sp. NH8B
0	12	1	F	481	Neisseriaceae
0	6	1	G	482	Neisseria
0	1	1	S	2666100	Neisseria brasiliensis
0	1	1	S	485	Neisseria gonorrhoeae
0	1	1	S	487	Neisseria meningitidis
0	1	1	S	492	Neisseria animalis
0	1	1	S	607711	Neisseria wadsworthii
0	2	0	G	59	Vitreoscilla
0	1	1	S	63	Vitreoscilla filiformis
0	1	0	G1	2627922	unclassified Vitreoscilla
0	1	1	S	96942	Vitreoscilla sp. C1
0	1	0	G	71	Simonsiella
0	1	0	S	72	Simonsiella muelleri
0	1	1	S1	641147	Simonsiella muelleri ATCC 29453
0	1	0	G	538	Eikenella
0	1	1	S	2528037	Eikenella exigua
0	1	0	G	1654931	Crenobacter
0	1	1	S	2290923	Crenobacter cavernae
0	30	0	O	206389	Rhodocyclales
0	15	0	F	2008794	Zoogloeaceae
0	8	1	G	33057	Thauera
0	4	0	G1	2609274	unclassified Thauera
0	4	4	S	85643	Thauera sp. MZ1T
0	2	2	S	1134435	Thauera humireducens
0	1	1	S	96773	Thauera chlorobenzoica
0	7	1	G	12960	Azoarcus
0	5	0	G1	2629479	unclassified Azoarcus
0	3	3	S	2016596	Azoarcus sp. M9-3-2
0	2	2	S	748247	Azoarcus sp. KH32C
0	1	1	S	2067960	Azoarcus pumilus
0	10	0	F	75787	Rhodocyclaceae
0	3	1	G	146937	Azospira
0	2	2	S	404405	Azospira restricta
0	3	0	G	1911577	Oryzomicrobium
0	3	3	S	1735038	Oryzomicrobium terrae
0	2	0	G	551759	Aromatoleum
0	1	1	S	76116	Aromatoleum petrolei
0	1	0	S	551760	Aromatoleum aromaticum
0	1	1	S1	76114	Aromatoleum aromaticum EbN1
0	2	0	G	1769726	Niveibacterium
0	2	0	G1	2648924	unclassified Niveibacterium
0	2	2	S	2811415	Niveibacterium sp. HC41
0	4	0	F	2008795	Azonexaceae
0	4	0	G	73029	Dechloromonas
0	3	0	G1	2633351	unclassified Dechloromonas
0	2	2	S	2654218	Dechloromonas sp. TW-R-39-2
0	1	1	S	2231055	Dechloromonas sp. HYN0024
0	1	0	S	259537	Dechloromonas aromatica
0	1	1	S1	159087	Dechloromonas aromatica RCB
0	1	0	F	2808923	Fluviibacteraceae
0	1	0	G	2808942	Fluviibacter
0	1	1	S	1751046	Fluviibacter phosphoraccumulans
0	2696	25	C	28211	Alphaproteobacteria
0	1983	0	O	204455	Rhodobacterales
0	1983	1	F	31989	Rhodobacteraceae
0	1915	0	G	1653176	Cereibacter
0	1915	1915	S	1063	Cereibacter sphaeroides
0	21	5	G	265	Paracoccus
0	3	3	S	34004	Paracoccus aminovorans
0	3	3	S	1545044	Paracoccus sanguinis
0	3	0	G1	246570	unclassified Paracoccus
0	1	1	S	1529068	Paracoccus sp. BM15
0	1	1	S	2500532	Paracoccus sp. Arc7-R13
0	1	1	S	2589076	Paracoccus sp. AK26
0	2	2	S	2065379	Paracoccus jeotgali
0	1	1	S	2259340	Paracoccus suum
0	1	1	S	82367	Paracoccus pantotrophus
0	1	1	S	135740	Paracoccus kondratievae
0	1	1	S	1945662	Paracoccus contaminans
0	1	1	S	1077935	Paracoccus zhejiangensis
0	5	0	G	74030	Roseovarius
0	4	1	G1	2614913	unclassified Roseovarius
0	2	2	S	2587847	Roseovarius sp. THAF9
0	1	1	S	2587846	Roseovarius sp. THAF8
0	1	1	S	2494550	Roseovarius faecimaris
0	4	1	G	263377	Salipiger
0	1	1	S	311180	Salipiger pacificus
0	1	1	S	1229727	Salipiger profundus
0	1	0	G1	2640570	unclassified Salipiger
0	1	1	S	1792508	Yangia sp. CCB-MM3
0	3	0	G	1855413	Brevirhabdus
0	3	3	S	1267768	Brevirhabdus pacifica
0	3	0	G	2683599	Paraoceanicella
0	3	3	S	2579971	Paraoceanicella profunda
0	2	0	G	1060	Rhodobacter
0	1	1	S	1075	Rhodobacter blasticus
0	1	0	G1	196779	unclassified Rhodobacter
0	1	1	S	2033869	Rhodobacter sp. CZR27
0	2	0	G	1097466	Defluviimonas
0	2	2	S	1335048	Defluviimonas alba
0	2	0	G	366614	Haematobacter
0	2	2	S	195105	Haematobacter massiliensis
0	2	0	G	1955420	Silicimonas
0	2	2	S	1826607	Silicimonas algicola
0	2	0	G	204456	Gemmobacter
0	2	0	G1	2636157	unclassified Gemmobacter
0	2	2	S	2169400	Gemmobacter sp. HYN0069
0	2	0	G	188905	Jannaschia
0	2	0	G1	2645469	unclassified Jannaschia
0	2	2	S	290400	Jannaschia sp. CCS1
0	2	0	G	34008	Rhodovulum
0	2	2	S	35806	Rhodovulum sulfidophilum
0	1	1	G	302485	Phaeobacter
0	1	0	G	2433	Roseobacter
0	1	0	S	42443	Roseobacter litoralis
0	1	1	S1	391595	Roseobacter litoralis Och 149
0	1	0	G	991903	Polymorphum
0	1	0	S	991904	Polymorphum gilvum
0	1	1	S1	991905	Polymorphum gilvum SL003B-26A1
0	1	0	G	875170	Celeribacter
0	1	1	S	1411902	Celeribacter manganoxidans
0	1	0	G	1209946	Roseicitreum
0	1	1	S	564137	Roseicitreum antarcticum
0	1	0	G	60136	Sulfitobacter
0	1	0	G1	196795	unclassified Sulfitobacter
0	1	1	S	2070369	Sulfitobacter sp. JL08
0	1	0	G	1434019	Mameliella
0	1	1	S	561184	Mameliella alba
0	1	0	G	2211635	Cognatishimia
0	1	1	S	1715691	Cognatishimia activa
0	1	0	G	1443919	Tabrizicola
0	1	1	S	2494374	Tabrizicola piscis
0	1	0	G	1579315	Halocynthiibacter
0	1	1	S	1579316	Halocynthiibacter arcticus
0	1	0	G	74032	Antarctobacter
0	1	1	S	74033	Antarctobacter heliothermus
0	1	0	G	252301	Oceanicola
0	1	0	G1	2628660	unclassified Oceanicola
0	1	1	S	2587163	Oceanicola sp. D3
0	1	0	G	92944	Ketogulonicigenium
0	1	1	S	92947	Ketogulonicigenium robustum
0	1	0	G	1648497	Boseongicola
0	1	0	G1	2634418	unclassified Boseongicola
0	1	1	S	2552942	Boseongicola sp. CCM32
0	1	0	G	119541	Rhodobaca
0	1	1	S	441209	Rhodobaca barguzinensis
0	1	0	G	97050	Ruegeria
0	1	0	S	89184	Ruegeria pomeroyi
0	1	1	S1	246200	Ruegeria pomeroyi DSS-3
0	1	0	G	159345	Roseibacterium
0	1	0	S	159346	Roseibacterium elongatum
0	1	1	S1	1294273	Roseibacterium elongatum DSM 19469
0	455	11	O	356	Hyphomicrobiales
0	132	14	F	119045	Methylobacteriaceae
0	64	23	G	407	Methylobacterium
0	11	2	G1	2615210	unclassified Methylobacterium
0	4	4	S	2202828	Methylobacterium sp. 17Sr1-43
0	2	2	S	2603276	Methylobacterium sp. WL1
0	1	1	S	426117	Methylobacterium sp. 4-46
0	1	1	S	2067957	Methylobacterium sp. DM1
0	1	1	S	2202826	Methylobacterium sp. 17Sr1-1
0	4	4	S	270351	Methylobacterium aquaticum
0	4	4	S	2051553	Methylobacterium currus
0	4	4	S	2202825	Methylobacterium durans
0	3	0	S	114616	Methylobacterium nodulans
0	3	3	S1	460265	Methylobacterium nodulans ORS 2060
0	3	3	S	269660	Methylobacterium brachiatum
0	3	3	S	1775910	Methylobacterium indicum
0	3	3	S	2202827	Methylobacterium terrae
0	2	0	S	39956	Methylobacterium mesophilicum
0	2	2	S1	908290	Methylobacterium mesophilicum SR1.6/6
0	2	2	S	418223	Methylobacterium phyllosphaerae
0	1	0	S	31998	Methylobacterium radiotolerans
0	1	1	S1	426355	Methylobacterium radiotolerans JCM 2831
0	1	0	S	334852	Methylobacterium oryzae
0	1	1	S1	693986	Methylobacterium oryzae CBMB20
0	48	11	G	2282523	Methylorubrum
0	33	9	S	408	Methylorubrum extorquens
0	24	24	S1	272630	Methylorubrum extorquens AM1
0	3	3	S	223967	Methylorubrum populi
0	1	1	S	29429	Methylorubrum zatmanii
0	6	0	G	186650	Microvirga
0	4	0	G1	2617746	unclassified Microvirga
0	4	4	S	2807101	Microvirga sp. VF16
0	2	2	S	2651334	Microvirga thermotolerans
0	117	4	F	41294	Bradyrhizobiaceae
0	90	14	G	374	Bradyrhizobium
0	41	4	G1	2631580	unclassified Bradyrhizobium
0	22	22	S	2715960	Bradyrhizobium sp. PSBB068
0	7	7	S	858422	Bradyrhizobium sp. CCBAU 051011
0	2	2	S	288000	Bradyrhizobium sp. BTAi1
0	2	2	S	1197460	Bradyrhizobium sp. 6(2017)
0	1	1	S	1325112	Bradyrhizobium sp. CCBAU 53340
0	1	1	S	2057741	Bradyrhizobium sp. SK17
0	1	1	S	1325100	Bradyrhizobium sp. CCBAU 51753
0	1	1	S	115808	Bradyrhizobium sp. ORS 285
0	7	7	S	1437360	Bradyrhizobium erythrophlei
0	7	7	S	244734	Bradyrhizobium betae
0	4	4	S	83637	Bradyrhizobium genosp. L
0	4	4	S	1355477	Bradyrhizobium diazoefficiens
0	3	3	S	83627	Bradyrhizobium genosp. B
0	2	2	S	1274631	Bradyrhizobium icense
0	2	2	S	1404367	Bradyrhizobium symbiodeficiens
0	2	2	S	190148	Bradyrhizobium paxllaeri
0	1	1	S	722472	Bradyrhizobium lablabi
0	1	1	S	375	Bradyrhizobium japonicum
0	1	1	S	1325115	Bradyrhizobium guangxiense
0	1	1	S	1549949	Bradyrhizobium vignae
0	8	0	G	1073	Rhodopseudomonas
0	8	5	S	1076	Rhodopseudomonas palustris
0	1	1	S1	316056	Rhodopseudomonas palustris BisB18
0	1	1	S1	316058	Rhodopseudomonas palustris HaA2
0	1	1	S1	395960	Rhodopseudomonas palustris TIE-1
0	6	0	G	85413	Bosea
0	4	0	G1	2653178	unclassified Bosea
0	2	2	S	1842539	Bosea sp. RAC05
0	1	1	S	1867715	Bosea sp. Tri-49
0	1	1	S	2015316	Bosea sp. AS-1
0	2	2	S	1526658	Bosea vaviloviae
0	6	0	G	1395974	Tardiphaga
0	3	3	S	943830	Tardiphaga robiniae
0	3	2	G1	2631404	unclassified Tardiphaga
0	1	1	S	2592814	Tardiphaga sp. vice154
0	1	0	G	911	Nitrobacter
0	1	0	S	913	Nitrobacter winogradskyi
0	1	1	S1	323098	Nitrobacter winogradskyi Nb-255
0	1	0	G	1033	Afipia
0	1	0	G1	2642050	unclassified Afipia
0	1	1	S	1882747	Afipia sp. GAS231
0	1	0	G	1649510	Variibacter
0	1	1	S	1333996	Variibacter gotjawalensis
0	61	1	F	82115	Rhizobiaceae
0	32	2	F1	227290	Rhizobium/Agrobacterium group
0	17	7	G	379	Rhizobium
0	6	0	G1	2613769	unclassified Rhizobium
0	3	3	S	1571470	Rhizobium sp. ACO-34A
0	1	1	S	2364272	Rhizobium sp. CCGE532
0	1	1	S	136098	Rhizobium sp. TCK
0	1	1	S	2613770	Rhizobium sp. BG4
0	2	1	S	384	Rhizobium leguminosarum
0	1	1	S1	387	Rhizobium leguminosarum bv. viciae
0	1	0	S	29449	Rhizobium etli
0	1	1	S1	538025	Rhizobium etli 8C-3
0	1	1	S	293958	Rhizobium lusitanum
0	10	3	G	357	Agrobacterium
0	4	0	G1	1183400	Agrobacterium tumefaciens complex
0	2	2	S	358	Agrobacterium tumefaciens
0	2	2	S	1176649	Agrobacterium fabrum
0	1	1	S	359	Agrobacterium rhizogenes
0	1	1	S	160699	Agrobacterium larrymoorei
0	1	0	G1	2632611	unclassified Agrobacterium
0	1	1	S	2664893	Agrobacterium sp. MA01
0	3	0	G	1525371	Neorhizobium
0	2	0	G1	2629175	unclassified Neorhizobium
0	2	2	S	1825976	Neorhizobium sp. NCHU2750
0	1	0	S	399	Neorhizobium galegae
0	1	0	S1	323655	Neorhizobium galegae bv. orientalis
0	1	1	S2	1028800	Neorhizobium galegae bv. orientalis str. HAMBI 540
0	22	0	F1	227292	Sinorhizobium/Ensifer group
0	14	0	G	28105	Sinorhizobium
0	11	11	S	382	Sinorhizobium meliloti
0	2	0	G1	663276	Sinorhizobium fredii group
0	2	0	S	380	Sinorhizobium fredii
0	2	2	S1	1185652	Sinorhizobium fredii USDA 257
0	1	0	S	110321	Sinorhizobium medicae
0	1	1	S1	366394	Sinorhizobium medicae WSM419
0	8	0	G	106591	Ensifer
0	5	5	S	375549	Ensifer mexicanus
0	2	1	S	106592	Ensifer adhaerens
0	1	1	S1	1416753	Ensifer adhaerens OV14
0	1	0	S	716925	Ensifer sojae
0	1	1	S1	716928	Ensifer sojae CCBAU 05684
0	3	0	G	166953	Kaistia
0	3	0	G1	2649303	unclassified Kaistia
0	3	3	S	2795690	Kaistia sp. 32K
0	2	0	G	323620	Shinella
0	2	0	G1	2643062	unclassified Shinella
0	2	2	S	2715959	Shinella sp. PSBB067
0	1	0	G	34019	Liberibacter
0	1	0	S	556287	Candidatus Liberibacter solanacearum
0	1	1	S1	658172	Candidatus Liberibacter solanacearum CLso-ZC1
0	49	0	F	69277	Phyllobacteriaceae
0	40	4	G	68287	Mesorhizobium
0	28	5	G1	325217	unclassified Mesorhizobium
0	11	11	S	2082387	Mesorhizobium sp. Pch-S
0	3	3	S	675281	Mesorhizobium sp. N3
0	1	1	S	2584466	Mesorhizobium sp. 8
0	1	1	S	2493679	Mesorhizobium sp. M8A.F.Ca.ET.057.01.1.1
0	1	1	S	2654249	Mesorhizobium sp. NBSH29
0	1	1	S	2493671	Mesorhizobium sp. M2A.F.Ca.ET.043.05.1.1
0	1	1	S	2744521	Mesorhizobium sp. L-2-11
0	1	1	S	2483404	Mesorhizobium sp. NZP2077
0	1	1	S	2483403	Mesorhizobium sp. NZP2298
0	1	1	S	2108445	Mesorhizobium sp. DCY119
0	1	1	S	278153	Mesorhizobium sp. WSM1497
0	2	0	S	593909	Mesorhizobium opportunistum
0	2	2	S1	536019	Mesorhizobium opportunistum WSM2075
0	2	0	S	2066070	Mesorhizobium japonicum
0	2	2	S1	266835	Mesorhizobium japonicum MAFF 303099
0	1	0	S	28104	Mesorhizobium huakuii
0	1	1	S1	763057	Mesorhizobium huakuii 7653R
0	1	0	S	71433	Mesorhizobium amorphae
0	1	1	S1	1082933	Mesorhizobium amorphae CCNWGS0123
0	1	1	S	1670800	Mesorhizobium oceanicum
0	1	1	S	2725666	Mesorhizobium terrae
0	4	0	G	31988	Aminobacter
0	4	0	G1	2644704	unclassified Aminobacter
0	2	2	S	374606	Aminobacter sp. MSH1
0	2	2	S	2774562	Aminobacter sp. SR38
0	2	0	G	28100	Phyllobacterium
0	1	1	S	1867719	Phyllobacterium zundukense
0	1	0	G1	2638441	unclassified Phyllobacterium
0	1	1	S	2718938	Phyllobacterium sp. 628
0	1	0	G	245876	Nitratireductor
0	1	0	G1	2641084	unclassified Nitratireductor
0	1	1	S	1756988	Nitratireductor sp. OM-1
0	1	0	G	449972	Chelativorans
0	1	0	G1	2643807	unclassified Chelativorans
0	1	1	S	266779	Chelativorans sp. BNC1
0	1	0	G	1594166	Oricola
0	1	1	S	2742145	Oricola thermophila
0	17	0	F	118882	Brucellaceae
0	17	11	F1	2826938	Brucella/Ochrobactrum group
0	6	1	G	234	Brucella
0	3	3	S	94625	Brucella intermedia
0	1	1	S	529	Brucella anthropi
0	1	0	G1	2632610	unclassified Brucella
0	1	1	S	2592625	Brucella sp. 2280
0	13	3	F	45401	Hyphomicrobiaceae
0	4	1	G	81	Hyphomicrobium
0	3	0	G1	2619925	unclassified Hyphomicrobium
0	3	3	S	717785	Hyphomicrobium sp. MC1
0	2	0	G	59282	Blastochloris
0	1	1	S	1079	Blastochloris viridis
0	1	1	S	2233851	Blastochloris tepida
0	1	0	G	46913	Devosia
0	1	0	G1	196773	unclassified Devosia
0	1	1	S	2499144	Devosia sp. 1566
0	1	0	G	623276	Maritalea
0	1	1	S	454601	Maritalea myrionectae
0	1	1	G	1484898	Methyloceanibacter
0	1	0	G	2827482	Caenibius
0	1	0	S	169176	Caenibius tardaugens
0	1	1	S1	1219035	Novosphingobium tardaugens NBRC 16725
0	13	0	F	335928	Xanthobacteraceae
0	4	0	G	279	Xanthobacter
0	4	0	G1	2623496	unclassified Xanthobacter
0	4	4	S	2528964	Xanthobacter sp. YN2
0	4	0	G	152053	Starkeya
0	3	0	G1	2615126	unclassified Starkeya
0	3	3	S	2709380	Starkeya sp. ORNL1
0	1	0	S	921	Starkeya novella
0	1	1	S1	639283	Starkeya novella DSM 506
0	2	0	G	6	Azorhizobium
0	2	0	S	7	Azorhizobium caulinodans
0	2	2	S1	438753	Azorhizobium caulinodans ORS 571
0	1	0	G	99	Ancylobacter
0	1	1	S	1745854	Ancylobacter pratisalsi
0	1	0	G	204476	Labrys
0	1	0	G1	2688601	unclassified Labrys (in: Bacteria)
0	1	1	S	2789216	Labrys sp. KNU-23
0	1	0	G	556257	Pseudolabrys
0	1	1	S	331696	Pseudolabrys taiwanensis
0	12	0	F	772	Bartonellaceae
0	12	1	G	773	Bartonella
0	3	3	S	803	Bartonella quintana
0	2	0	G1	2645622	unclassified Bartonella
0	1	1	S	515256	Bartonella sp. 1-1C
0	1	1	S	2759660	Bartonella sp. HY038
0	1	1	S	38323	Bartonella henselae
0	1	1	S	85701	Bartonella tribocorum
0	1	0	S	155194	Bartonella bovis
0	1	1	S1	1094491	Bartonella bovis 91-4
0	1	0	S	388640	Bartonella australis
0	1	1	S1	1094489	Bartonella australis Aust/NH1
0	1	1	S	1686310	Bartonella apis
0	1	1	S	2267275	Bartonella krasnovii
0	9	0	F	255475	Aurantimonadaceae
0	7	0	G	414371	Aureimonas
0	7	0	G1	2615206	unclassified Aureimonas
0	7	7	S	2816454	Aureimonas sp. OT7
0	2	0	G	293088	Martelella
0	1	1	S	1486262	Martelella endophytica
0	1	1	S	2583532	Martelella lutilitoris
0	8	0	F	2821832	Stappiaceae
0	4	0	G	152161	Stappia
0	3	3	S	538381	Stappia indica
0	1	0	G1	2629676	unclassified Stappia
0	1	1	S	1881061	Stappia sp. ES.058
0	2	0	G	227873	Pannonibacter
0	2	2	S	121719	Pannonibacter phragmitetus
0	2	0	G	478070	Labrenzia
0	2	0	G1	2648686	unclassified Labrenzia
0	1	1	S	2021862	Labrenzia sp. VG12
0	1	1	S	2590016	Labrenzia sp. PHM005
0	5	0	F	2036754	Chelatococcaceae
0	5	2	G	28209	Chelatococcus
0	2	0	G1	2638111	unclassified Chelatococcus
0	2	2	S	1702325	Chelatococcus sp. CO-6
0	1	1	S	444444	Chelatococcus daeguensis
0	3	0	F	31993	Methylocystaceae
0	3	0	G	133	Methylocystis
0	2	2	S	134	Methylocystis parvus
0	1	1	S	655015	Methylocystis bryophila
0	2	0	F	45404	Beijerinckiaceae
0	2	0	G	120652	Methylocella
0	1	0	S	199596	Methylocella silvestris
0	1	1	S1	395965	Methylocella silvestris BL2
0	1	1	S	227605	Methylocella tundrae
0	1	0	F	655351	Cohaesibacteraceae
0	1	0	G	1406135	Breoghania
0	1	0	G1	2624130	unclassified Breoghania
0	1	1	S	2304600	Breoghania sp. L-A4
0	1	0	O1	119042	Rhizobiales incertae sedis
0	1	0	G	1734920	Pseudorhodoplanes
0	1	1	S	1235591	Pseudorhodoplanes sinuspersici
0	1	0	F	2813035	Parvibaculaceae
0	1	0	G	1742974	Pyruvatibacter
0	1	1	S	1712261	Pyruvatibacter mobilis
0	111	4	O	204457	Sphingomonadales
0	90	7	F	41297	Sphingomonadaceae
0	35	5	G	13687	Sphingomonas
0	16	0	G1	196159	unclassified Sphingomonas
0	4	4	S	2735134	Sphingomonas sp. AP4-R1
0	1	1	S	2219696	Sphingomonas sp. FARSPH
0	1	1	S	2764186	Sphingomonas sp. sand1-3
0	1	1	S	2711156	Sphingomonas sp. MK52
0	1	1	S	2698679	Sphingomonas sp. C33
0	1	1	S	2681549	Sphingomonas sp. LMO-1
0	1	1	S	2653203	Sphingomonas sp. CL5.1
0	1	1	S	2599297	Sphingomonas sp. XS-10
0	1	1	S	1523415	Sphingomonas sp. AAP5
0	1	1	S	1517554	Sphingomonas sp. HMP9
0	1	1	S	1390395	Sphingomonas sp. LK11
0	1	1	S	1517551	Sphingomonas sp. HMP6
0	1	1	S	304378	Sphingomonas sp. IC081
0	4	4	S	1176646	Sphingomonas daechungensis
0	2	2	S	152682	Sphingomonas melonis
0	2	2	S	1609977	Sphingomonas hengshuiensis
0	1	1	S	93064	Sphingomonas koreensis
0	1	1	S	1813879	Sphingomonas panacisoli
0	1	1	S	1560345	Sphingomonas panacis
0	1	1	S	653931	Sphingomonas alpina
0	1	0	S	397260	Sphingomonas sanxanigenens
0	1	1	S1	1123269	Sphingomonas sanxanigenens DSM 19645 = NX02
0	1	1	S	160791	Sphingomonas wittichii
0	14	0	G	165695	Sphingobium
0	8	1	G1	2611147	unclassified Sphingobium
0	1	1	S	484429	Sphingobium sp. YBL2
0	1	1	S	627192	Sphingobium sp. SYK-6
0	1	1	S	1843368	Sphingobium sp. RAC03
0	1	1	S	2082188	Sphingobium sp. YG1
0	1	1	S	2565554	Sphingobium sp. PAMC28499
0	1	1	S	2733867	Sphingobium sp. KCTC 72723
0	1	1	S	2789327	Sphingobium sp. Cam5-1
0	2	2	S	120107	Sphingobium cloacae
0	2	2	S	1673076	Sphingobium hydrophobicum
0	1	1	S	13690	Sphingobium yanoikuyae
0	1	0	S	336203	Sphingobium fuliginis
0	1	1	S1	1208342	Sphingobium fuliginis ATCC 27551
0	12	3	G	165697	Sphingopyxis
0	3	0	G1	2614943	unclassified Sphingopyxis
0	1	1	S	1874061	Sphingopyxis sp. EG6
0	1	1	S	1914525	Sphingopyxis sp. FD7
0	1	1	S	2565556	Sphingopyxis sp. PAMC25046
0	2	2	S	33050	Sphingopyxis macrogoltabida
0	2	2	S	2054227	Sphingopyxis lindanitolerans
0	1	1	S	267128	Sphingopyxis granuli
0	1	1	S	1515612	Sphingopyxis fribergensis
0	9	0	G	165696	Novosphingobium
0	4	0	S	48935	Novosphingobium aromaticivorans
0	4	4	S1	279238	Novosphingobium aromaticivorans DSM 12444
0	4	0	G1	2644732	unclassified Novosphingobium
0	1	1	S	702113	Novosphingobium sp. PP1Y
0	1	1	S	1609758	Novosphingobium sp. P6W
0	1	1	S	2675225	Novosphingobium sp. Gsoil 351
0	1	1	S	2780074	Novosphingobium sp. ES2-1
0	1	1	S	1176536	Novosphingobium ginsenosidimutans
0	5	0	G	2676233	Sphingosinithalassobacter
0	5	0	G1	2676235	unclassified Sphingosinithalassobacter
0	3	3	S	2762748	Sphingosinithalassobacter sp. CS137
0	2	2	S	2711215	Sphingosinithalassobacter sp. zrk23
0	3	0	G	1434046	Sphingorhabdus
0	2	0	G1	2614947	unclassified Sphingorhabdus
0	2	2	S	2725558	Sphingorhabdus sp. JK6
0	1	1	S	392610	Sphingorhabdus lacus
0	2	0	G	150203	Blastomonas
0	2	0	G1	2626550	unclassified Blastomonas
0	2	2	S	1842535	Blastomonas sp. RAC04
0	1	0	G	1234545	Parasphingopyxis
0	1	1	S	2026624	Parasphingopyxis algicola
0	1	0	G	2709685	Parasphingorhabdus
0	1	0	G1	2709687	unclassified Parasphingorhabdus
0	1	1	S	2806553	Parasphingorhabdus sp. JHSY0214
0	1	0	G	2823232	Allosphingosinicella
0	1	1	S	941907	Allosphingosinicella indica
0	13	0	F	335929	Erythrobacteraceae
0	4	1	F1	2800788	Erythrobacter/Porphyrobacter group
0	3	0	G	1041	Erythrobacter
0	2	0	G1	2633097	unclassified Erythrobacter
0	1	1	S	1798193	Erythrobacter sp. HL-111
0	1	1	S	2785907	Erythrobacter sp. A30-3
0	1	1	S	2739433	Erythrobacter mangrovi
0	3	0	G	1295327	Croceicoccus
0	3	3	S	450378	Croceicoccus marinus
0	2	0	G	2800682	Paraurantiacibacter
0	2	2	S	645517	Paraurantiacibacter namhicola
0	2	0	G	2800686	Tsuneonella
0	1	1	S	692370	Tsuneonella dongtanensis
0	1	1	S	2338327	Tsuneonella amylolytica
0	1	0	G	1855416	Qipengyuania
0	1	1	S	192812	Qipengyuania flava
0	1	0	G	2800681	Aurantiacibacter
0	1	1	S	502682	Aurantiacibacter gangjinensis
0	4	0	F	2820280	Sphingosinicellaceae
0	3	0	G	335405	Sphingosinicella
0	2	0	G1	2644549	unclassified Sphingosinicella
0	2	2	S	1892855	Sphingosinicella sp. BN140058
0	1	1	S	335406	Sphingosinicella microcystinivorans
0	1	0	G	56358	Sandaracinobacter
0	1	0	G1	2634456	unclassified Sandaracinobacter
0	1	1	S	2759707	Sandaracinobacter sp. M6
0	67	0	O	204441	Rhodospirillales
0	27	0	F	433	Acetobacteraceae
0	7	3	G	434	Acetobacter
0	1	1	S	104102	Acetobacter tropicalis
0	1	0	G1	151157	Acetobacter subgen. Acetobacter
0	1	1	S	435	Acetobacter aceti
0	1	1	S	1076596	Acetobacter persici
0	1	0	G1	2628570	unclassified Acetobacter
0	1	1	S	2592655	Acetobacter sp. KACC 21233
0	6	1	G	1434011	Komagataeibacter
0	1	1	S	436	Komagataeibacter hansenii
0	1	1	S	215221	Komagataeibacter rhaeticus
0	1	1	S	265959	Komagataeibacter saccharivorans
0	1	1	S	265960	Komagataeibacter nataicola
0	1	0	S	1177712	Komagataeibacter medellinensis
0	1	1	S1	634177	Komagataeibacter medellinensis NBRC 3288
0	4	1	G	125216	Roseomonas
0	2	0	G1	2617492	unclassified Roseomonas
0	1	1	S	2768161	Roseomonas sp. 1318
0	1	1	S	2768162	Roseomonas sp. 546
0	1	1	S	257708	Roseomonas gilardii
0	2	1	G	441	Gluconobacter
0	1	1	S	574987	Gluconobacter sphaericus
0	2	1	G	522	Acidiphilium
0	1	0	S	62140	Acidiphilium multivorum
0	1	1	S1	926570	Acidiphilium multivorum AIU301
0	2	0	G	2603324	Acidibrevibacterium
0	2	2	S	1969806	Acidibrevibacterium fodinaquatile
0	1	0	G	2811380	Entomobacter
0	1	1	S	2762277	Entomobacter blattae
0	1	0	G	2804525	Lichenicola
0	1	1	S	1484109	Lichenicola cladoniae
0	1	0	G	1223423	Neokomagataea
0	1	1	S	661191	Neokomagataea tanensis
0	1	0	G	1079922	Commensalibacter
0	1	0	G1	2630218	unclassified Commensalibacter
0	1	1	S	2070537	Commensalibacter sp. ESL0284
0	21	0	F	2829815	Azospirillaceae
0	16	4	G	191	Azospirillum
0	4	4	S	192	Azospirillum brasilense
0	2	2	S	528244	Azospirillum thiophilum
0	2	0	G1	2630922	unclassified Azospirillum
0	2	2	S	664962	Azospirillum sp. TSH58
0	1	0	S	193	Azospirillum lipoferum
0	1	1	S1	137722	Azospirillum sp. B510
0	1	1	S	682998	Azospirillum ramasamyi
0	1	1	S	1064539	Azospirillum baldaniorum
0	1	1	S	2202148	Azospirillum thermophilum
0	3	0	G	1543705	Nitrospirillum
0	3	0	S	28077	Nitrospirillum amazonense
0	3	3	S1	1441467	Nitrospirillum amazonense CBAmc
0	1	0	G	204447	Skermanella
0	1	1	S	2233999	Skermanella pratensis
0	1	0	G	1543704	Niveispirillum
0	1	1	S	1612173	Niveispirillum cyanobacteriorum
0	19	0	F	41295	Rhodospirillaceae
0	5	0	G	1231242	Ferrovibrio
0	5	5	S	2594003	Ferrovibrio terrae
0	4	0	G	2705399	Hypericibacter
0	3	3	S	2602016	Hypericibacter adhaerens
0	1	1	S	2602015	Hypericibacter terrae
0	3	0	G	1081	Rhodospirillum
0	2	2	S	1085	Rhodospirillum rubrum
0	1	0	S	34018	Rhodospirillum centenum
0	1	1	S1	414684	Rhodospirillum centenum SW
0	3	0	G	13134	Magnetospirillum
0	2	0	S	84159	Magnetospirillum magneticum
0	2	2	S1	342108	Magnetospirillum magneticum AMB-1
0	1	0	G1	2617991	unclassified Magnetospirillum
0	1	1	S	1639348	Magnetospirillum sp. ME-1
0	2	0	G	2478349	Indioceanicola
0	2	2	S	2220096	Indioceanicola profundi
0	1	0	G	111830	Defluviicoccus
0	1	1	S	111831	Defluviicoccus vanus
0	1	0	G	171436	Tistrella
0	1	0	S	171437	Tistrella mobilis
0	1	1	S1	1110502	Tistrella mobilis KA081020-065
0	25	0	O	204458	Caulobacterales
0	25	0	F	76892	Caulobacteraceae
0	11	1	G	41275	Brevundimonas
0	10	3	G1	2622653	unclassified Brevundimonas
0	2	2	S	2579977	Brevundimonas sp. SGAir0440
0	2	2	S	2774190	Brevundimonas sp. LVF2
0	1	1	S	1938605	Brevundimonas sp. LM2
0	1	1	S	2774189	Brevundimonas sp. LVF1
0	1	1	S	2813778	Brevundimonas sp. CS1
0	8	0	G	75	Caulobacter
0	4	0	G1	2648921	unclassified Caulobacter
0	2	2	S	69665	Caulobacter sp. FWC26
0	2	2	S	366602	Caulobacter sp. K31
0	2	2	S	155892	Caulobacter vibrioides
0	2	2	S	2708539	Caulobacter soli
0	4	0	G	20	Phenylobacterium
0	3	0	S	284016	Phenylobacterium zucineum
0	3	3	S1	450851	Phenylobacterium zucineum HLK1
0	1	1	S	2201350	Phenylobacterium parvum
0	1	0	G	76890	Asticcacaulis
0	1	1	S	78587	Asticcacaulis excentricus
0	1	0	G	2768684	Terricaulis
0	1	1	S	2686094	Terricaulis silvestris
0	13	0	O	766	Rickettsiales
0	11	0	F	942	Anaplasmataceae
0	5	0	F1	952	Wolbachieae
0	5	0	G	953	Wolbachia
0	3	0	G1	2640676	unclassified Wolbachia
0	2	2	S	2732593	Wolbachia endosymbiont of Ctenocephalides felis wCfeT
0	1	1	S	80850	Wolbachia endosymbiont of Litomosoides sigmodontis
0	1	1	S	955	Wolbachia pipientis
0	1	1	S	1845000	Candidatus Wolbachia massiliensis
0	3	0	G	768	Anaplasma
0	2	0	G1	106179	phagocytophilum group
0	2	2	S	948	Anaplasma phagocytophilum
0	1	1	S	949	Anaplasma platys
0	2	0	G	943	Ehrlichia
0	2	0	G1	106178	canis group
0	1	1	S	779	Ehrlichia ruminantium
0	1	1	S	944	Ehrlichia canis
0	1	0	G	33993	Neorickettsia
0	1	0	S	950	Neorickettsia risticii
0	1	1	S1	434131	Neorickettsia risticii str. Illinois
0	1	0	F	775	Rickettsiaceae
0	1	0	G	2115980	Candidatus Phycorickettsia
0	1	1	S	2115978	Candidatus Phycorickettsia trachydisci
0	1	0	O1	1699067	unclassified Rickettsiales
0	1	1	S	2486578	Rickettsiales endosymbiont of Stachyamoeba lipophora
0	6	0	C1	82117	Alphaproteobacteria incertae sedis
0	6	0	G	1632780	Phreatobacter
0	4	4	S	1868589	Phreatobacter cathodiphilus
0	2	0	G1	2644610	unclassified Phreatobacter
0	2	2	S	2570229	Phreatobacter sp. NMCR1094
0	4	0	O	54526	Pelagibacterales
0	4	0	F	1655514	Pelagibacteraceae
0	4	0	G	198251	Candidatus Pelagibacter
0	3	0	G1	2647897	unclassified Candidatus Pelagibacter
0	2	2	S	1977865	Candidatus Pelagibacter sp. RS40
0	1	1	S	1977864	Candidatus Pelagibacter sp. RS39
0	1	1	S	2563896	Candidatus Pelagibacter giovannonii
0	3	0	O	1191478	Magnetococcales
0	3	0	F	1191479	Magnetococcaceae
0	3	0	G	162171	Magnetococcus
0	3	0	S	1124597	Magnetococcus marinus
0	3	3	S1	156889	Magnetococcus marinus MC-1
0	1	0	O	362534	Kordiimonadales
0	1	0	F	1331809	Kordiimonadaceae
0	1	0	G	288021	Kordiimonas
0	1	1	S	2161677	Kordiimonas pumila
0	1	0	O	1921002	Holosporales
0	1	0	F	44746	Holosporaceae
0	1	0	G	2601574	Candidatus Cytomitobacter
0	1	1	S	2601575	Candidatus Cytomitobacter indipagum
0	1	0	O	2066490	Emcibacterales
0	1	0	F	2066491	Emcibacteraceae
0	1	0	G	2813803	Luteithermobacter
0	1	1	S	2582913	Luteithermobacter gelatinilyticus
0	1	0	O	2800060	Hyphomonadales
0	1	0	F	69657	Hyphomonadaceae
0	1	0	G	85	Hyphomonas
0	1	0	G1	2630699	unclassified Hyphomonas
0	1	1	S	1873716	Hyphomonas sp. CACIAM 19H1
0	181	0	P1	68525	delta/epsilon subdivisions
0	96	0	C	28221	Deltaproteobacteria
0	68	0	O	29	Myxococcales
0	44	0	O1	80811	Cystobacterineae
0	19	0	F	39	Archangiaceae
0	9	1	G	47	Archangium
0	6	6	S	83451	Archangium violaceum
0	2	2	S	48	Archangium gephyra
0	4	0	G	40	Stigmatella
0	4	0	S	41	Stigmatella aurantiaca
0	4	4	S1	378806	Stigmatella aurantiaca DW4/3-1
0	4	0	G	44	Melittangium
0	4	0	S	83453	Melittangium boletus
0	4	4	S1	1294270	Melittangium boletus DSM 14713
0	2	0	G	42	Cystobacter
0	2	2	S	43	Cystobacter fuscus
0	14	0	F	31	Myxococcaceae
0	8	0	G	32	Myxococcus
0	5	5	S	34	Myxococcus xanthus
0	2	2	S	1297742	Myxococcus hansupus
0	1	0	G1	2648731	unclassified Myxococcus
0	1	1	S	2813577	Myxococcus sp. SCHIC003
0	5	0	G	83461	Corallococcus
0	3	3	S	35	Corallococcus macrosporus
0	2	2	S	184914	Corallococcus coralloides
0	1	0	G	224458	Pyxidicoccus
0	1	0	G1	2629105	unclassified Pyxidicoccus
0	1	1	S	2813578	Pyxidicoccus sp. SCPEA002
0	10	0	F	1524215	Anaeromyxobacteraceae
0	10	3	G	161492	Anaeromyxobacter
0	6	0	G1	2620896	unclassified Anaeromyxobacter
0	3	3	S	404589	Anaeromyxobacter sp. Fw109-5
0	3	3	S	447217	Anaeromyxobacter sp. K
0	1	0	S	161493	Anaeromyxobacter dehalogenans
0	1	1	S1	290397	Anaeromyxobacter dehalogenans 2CP-C
0	1	0	F	1524213	Vulgatibacteraceae
0	1	0	G	1524214	Vulgatibacter
0	1	1	S	1391653	Vulgatibacter incomptus
0	22	0	O1	80812	Sorangiineae
0	19	0	F	49	Polyangiaceae
0	16	0	G	39643	Sorangium
0	16	9	S	56	Sorangium cellulosum
0	4	4	S1	448385	Sorangium cellulosum So ce56
0	3	3	S1	1254432	Sorangium cellulosum So0157-2
0	3	0	G	50	Chondromyces
0	3	3	S	52	Chondromyces crocatus
0	2	0	F	1055686	Sandaracinaceae
0	2	0	G	1055688	Sandaracinus
0	2	2	S	927083	Sandaracinus amylolyticus
0	1	0	O2	215910	Sorangiineae incertae sedis
0	1	0	G	1649470	Minicystis
0	1	1	S	888845	Minicystis rosea
0	2	0	O1	224462	Nannocystineae
0	2	0	F	224464	Kofleriaceae
0	2	0	G	162027	Haliangium
0	2	0	S	80816	Haliangium ochraceum
0	2	2	S1	502025	Haliangium ochraceum DSM 14365
0	12	0	O	213118	Desulfobacterales
0	7	0	F	213119	Desulfobacteraceae
0	3	0	G	2299	Desulfosarcina
0	1	1	S	83564	Desulfosarcina ovata
0	1	1	S	571177	Desulfosarcina alkanivorans
0	1	1	S	947919	Desulfosarcina widdelii
0	2	0	G	218207	Desulfatibacillum
0	2	2	S	218208	Desulfatibacillum aliphaticivorans
0	1	0	G	2289	Desulfobacter
0	1	0	S	2293	Desulfobacter postgatei
0	1	1	S1	879212	Desulfobacter postgatei 2ac9
0	1	0	G	2295	Desulfobacterium
0	1	0	S	2296	Desulfobacterium autotrophicum
0	1	1	S1	177437	Desulfobacterium autotrophicum HRM2
0	5	0	F	213121	Desulfobulbaceae
0	2	0	G	427922	Desulfurivibrio
0	2	0	S	427923	Desulfurivibrio alkaliphilus
0	2	2	S1	589865	Desulfurivibrio alkaliphilus AHT 2
0	1	0	G	893	Desulfobulbus
0	1	1	S	1909699	Desulfobulbus oligotrophicus
0	1	0	G	53318	Desulfocapsa
0	1	0	S	65555	Desulfocapsa sulfexigens
0	1	1	S1	1167006	Desulfocapsa sulfexigens DSM 10523
0	1	0	G	429014	Desulfopila
0	1	0	G1	2622240	unclassified Desulfopila
0	1	1	S	2569541	Desulfopila sp. IMCC35005
0	8	0	O	213115	Desulfovibrionales
0	8	0	F	194924	Desulfovibrionaceae
0	3	0	G	872	Desulfovibrio
0	1	1	S	901	Desulfovibrio piger
0	1	0	S	63561	Desulfovibrio sulfodismutans
0	1	1	S1	1121464	Desulfovibrio sulfodismutans DSM 3696
0	1	0	G1	2593640	unclassified Desulfovibrio
0	1	1	S	2583823	Desulfovibrio sp. IOR2
0	2	0	G	41707	Lawsonia
0	2	1	S	29546	Lawsonia intracellularis
0	1	1	S1	1234378	Lawsonia intracellularis N343
0	2	0	G	2035811	Pseudodesulfovibrio
0	1	1	S	1716143	Pseudodesulfovibrio indicus
0	1	0	G1	2661612	unclassified Pseudodesulfovibrio
0	1	1	S	2725288	Pseudodesulfovibrio sp. zrk46
0	1	0	G	2794998	Maridesulfovibrio
0	1	0	S	191026	Maridesulfovibrio hydrothermalis
0	1	1	S1	1121451	Desulfovibrio hydrothermalis AM13 = DSM 14728
0	6	0	O	69541	Desulfuromonadales
0	6	0	F	213422	Geobacteraceae
0	5	0	G	28231	Geobacter
0	4	0	G1	2627627	unclassified Geobacter
0	2	2	S	2495594	Geobacter sp. SVR
0	1	1	S	443143	Geobacter sp. M18
0	1	1	S	2815309	Geobacter sp. Jerry-YX
0	1	0	S	313985	Geobacter lovleyi
0	1	1	S1	398767	Geobacter lovleyi SZ
0	1	0	G	392332	Geoalkalibacter
0	1	1	S	483547	Geoalkalibacter subterraneus
0	1	0	O	453227	Desulfarculales
0	1	0	F	453228	Desulfarculaceae
0	1	0	G	453229	Desulfarculus
0	1	0	S	453230	Desulfarculus baarsii
0	1	1	S1	644282	Desulfarculus baarsii DSM 2075
0	1	0	O	1779134	Bradymonadales
0	1	0	F	1779135	Bradymonadaceae
0	1	0	G	2766927	Persicimonas
0	1	1	S	2292766	Persicimonas caeni
0	85	0	C	29547	Epsilonproteobacteria
0	78	0	O	213849	Campylobacterales
0	63	1	F	72294	Campylobacteraceae
0	32	0	G	194	Campylobacter
0	4	1	S	1965231	Campylobacter pinnipediorum
0	2	2	S1	1874362	Campylobacter pinnipediorum subsp. caledonicus
0	1	1	S1	1660067	Campylobacter pinnipediorum subsp. pinnipediorum
0	4	4	S	195	Campylobacter coli
0	4	4	S	827	Campylobacter ureolyticus
0	2	2	S	199	Campylobacter concisus
0	2	2	S	2042961	Campylobacter blaseri
0	2	1	S	201	Campylobacter lari
0	1	1	S1	1388749	Campylobacter lari NCTC 11845
0	1	1	S	260714	Campylobacter insulaenigrae
0	1	0	G1	2593542	unclassified Campylobacter
0	1	1	S	2517362	Campylobacter sp. CCUG 57310
0	1	1	S	2561898	Candidatus Campylobacter infans
0	1	1	S	2505970	Campylobacter armoricus
0	1	1	S	1244531	Campylobacter iguaniorum
0	1	1	S	374106	Campylobacter cuniculorum
0	1	0	S	76517	Campylobacter hominis
0	1	1	S1	360107	Campylobacter hominis ATCC BAA-381
0	1	1	S	196	Campylobacter fetus
0	1	1	S	824	Campylobacter gracilis
0	1	0	S	206	Campylobacter sputorum
0	1	0	S1	1031919	Campylobacter sputorum biovar faecalis
0	1	1	S2	1031920	Campylobacter sputorum bv. faecalis CCUG 20703
0	1	1	S	204	Campylobacter showae
0	1	1	S	198	Campylobacter hyointestinalis
0	1	0	S	28080	Campylobacter upsaliensis
0	1	1	S1	1031733	Campylobacter upsaliensis RM3940
0	1	1	S	203	Campylobacter rectus
0	24	1	F1	2321108	Arcobacter group
0	7	0	G	2321111	Aliarcobacter
0	2	1	S	28198	Aliarcobacter cryaerophilus
0	1	1	S1	1032070	Arcobacter cryaerophilus ATCC 43158
0	1	0	S	28197	Aliarcobacter butzleri
0	1	1	S1	888827	Arcobacter butzleri JV22
0	1	1	S	28200	Aliarcobacter skirrowii
0	1	0	S	544718	Aliarcobacter thereius
0	1	1	S1	1032240	Arcobacter thereius LMG 24486
0	1	1	S	1564138	Aliarcobacter faecis
0	1	1	S	1935204	[Arcobacter] porcinus
0	5	1	G	28196	Arcobacter
0	1	1	S	1054033	Arcobacter venerupis
0	1	1	S	1054034	Arcobacter cloacae
0	1	1	S	1315211	Arcobacter aquimarinus
0	1	1	S	2320140	Arcobacter peruensis
0	5	1	G	2321114	Malaciobacter
0	1	1	S	197482	Malaciobacter halophilus
0	1	1	S	505249	Malaciobacter marinus
0	1	0	S	603050	Malaciobacter mytili
0	1	1	S1	1032238	Malaciobacter mytili LMG 24559
0	1	1	S	1080223	Malaciobacter pacificus
0	4	0	G	2321187	Poseidonibacter
0	3	3	S	1904463	Poseidonibacter lekithochrous
0	1	1	S	1850254	Poseidonibacter parvus
0	2	0	G	2321113	Pseudoarcobacter
0	2	2	S	1849015	Pseudoarcobacter acticola
0	6	0	G	57665	Sulfurospirillum
0	4	1	G1	2618290	unclassified Sulfurospirillum
0	3	3	S	1581011	Sulfurospirillum sp. UCH001
0	1	0	S	44674	Sulfurospirillum barnesii
0	1	1	S1	760154	Sulfurospirillum barnesii SES-3
0	1	0	S	65553	Sulfurospirillum deleyianum
0	1	1	S1	525898	Sulfurospirillum deleyianum DSM 6946
0	13	0	F	72293	Helicobacteraceae
0	13	0	G	209	Helicobacter
0	8	8	S	210	Helicobacter pylori
0	1	1	S	212	Helicobacter acinonychis
0	1	0	S	214	Helicobacter felis
0	1	1	S1	936155	Helicobacter felis ATCC 49179
0	1	1	S	157268	Helicobacter winghamensis
0	1	0	S	35817	Helicobacter heilmannii
0	1	1	S1	1216962	Helicobacter heilmannii ASB1.4
0	1	1	S	135569	Helicobacter apodemus
0	1	0	F	292630	Hydrogenimonaceae
0	1	0	G	223785	Hydrogenimonas
0	1	1	S	2740515	Hydrogenimonas urashimensis
0	1	0	F	2771471	Thiovulaceae
0	1	0	G	202746	Sulfurimonas
0	1	1	S	2740404	Candidatus Sulfurimonas baltica
0	7	0	O	235899	Nautiliales
0	4	0	F	224467	Nautiliaceae
0	2	0	G	191291	Nautilia
0	2	0	S	244787	Nautilia profundicola
0	2	2	S1	598659	Nautilia profundicola AmH
0	2	0	G	191301	Caminibacter
0	2	0	S	291048	Caminibacter mediatlanticus
0	2	2	S1	391592	Caminibacter mediatlanticus TB-2
0	3	0	F	2795691	Nitratiruptoraceae
0	2	0	G	2795692	Nitrosophilus
0	2	2	S	2714855	Nitrosophilus alvini
0	1	0	G	269258	Nitratiruptor
0	1	1	G1	2624044	unclassified Nitratiruptor
0	7	0	C	1553900	Oligoflexia
0	4	0	O	213481	Bdellovibrionales
0	4	0	F	213483	Bdellovibrionaceae
0	4	0	G	958	Bdellovibrio
0	3	1	S	959	Bdellovibrio bacteriovorus
0	1	1	S1	765869	Bdellovibrio bacteriovorus W
0	1	1	S1	1069642	Bdellovibrio bacteriovorus str. Tiberius
0	1	0	G1	2633795	unclassified Bdellovibrio
0	1	1	S	2231053	Bdellovibrio sp. ZAP7
0	3	0	O	2024979	Bacteriovoracales
0	2	0	F	1652132	Halobacteriovoraceae
0	2	0	G	1652133	Halobacteriovorax
0	1	1	S	97084	Halobacteriovorax marinus
0	1	0	G1	2639665	unclassified Halobacteriovorax
0	1	1	S	2109558	Halobacteriovorax sp. BALOs_7
0	1	0	F	263369	Bacteriovoracaceae
0	1	0	G	146784	Bacteriovorax
0	1	1	S	960	Bacteriovorax stolpii
0	4	0	C	1807140	Acidithiobacillia
0	4	0	O	225057	Acidithiobacillales
0	4	0	F	225058	Acidithiobacillaceae
0	4	2	G	119977	Acidithiobacillus
0	1	1	S	33059	Acidithiobacillus caldus
0	1	0	S	160808	Acidithiobacillus ferrivorans
0	1	1	S1	743299	Acidithiobacillus ferrivorans SS3
0	848	0	D1	1783270	FCB group
0	843	0	D2	68336	Bacteroidetes/Chlorobi group
0	839	6	P	976	Bacteroidetes
0	488	0	C	200643	Bacteroidia
0	487	22	O	171549	Bacteroidales
0	412	0	F	2005525	Tannerellaceae
0	410	410	G	375288	Parabacteroides
0	2	0	G	195950	Tannerella
0	2	0	G1	2620507	unclassified Tannerella
0	2	2	S	712710	Tannerella sp. oral taxon HOT-286
0	21	0	F	815	Bacteroidaceae
0	21	2	G	816	Bacteroides
0	4	4	S	820	Bacteroides uniformis
0	3	0	G1	2646097	unclassified Bacteroides
0	2	2	S	2715212	Bacteroides sp. CBA7301
0	1	1	S	2763022	Bacteroides sp. M10
0	2	2	S	818	Bacteroides thetaiotaomicron
0	2	2	S	246787	Bacteroides cellulosilyticus
0	1	1	S	817	Bacteroides fragilis
0	1	1	S	28113	Bacteroides heparinolyticus
0	1	1	S	28116	Bacteroides ovatus
0	1	1	S	28119	Bacteroides zoogleoformans
0	1	1	S	47678	Bacteroides caccae
0	1	0	S	151276	Bacteroides coprosuis
0	1	1	S1	679937	Bacteroides coprosuis DSM 18011
0	1	1	S	371601	Bacteroides xylanisolvens
0	1	1	S	1796613	Bacteroides caecimuris
0	16	0	F	171552	Prevotellaceae
0	16	0	G	838	Prevotella
0	4	4	S	28129	Prevotella denticola
0	4	4	S	165179	Prevotella copri
0	3	3	S	1177574	Prevotella jejuni
0	2	2	S	28135	Prevotella oris
0	1	1	S	28131	Prevotella intermedia
0	1	1	S	28132	Prevotella melaninogenica
0	1	0	S	589436	Prevotella fusca
0	1	1	S1	1236517	Prevotella fusca JCM 17724
0	7	0	F	1853231	Odoribacteraceae
0	6	1	G	574697	Butyricimonas
0	5	5	S	544645	Butyricimonas virosa
0	1	0	G	283168	Odoribacter
0	1	1	S	28118	Odoribacter splanchnicus
0	2	0	F	171550	Rikenellaceae
0	2	0	G	239759	Alistipes
0	1	0	S	214856	Alistipes finegoldii
0	1	1	S1	679935	Alistipes finegoldii DSM 17242
0	1	1	S	2364787	Alistipes megaguti
0	2	0	F	2005519	Barnesiellaceae
0	2	0	G	397864	Barnesiella
0	2	0	S	397865	Barnesiella viscericola
0	2	2	S1	880074	Barnesiella viscericola DSM 18177
0	2	0	F	2760872	Tenuifilaceae
0	2	0	G	2760873	Tenuifilum
0	2	2	S	2590900	Tenuifilum thalassicum
0	1	0	F	171551	Porphyromonadaceae
0	1	0	G	836	Porphyromonas
0	1	0	S	28123	Porphyromonas asaccharolytica
0	1	1	S1	879243	Porphyromonas asaccharolytica DSM 20707
0	1	0	O1	333046	Bacteroidales incertae sedis
0	1	0	G	909656	Phocaeicola
0	1	0	S	376805	Phocaeicola salanitronis
0	1	1	S1	667015	Phocaeicola salanitronis DSM 18170
0	1	0	F	1970190	Salinivirgaceae
0	1	0	G	1970191	Salinivirga
0	1	1	S	1307839	Salinivirga cyanobacteriivorans
0	1	0	O	1970189	Marinilabiliales
0	1	0	F	1471398	Prolixibacteraceae
0	1	0	G	1471399	Draconibacterium
0	1	1	S	1168034	Draconibacterium orientale
0	249	0	C	117743	Flavobacteriia
0	249	1	O	200644	Flavobacteriales
0	144	3	F	49546	Flavobacteriaceae
0	50	2	G	237	Flavobacterium
0	22	1	G1	196869	unclassified Flavobacterium
0	4	4	S	2665645	Flavobacterium sp. SLB02
0	3	3	S	2748320	Flavobacterium sp. P2-65
0	3	3	S	2739062	Flavobacterium sp. M31R6
0	2	2	S	935222	Flavobacterium sp. Sr18
0	2	2	S	2249356	Flavobacterium sp. HYN0086
0	2	2	S	2294119	Flavobacterium sp. CJ74
0	1	1	S	1179672	Flavobacterium sp. KBS0721
0	1	1	S	1979344	Flavobacterium sp. MDT1-60
0	1	1	S	2478552	Flavobacterium sp. 140616W15
0	1	1	S	2654325	Flavobacterium sp. xlx-214
0	1	1	S	2724135	Flavobacterium sp. CLA17
0	5	5	S	2183896	Flavobacterium crocinum
0	4	0	S	55197	Flavobacterium branchiophilum
0	4	4	S1	1034807	Flavobacterium branchiophilum FL-15
0	2	2	S	996	Flavobacterium columnare
0	2	2	S	2201181	Flavobacterium sediminis
0	2	2	S	683124	Flavobacterium haoranii
0	2	2	S	1763534	Flavobacterium crassostreae
0	1	1	S	1617283	Flavobacterium nitrogenifigens
0	1	1	S	2547394	Flavobacterium nackdongense
0	1	1	S	1784713	Flavobacterium arcticum
0	1	1	S	1678728	Flavobacterium kingsejongi
0	1	1	S	986	Flavobacterium johnsoniae
0	1	1	S	1492737	Flavobacterium gilvum
0	1	1	S	1355330	Flavobacterium faecale
0	1	1	S	459526	Flavobacterium anhuiense
0	1	0	S	312277	Flavobacterium indicum
0	1	1	S1	1094466	Flavobacterium indicum GPTSA100-9 = DSM 17447
0	11	0	G	52959	Polaribacter
0	8	1	G1	196858	unclassified Polaribacter
0	2	2	S	2686361	Polaribacter sp. L3A8
0	2	2	S	2818493	Polaribacter sp. SM13
0	1	1	S	2058137	Polaribacter sp. ALD11
0	1	1	S	2738844	Polaribacter sp. L12M9
0	1	1	S	2808900	Polaribacter sp. G4M1
0	2	2	S	1888915	Polaribacter haliotis
0	1	1	S	1774273	Polaribacter vadi
0	9	0	G	178469	Arenibacter
0	9	9	S	616991	Arenibacter algicola
0	7	3	G	1016	Capnocytophaga
0	2	2	S	1848904	Capnocytophaga stomatis
0	1	1	S	1017	Capnocytophaga gingivalis
0	1	1	S	28188	Capnocytophaga canimorsus
0	7	1	G	104267	Tenacibaculum
0	3	3	S	584609	Tenacibaculum jejuense
0	2	0	G1	2635139	unclassified Tenacibaculum
0	2	2	S	754423	Tenacibaculum sp. SZ-18
0	1	0	S	107401	Tenacibaculum maritimum
0	1	1	S1	1349785	Tenacibaculum maritimum NCIMB 2154
0	5	0	G	363408	Nonlabens
0	2	0	S	328515	Nonlabens dokdonensis
0	2	2	S1	592029	Nonlabens dokdonensis DSW-6
0	2	2	S	2496866	Nonlabens ponticola
0	1	0	G1	2615035	unclassified Nonlabens
0	1	1	S	1336802	Nonlabens sp. Hel1_33_55
0	5	0	G	292691	Gramella
0	2	0	S	411153	Gramella forsetii
0	2	2	S1	411154	Gramella forsetii KT0803
0	1	0	S	1486245	Gramella flava
0	1	1	S1	1229726	Gramella flava JLT2011
0	1	1	S	2126553	Gramella fulva
0	1	0	G1	2615027	unclassified Gramella
0	1	1	S	1250205	Gramella sp. MAR_2010_147
0	4	0	G	111500	Muricauda
0	2	2	S	516051	Muricauda lutaonensis
0	2	0	G1	2615049	unclassified Muricauda
0	2	2	S	2698672	Muricauda sp. 501str8
0	4	0	G	221065	Kordia
0	3	0	G1	2685202	unclassified Kordia
0	3	3	S	2282170	Kordia sp. SMS9
0	1	1	S	1218801	Kordia antarctica
0	4	0	G	286104	Winogradskyella
0	2	0	G1	2615021	unclassified Winogradskyella
0	1	1	S	754409	Winogradskyella sp. PG-2
0	1	1	S	1936080	Winogradskyella sp. J14-2
0	1	1	S	1382466	Winogradskyella sediminis
0	1	1	S	2686077	Winogradskyella forsetii
0	3	0	G	261827	Algibacter
0	3	2	G1	2615009	unclassified Algibacter
0	1	1	S	2686366	Algibacter sp. L3A6
0	3	0	G	104264	Cellulophaga
0	2	0	G1	2634405	unclassified Cellulophaga
0	2	2	S	2686362	Cellulophaga sp. L1A9
0	1	0	S	59600	Cellulophaga algicola
0	1	1	S1	688270	Cellulophaga algicola DSM 14237
0	3	0	G	225842	Formosa
0	2	0	G1	2644710	unclassified Formosa
0	1	1	S	1336795	Formosa sp. Hel3_A1_48
0	1	1	S	1798225	Formosa sp. Hel1_31_208
0	1	0	S	320324	Formosa agariphila
0	1	1	S1	1347342	Formosa agariphila KMM 3901
0	2	0	G	290174	Aquimarina
0	2	0	G1	2627091	unclassified Aquimarina
0	1	1	S	1714860	Aquimarina sp. BL5
0	1	1	S	2736252	Aquimarina sp. TRL1
0	2	0	G	291183	Lacinutrix
0	2	0	G1	2647285	unclassified Lacinutrix
0	1	1	S	2057808	Lacinutrix sp. Bg11-31
0	1	1	S	2653681	Lacinutrix sp. WUR7
0	2	0	G	358023	Lutibacter
0	2	2	S	1622118	Lutibacter profundi
0	2	1	G	252356	Maribacter
0	1	1	S	320912	Maribacter dokdonensis
0	2	0	G	244698	Gillisia
0	2	0	G1	2615025	unclassified Gillisia
0	2	2	S	1336796	Gillisia sp. Hel1_33_143
0	2	0	G	417127	Zunongwangia
0	2	0	S	398743	Zunongwangia profunda
0	2	2	S1	655815	Zunongwangia profunda SM-A87
0	2	0	G	76831	Myroides
0	1	1	S	76832	Myroides odoratimimus
0	1	1	S	480520	Myroides profundi
0	1	0	G	389486	Sediminicola
0	1	0	G1	2648869	unclassified Sediminicola
0	1	1	S	1453352	Sediminicola sp. YIK13
0	1	0	G	393005	Tamlana
0	1	1	S	2069432	Tamlana carrageenivorans
0	1	0	G	379068	Galbibacter
0	1	0	G1	2632773	unclassified Galbibacter
0	1	1	S	1170699	Galbibacter sp. BG1
0	1	0	G	527198	Mariniflexile
0	1	0	G1	2643887	unclassified Mariniflexile
0	1	1	S	2027857	Mariniflexile sp. TRM1-10
0	1	0	G	1287916	Euzebyella
0	1	1	S	1761453	Euzebyella marina
0	1	0	G	1518147	Wenyingzhuangia
0	1	1	S	1790137	Wenyingzhuangia fucanilytica
0	1	0	G	2715289	Amniculibacterium
0	1	0	G1	2767187	unclassified Amniculibacterium
0	1	1	S	2767188	Amniculibacterium sp. G2-70
0	1	0	G	336276	Olleya
0	1	1	S	639310	Olleya aquimaris
0	1	0	G	252306	Robiginitalea
0	1	0	S	252307	Robiginitalea biformata
0	1	1	S1	313596	Robiginitalea biformata HTCC2501
0	1	0	G	153265	Aequorivita
0	1	0	S	101385	Aequorivita sublithincola
0	1	1	S1	746697	Aequorivita sublithincola DSM 14238
0	1	0	G	143222	Salegentibacter
0	1	1	S	143223	Salegentibacter salegens
0	1	0	G	83612	Psychroflexus
0	1	0	G1	196864	unclassified Psychroflexus
0	1	1	S	2777186	Psychroflexus sp. ALD_RP9
0	90	3	F	2762318	Weeksellaceae
0	74	5	F1	2782232	Chryseobacterium group
0	66	13	G	59732	Chryseobacterium
0	19	1	G1	2593645	unclassified Chryseobacterium
0	7	7	S	1932669	Chryseobacterium sp. JV274
0	3	3	S	2478663	Chryseobacterium sp. 3008163
0	2	2	S	878220	Chryseobacterium sp. StRB126
0	1	1	S	1871047	Chryseobacterium sp.
0	1	1	S	2015076	Chryseobacterium sp. T16E-39
0	1	1	S	2487064	Chryseobacterium sp. G0186
0	1	1	S	2487065	Chryseobacterium sp. G0201
0	1	1	S	2713414	Chryseobacterium sp. POL2
0	1	1	S	2758037	Chryseobacterium sp. cx-624
0	6	6	S	253	Chryseobacterium indologenes
0	5	5	S	1813611	Chryseobacterium cucumeris
0	4	4	S	2497456	Chryseobacterium aureum
0	3	3	S	250	Chryseobacterium gleum
0	3	3	S	2754694	Chryseobacterium manosquense
0	2	2	S	651561	Chryseobacterium arthrosphaerae
0	2	2	S	1685010	Chryseobacterium glaciei
0	2	2	S	112234	Chryseobacterium joostei
0	2	2	S	246	Chryseobacterium balustinum
0	1	1	S	1124835	Chryseobacterium carnipullorum
0	1	1	S	1241982	Chryseobacterium nakagawai
0	1	1	S	1324352	Chryseobacterium gallinarum
0	1	1	S	1493872	Chryseobacterium shandongense
0	1	1	S	254	Chryseobacterium indoltheticum
0	3	0	G	2782231	Kaistella
0	2	2	S	2487074	Kaistella daneshvariae
0	1	1	S	1241979	Kaistella carnis
0	4	1	G	308865	Elizabethkingia
0	2	1	S	1117645	Elizabethkingia anophelis
0	1	1	S1	1352940	Elizabethkingia anophelis FMS-007
0	1	0	G1	2685307	unclassified Elizabethkingia
0	1	1	S	2575699	Elizabethkingia sp. 2-6
0	3	0	G	59734	Empedobacter
0	1	1	S	247	Empedobacter brevis
0	1	1	S	343874	Empedobacter falsenii
0	1	1	S	1628248	Empedobacter stercoris
0	3	0	G	501783	Cloacibacterium
0	3	3	S	237258	Cloacibacterium normanense
0	3	0	G	1778601	Apibacter
0	3	3	S	2500547	Apibacter raozihei
0	9	0	F	39782	Blattabacteriaceae
0	9	0	G	34098	Blattabacterium
0	8	8	S	1653831	Blattabacterium cuenoti
0	1	0	G1	2647581	unclassified Blattabacterium
0	1	0	S	39768	Blattabacterium sp. (Mastotermes darwiniensis)
0	1	1	S1	1074889	Blattabacterium sp. (Mastotermes darwiniensis) str. MADAR
0	3	0	F	1853230	Crocinitomicaceae
0	3	0	G	332102	Fluviicola
0	3	0	S	191579	Fluviicola taffensis
0	3	3	S1	755732	Fluviicola taffensis DSM 16823
0	2	0	F	1333713	Schleiferiaceae
0	2	0	G	267986	Owenweeksia
0	2	0	S	253245	Owenweeksia hongkongensis
0	2	2	S1	926562	Owenweeksia hongkongensis DSM 17368
0	41	0	C	768503	Cytophagia
0	41	0	O	768507	Cytophagales
0	18	0	F	89373	Cytophagaceae
0	10	0	G	107	Spirosoma
0	7	0	G1	2621999	unclassified Spirosoma
0	5	5	S	2520506	Spirosoma sp. KCTC 42546
0	2	2	S	2710596	Spirosoma sp. PL0136
0	1	1	S	1211326	Spirosoma aerolatum
0	1	1	S	1379870	Spirosoma radiotolerans
0	1	1	S	2735870	Spirosoma taeanense
0	3	0	G	455076	Rhodocytophaga
0	3	3	S	2704465	Rhodocytophaga rosea
0	2	0	G	2173039	Arcticibacterium
0	2	2	S	1784714	Arcticibacterium luteifluviistationis
0	1	0	G	105	Runella
0	1	0	G1	2631759	unclassified Runella
0	1	1	S	2259595	Runella sp. HYN0085
0	1	0	G	978	Cytophaga
0	1	0	S	985	Cytophaga hutchinsonii
0	1	1	S1	269798	Cytophaga hutchinsonii ATCC 33406
0	1	0	G	861914	Fibrella
0	1	0	S	651143	Fibrella aestuarina
0	1	1	S1	1166018	Fibrella aestuarina BUZ 2
0	11	0	F	1853232	Hymenobacteraceae
0	8	1	G	89966	Hymenobacter
0	5	0	G1	2615202	unclassified Hymenobacter
0	2	2	S	1356852	Hymenobacter sp. APR13
0	1	1	S	1484116	Hymenobacter sp. PAMC 26554
0	1	1	S	1484118	Hymenobacter sp. PAMC 26628
0	1	1	S	2675877	Hymenobacter sp. BRD67
0	1	0	S	1446467	Hymenobacter swuensis
0	1	1	S1	1227739	Hymenobacter swuensis DY53
0	1	1	S	2615203	Hymenobacter baengnokdamensis
0	2	0	G	323449	Pontibacter
0	1	1	S	323450	Pontibacter actiniarum
0	1	1	S	400092	Pontibacter korlensis
0	1	0	G	299566	Adhaeribacter
0	1	1	S	2086471	Adhaeribacter swui
0	6	0	F	563798	Cyclobacteriaceae
0	3	0	G	246875	Algoriphagus
0	2	0	G1	2641541	unclassified Algoriphagus
0	2	2	S	2772483	Algoriphagus sp. Y33
0	1	1	S	388413	Algoriphagus machipongonensis
0	1	0	G	232244	Belliella
0	1	0	S	232259	Belliella baltica
0	1	1	S1	866536	Belliella baltica DSM 15883
0	1	0	G	280472	Aquiflexum
0	1	0	S	280473	Aquiflexum balticum
0	1	1	S1	758820	Aquiflexum balticum DSM 16537
0	1	0	G	390846	Echinicola
0	1	0	G1	2621165	unclassified Echinicola
0	1	1	S	2591634	Echinicola sp. LN3S3
0	2	0	F	2762286	Fulvivirgaceae
0	1	0	G	396811	Fulvivirga
0	1	0	G1	2685541	unclassified Fulvivirga
0	1	1	S	2810512	Fulvivirga sp. S481
0	1	0	G	1433993	Chryseolinea
0	1	1	S	2321403	Chryseolinea soli
0	1	0	F	200667	Flammeovirgaceae
0	1	0	G	59739	Flammeovirga
0	1	1	S	2494373	Flammeovirga pectinis
0	1	0	F	1501348	Amoebophilaceae
0	1	0	G	281119	Candidatus Amoebophilus
0	1	0	S	281120	Candidatus Amoebophilus asiaticus
0	1	1	S1	452471	Candidatus Amoebophilus asiaticus 5a2
0	1	0	F	1937968	Bernardetiaceae
0	1	0	G	1937972	Bernardetia
0	1	0	S	999	Bernardetia litoralis
0	1	1	S1	880071	Bernardetia litoralis DSM 6794
0	1	0	F	2762301	Marivirgaceae
0	1	0	G	869806	Marivirga
0	1	0	S	1006	Marivirga tractuosa
0	1	1	S1	643867	Marivirga tractuosa DSM 4126
0	33	0	C	117747	Sphingobacteriia
0	33	0	O	200666	Sphingobacteriales
0	33	0	F	84566	Sphingobacteriaceae
0	12	0	G	84567	Pedobacter
0	8	0	G1	2628915	unclassified Pedobacter
0	2	2	S	2714940	Pedobacter sp. HDW13
0	2	2	S	2766984	Pedobacter sp. SW-16
0	1	1	S	1727164	Pedobacter sp. PACM 27299
0	1	1	S	2201271	Pedobacter sp. eg
0	1	1	S	2578106	Pedobacter sp. KBS0701
0	1	1	S	2789740	Pedobacter sp. JBR3-12
0	3	3	S	363852	Pedobacter ginsengisoli
0	1	1	S	336820	Pedobacter roseus
0	11	1	G	423349	Mucilaginibacter
0	3	3	S	862126	Mucilaginibacter ginsenosidivorax
0	2	0	S	423351	Mucilaginibacter paludis
0	2	2	S1	714943	Mucilaginibacter paludis DSM 18603
0	2	2	S	652787	Mucilaginibacter mallensis
0	2	2	S	2305508	Mucilaginibacter celer
0	1	1	S	398053	Mucilaginibacter ginsenosidivorans
0	7	0	G	28453	Sphingobacterium
0	2	2	S	258	Sphingobacterium spiritivorum
0	1	1	S	28454	Sphingobacterium multivorum
0	1	1	S	561061	Sphingobacterium psychroaquaticum
0	1	1	S	649196	Sphingobacterium hotanense
0	1	1	S	797291	Sphingobacterium lactis
0	1	0	G1	2609468	unclassified Sphingobacterium
0	1	1	S	1538644	Sphingobacterium sp. ML3W
0	2	0	G	1649482	Pseudopedobacter
0	2	0	S	151895	Pseudopedobacter saltans
0	2	2	S1	762903	Pseudopedobacter saltans DSM 12145
0	1	0	G	1773450	Anseongella
0	1	1	S	496056	Anseongella ginsenosidimutans
0	18	0	C	1853228	Chitinophagia
0	18	0	O	1853229	Chitinophagales
0	18	1	F	563835	Chitinophagaceae
0	6	0	G	79328	Chitinophaga
0	3	1	G1	2619133	unclassified Chitinophaga
0	1	1	S	2604421	Chitinophaga sp. XS-30
0	1	1	S	2725414	Chitinophaga sp. 1303
0	2	0	S	79329	Chitinophaga pinensis
0	2	2	S1	485918	Chitinophaga pinensis DSM 2588
0	1	1	S	2703787	Chitinophaga agri
0	4	0	G	1874621	Panacibacter
0	4	4	S	1813871	Panacibacter ginsenosidivorans
0	1	0	G	354354	Niastella
0	1	0	S	354356	Niastella koreensis
0	1	1	S1	700598	Niastella koreensis GR20-10
0	1	0	G	379899	Niabella
0	1	0	S	446683	Niabella soli
0	1	1	S1	929713	Niabella soli DSM 19437
0	1	0	G	649460	Filimonas
0	1	1	S	477680	Filimonas lacunae
0	1	0	G	649461	Lacibacter
0	1	0	G1	2630913	unclassified Lacibacter
0	1	1	S	2760713	Lacibacter sp. S13-6-6
0	1	0	G	1769012	Arachidicoccus
0	1	1	S	2341117	Arachidicoccus soli
0	1	0	G	1860196	Pseudobacter
0	1	1	S	661488	Pseudobacter ginsenosidimutans
0	1	0	G	2698688	Paraflavitalea
0	1	1	S	2315862	Paraflavitalea soli
0	3	0	C	1937959	Saprospiria
0	3	0	O	1936988	Saprospirales
0	2	0	F	1937961	Haliscomenobacteraceae
0	2	0	G	2349	Haliscomenobacter
0	2	0	S	2350	Haliscomenobacter hydrossis
0	2	2	S1	760192	Haliscomenobacter hydrossis DSM 1100
0	1	0	F	89374	Saprospiraceae
0	1	0	G	1007	Saprospira
0	1	0	S	1008	Saprospira grandis
0	1	1	S1	984262	Saprospira grandis str. Lewin
0	1	0	O	1100069	Bacteroidetes Order II. Incertae sedis
0	1	0	F	563843	Rhodothermaceae
0	1	0	G	146918	Salinibacter
0	1	1	S	146919	Salinibacter ruber
0	3	0	P	1090	Chlorobi
0	3	0	C	191410	Chlorobia
0	3	0	O	191411	Chlorobiales
0	3	0	F	191412	Chlorobiaceae
0	2	0	F1	274493	Chlorobium/Pelodictyon group
0	2	0	G	1091	Chlorobium
0	2	0	S	1092	Chlorobium limicola
0	2	2	S1	290315	Chlorobium limicola DSM 245
0	1	0	G	100715	Chloroherpeton
0	1	0	S	100716	Chloroherpeton thalassium
0	1	1	S1	517418	Chloroherpeton thalassium ATCC 35110
0	1	0	P	1134404	Ignavibacteriae
0	1	0	C	795747	Ignavibacteria
0	1	0	O	795748	Ignavibacteriales
0	1	0	F	1334117	Melioribacteraceae
0	1	0	G	1134403	Melioribacter
0	1	0	S	1134405	Melioribacter roseus
0	1	1	S1	1191523	Melioribacter roseus P3M-2
0	5	0	P	142182	Gemmatimonadetes
0	5	0	C	219685	Gemmatimonadetes
0	5	0	O	219686	Gemmatimonadales
0	5	0	F	219687	Gemmatimonadaceae
0	4	0	G	1706036	Gemmatirosa
0	4	4	S	861299	Gemmatirosa kalamazoonesis
0	1	0	G	173479	Gemmatimonas
0	1	0	G1	2646123	unclassified Gemmatimonas
0	1	1	S	2732249	Gemmatimonas sp. TET16
0	59	0	D1	1783257	PVC group
0	39	0	P	203682	Planctomycetes
0	34	1	C	203683	Planctomycetia
0	10	0	O	2691355	Gemmatales
0	10	1	F	1914233	Gemmataceae
0	9	0	G	113	Gemmata
0	9	8	S	114	Gemmata obscuriglobus
0	1	1	S1	214688	Gemmata obscuriglobus UQM 2246
0	9	0	O	2691354	Pirellulales
0	6	0	F	2691359	Lacipirellulaceae
0	4	0	G	2795783	Pirellulimonas
0	4	4	S	2528009	Pirellulimonas nuda
0	2	0	G	2795782	Botrimarina
0	2	2	S	2528022	Botrimarina mediterranea
0	3	1	F	2691357	Pirellulaceae
0	1	0	G	265488	Rhodopirellula
0	1	0	S	265606	Rhodopirellula baltica
0	1	1	S1	243090	Rhodopirellula baltica SH 1
0	1	0	G	2795775	Lignipirellula
0	1	1	S	2528010	Lignipirellula cremea
0	8	0	O	112	Planctomycetales
0	8	0	F	126	Planctomycetaceae
0	4	1	G	1649453	Gimesia
0	1	1	S	122	Gimesia maris
0	1	1	S	2527973	Gimesia alba
0	1	1	S	2527978	Gimesia panareensis
0	1	0	G	2714737	Alienimonas
0	1	1	S	2527989	Alienimonas californiensis
0	1	0	G	2795774	Polystyrenella
0	1	1	S	2528007	Polystyrenella longa
0	1	0	G	2795778	Caulifigura
0	1	1	S	2527983	Caulifigura coniformis
0	1	0	G	2795780	Symmachiella
0	1	1	S	2527995	Symmachiella dynata
0	6	0	O	2691356	Isosphaerales
0	6	0	F	1763524	Isosphaeraceae
0	3	0	G	1763521	Paludisphaera
0	3	3	S	1387353	Paludisphaera borealis
0	2	0	G	2680020	Tautonia
0	2	2	S	2527974	Tautonia plasticadhaerens
0	1	0	G	466152	Singulisphaera
0	1	0	S	466153	Singulisphaera acidiphila
0	1	1	S1	886293	Singulisphaera acidiphila DSM 18658
0	4	0	C	666505	Phycisphaerae
0	3	0	O	666506	Phycisphaerales
0	3	0	F	666507	Phycisphaeraceae
0	3	0	G	666508	Phycisphaera
0	3	0	S	547188	Phycisphaera mikurensis
0	3	3	S1	1142394	Phycisphaera mikurensis NBRC 102666
0	1	0	O	1771349	Tepidisphaerales
0	1	0	F	1771355	Tepidisphaeraceae
0	1	0	G	2807511	Humisphaera
0	1	1	S	2807512	Humisphaera borealis
0	1	0	C	2517206	Candidatus Brocadiae
0	1	0	O	1127829	Candidatus Brocadiales
0	1	0	F	1127830	Candidatus Brocadiaceae
0	1	0	G	380738	Candidatus Kuenenia
0	1	1	S	174633	Candidatus Kuenenia stuttgartiensis
0	17	0	P	74201	Verrucomicrobia
0	12	0	C	414999	Opitutae
0	12	0	O	415000	Opitutales
0	12	0	F	134623	Opitutaceae
0	9	0	G	2576890	Nibricoccus
0	9	9	S	2576891	Nibricoccus aquaticus
0	2	0	G	178440	Opitutus
0	1	0	S	107709	Opitutus terrae
0	1	1	S1	452637	Opitutus terrae PB90-1
0	1	0	G1	2649488	unclassified Opitutus
0	1	1	S	1882749	Opitutus sp. GAS368
0	1	0	G	1961799	Lacunisphaera
0	1	1	S	1838286	Lacunisphaera limnophila
0	2	0	C	203494	Verrucomicrobiae
0	2	0	O	48461	Verrucomicrobiales
0	1	0	F	203557	Verrucomicrobiaceae
0	1	0	G	2735	Verrucomicrobium
0	1	0	S	2736	Verrucomicrobium spinosum
0	1	1	S1	240016	Verrucomicrobium spinosum DSM 4136 = JCM 18804
0	1	0	F	1647988	Akkermansiaceae
0	1	0	G	239934	Akkermansia
0	1	1	S	239935	Akkermansia muciniphila
0	2	0	P1	326457	Verrucomicrobia incertae sedis
0	2	0	G	1541670	Methylacidimicrobium
0	2	0	G1	2730358	unclassified Methylacidimicrobium
0	2	2	S	2730359	Methylacidimicrobium sp. AP8
0	1	0	C	1955630	Methylacidiphilae
0	1	0	O	717963	Methylacidiphilales
0	1	0	F	717964	Methylacidiphilaceae
0	1	0	G	511745	Methylacidiphilum
0	1	0	G1	2628272	unclassified Methylacidiphilum
0	1	1	S	2795386	Methylacidiphilum sp. IT6
0	3	0	P	204428	Chlamydiae
0	3	0	C	204429	Chlamydiia
0	2	0	O	51291	Chlamydiales
0	2	0	F	809	Chlamydiaceae
0	2	0	F1	1113537	Chlamydia/Chlamydophila group
0	2	1	G	810	Chlamydia
0	1	1	S	83555	Chlamydia abortus
0	1	0	O	1963360	Parachlamydiales
0	1	0	F	92712	Simkaniaceae
0	1	0	G	34093	Simkania
0	1	0	S	83561	Simkania negevensis
0	1	1	S1	331113	Simkania negevensis Z
0	44	0	P	203691	Spirochaetes
0	44	0	C	203692	Spirochaetia
0	29	0	O	136	Spirochaetales
0	20	0	F	137	Spirochaetaceae
0	11	0	G	1616789	Salinispira
0	11	11	S	1307761	Salinispira pacifica
0	7	0	G	157	Treponema
0	2	1	S	158	Treponema denticola
0	1	1	S1	999431	Treponema denticola H1-T
0	1	1	S	162	Treponema phagedenis
0	1	0	S	150829	Treponema azotonutricium
0	1	1	S1	545695	Treponema azotonutricium ZAS-9
0	1	0	S	215591	Treponema caldarium
0	1	1	S1	744872	Treponema caldarium DSM 7334
0	1	1	S	409322	Treponema pedis
0	1	0	G1	2638727	unclassified Treponema
0	1	1	S	120683	Treponema sp. OMZ 804
0	1	0	G	146	Spirochaeta
0	1	0	S	154	Spirochaeta thermophila
0	1	1	S1	869211	Spirochaeta thermophila DSM 6578
0	1	0	G	2035349	Oceanispirochaeta
0	1	1	S	2518645	Oceanispirochaeta crateris
0	9	0	F	1643685	Borreliaceae
0	7	0	G	138	Borrelia
0	3	3	S	47466	Borrelia miyamotoi
0	3	0	G1	2649934	unclassified Borrelia
0	3	3	S	2608247	Borrelia sp. A-FGy1
0	1	0	S	29520	Borrelia crocidurae
0	1	1	S1	1293575	Borrelia crocidurae DOU
0	2	0	G	64895	Borreliella
0	1	1	S	29518	Borreliella afzelii
0	1	1	S	1674146	Borreliella mayonii
0	11	0	O	1643688	Leptospirales
0	11	0	F	170	Leptospiraceae
0	11	0	G	171	Leptospira
0	4	4	S	173	Leptospira interrogans
0	3	3	S	28183	Leptospira santarosai
0	2	2	S	408139	Leptospira kmetyi
0	1	1	S	174	Leptospira borgpetersenii
0	1	1	S	28184	Leptospira weilii
0	4	0	O	1643686	Brachyspirales
0	4	0	F	143786	Brachyspiraceae
0	4	0	G	29521	Brachyspira
0	2	2	S	52584	Brachyspira pilosicoli
0	2	2	S	1287055	Brachyspira hampsonii
0	23	0	P	32066	Fusobacteria
0	23	0	C	203490	Fusobacteriia
0	23	0	O	203491	Fusobacteriales
0	19	0	F	203492	Fusobacteriaceae
0	18	2	G	848	Fusobacterium
0	4	3	S	851	Fusobacterium nucleatum
0	1	1	S1	76857	Fusobacterium nucleatum subsp. polymorphum
0	4	4	S	856	Fusobacterium varium
0	3	2	S	861	Fusobacterium ulcerans
0	1	1	S1	469617	Fusobacterium ulcerans ATCC 49185
0	2	0	S	850	Fusobacterium mortiferum
0	2	2	S1	469616	Fusobacterium mortiferum ATCC 9817
0	1	1	S	859	Fusobacterium necrophorum
0	1	1	S	860	Fusobacterium periodonticum
0	1	1	S	2663009	Fusobacterium pseudoperiodonticum
0	1	0	G	167639	Ilyobacter
0	1	0	S	167642	Ilyobacter polytropus
0	1	1	S1	572544	Ilyobacter polytropus DSM 2926
0	4	0	F	1129771	Leptotrichiaceae
0	3	1	G	32067	Leptotrichia
0	1	1	S	157691	Leptotrichia shahii
0	1	0	G1	2633022	unclassified Leptotrichia
0	1	1	S	712357	Leptotrichia sp. oral taxon 212
0	1	0	G	34104	Streptobacillus
0	1	1	S	34105	Streptobacillus moniliformis
0	9	0	P	57723	Acidobacteria
0	8	0	C	204432	Acidobacteriia
0	6	0	O	204433	Acidobacteriales
0	6	0	F	204434	Acidobacteriaceae
0	2	0	G	940557	Granulicella
0	1	0	S	940614	Granulicella mallensis
0	1	1	S1	682795	Granulicella mallensis MP5ACTX8
0	1	0	S	940615	Granulicella tundricola
0	1	1	S1	1198114	Granulicella tundricola MP5ACTX9
0	2	0	G	2608728	Acidisarcina
0	2	2	S	2211140	Acidisarcina polymorpha
0	1	0	G	33973	Acidobacterium
0	1	0	S	33075	Acidobacterium capsulatum
0	1	1	S1	240015	Acidobacterium capsulatum ATCC 51196
0	1	0	G	392733	Terriglobus
0	1	0	S	870903	Terriglobus saanensis
0	1	1	S1	401053	Terriglobus saanensis SP1PR4
0	2	0	O	332160	Bryobacterales
0	2	0	F	1962910	Bryobacteraceae
0	2	0	G	1649475	Paludibaculum
0	2	2	S	1473598	Paludibaculum fermentans
0	1	0	C	1813735	Vicinamibacteria
0	1	0	F	2211325	Vicinamibacteraceae
0	1	0	G	2004797	Luteitalea
0	1	1	S	1855912	Luteitalea pratensis
0	9	0	P	200918	Thermotogae
0	9	0	C	188708	Thermotogae
0	5	0	O	1643947	Petrotogales
0	5	0	F	1643949	Petrotogaceae
0	3	1	G	160798	Marinitoga
0	2	0	G1	2640159	unclassified Marinitoga
0	2	2	S	1545835	Marinitoga sp. 1137
0	1	0	G	1511648	Defluviitoga
0	1	1	S	1006576	Defluviitoga tunisiensis
0	1	0	G	2778400	Tepiditoga
0	1	1	S	2108365	Tepiditoga spiralis
0	2	0	O	2419	Thermotogales
0	1	0	F	188709	Thermotogaceae
0	1	0	G	2335	Thermotoga
0	1	0	S	1508420	Thermotoga profunda
0	1	1	S1	1408160	Thermotoga profunda AZM34c06
0	1	0	F	1643950	Fervidobacteriaceae
0	1	0	G	2420	Thermosipho
0	1	1	G1	2676525	unclassified Thermosipho (in: Bacteria)
0	2	0	O	1643946	Kosmotogales
0	2	0	F	1643948	Kosmotogaceae
0	1	0	G	651456	Kosmotoga
0	1	1	S	1330330	Kosmotoga pacifica
0	1	0	G	1184396	Mesotoga
0	1	1	S	1236046	Mesotoga infera
0	4	0	P	200940	Thermodesulfobacteria
0	4	0	C	67799	Thermodesulfobacteria
0	4	0	O	188710	Thermodesulfobacteriales
0	4	0	F	188711	Thermodesulfobacteriaceae
0	1	0	G	1740	Thermodesulfobacterium
0	1	0	G1	2638574	unclassified Thermodesulfobacterium
0	1	1	S	2234087	Thermodesulfobacterium sp. TA1
0	1	0	G	241192	Thermodesulfatator
0	1	0	S	171695	Thermodesulfatator indicus
0	1	1	S1	667014	Thermodesulfatator indicus DSM 15286
0	1	0	G	444090	Caldimicrobium
0	1	1	S	1653476	Caldimicrobium thiodismutans
0	1	0	G	2033601	Thermosulfuriphilus
0	1	1	S	1936021	Thermosulfuriphilus ammonigenes
0	2	0	P	40117	Nitrospirae
0	2	0	C	203693	Nitrospira
0	2	0	O	189778	Nitrospirales
0	2	0	F	189779	Nitrospiraceae
0	2	0	G	1234	Nitrospira
0	2	2	S	1715989	Candidatus Nitrospira inopinata
0	2	0	P	508458	Synergistetes
0	2	0	C	649775	Synergistia
0	2	0	O	649776	Synergistales
0	2	0	F	649777	Synergistaceae
0	1	0	G	81411	Aminomonas
0	1	0	S	81412	Aminomonas paucivorans
0	1	1	S1	584708	Aminomonas paucivorans DSM 12260
0	1	0	G	508459	Cloacibacillus
0	1	1	S	1197717	Cloacibacillus porcorum
0	2	0	P	200930	Deferribacteres
0	2	0	C	68337	Deferribacteres
0	2	0	O	191393	Deferribacterales
0	2	0	F	191394	Deferribacteraceae
0	1	0	G	2351	Flexistipes
0	1	0	S	2352	Flexistipes sinusarabici
0	1	1	S1	717231	Flexistipes sinusarabici DSM 4947
0	1	0	G	117999	Denitrovibrio
0	1	0	S	118000	Denitrovibrio acetiphilus
0	1	1	S1	522772	Denitrovibrio acetiphilus DSM 12809
0	2	0	P	200783	Aquificae
0	2	0	C	187857	Aquificae
0	2	0	O	1485951	Desulfurobacteriales
0	2	1	F	558314	Desulfurobacteriaceae
0	1	0	G	171868	Thermovibrio
0	1	0	S	228745	Thermovibrio ammonificans
0	1	1	S1	648996	Thermovibrio ammonificans HB-1
0	2	0	P	74152	Elusimicrobia
0	2	0	C	641853	Elusimicrobia
0	2	0	O	641854	Elusimicrobiales
0	2	0	F	641876	Elusimicrobiaceae
0	2	0	G	423604	Elusimicrobium
0	2	0	S	423605	Elusimicrobium minutum
0	2	2	S1	445932	Elusimicrobium minutum Pei191
0	1	0	P	68297	Dictyoglomi
0	1	0	C	203486	Dictyoglomia
0	1	0	O	203487	Dictyoglomales
0	1	0	F	203488	Dictyoglomaceae
0	1	0	G	13	Dictyoglomus
0	1	0	S	14	Dictyoglomus thermophilum
0	1	1	S1	309799	Dictyoglomus thermophilum H-6-12
0	1	0	D1	49928	unclassified Bacteria
0	1	0	S	883811	Isorropodon fossajaponicum symbiont
0	1	1	S1	1235284	Isorropodon fossajaponicum endosymbiont JTNG4
0	1	0	P	2138240	Coprothermobacterota
0	1	0	C	2138243	Coprothermobacteria
0	1	0	O	2138246	Coprothermobacterales
0	1	0	F	2138247	Coprothermobacteraceae
0	1	0	G	68335	Coprothermobacter
0	1	0	S	35786	Coprothermobacter proteolyticus
0	1	1	S1	309798	Coprothermobacter proteolyticus DSM 5265
0	75	0	D	2157	Archaea
0	57	1	P	28890	Euryarchaeota
0	31	0	P1	2290931	Stenosarchaea group
0	19	1	C	183963	Halobacteria
0	8	0	O	1644060	Natrialbales
0	8	0	F	1644061	Natrialbaceae
0	3	0	G	2765402	Natrarchaeobaculum
0	2	2	S	2044521	Natrarchaeobaculum sulfurireducens
0	1	1	S	745377	Natrarchaeobaculum aegyptiacum
0	2	0	G	332951	Halovivax
0	2	0	G1	2633955	unclassified Halovivax
0	2	2	S	2817025	Halovivax sp. KZCA124
0	1	0	G	88723	Natrinema
0	1	0	G1	2622230	unclassified Natrinema
0	1	1	S	1710539	Natrinema sp. YPL30
0	1	0	G	121871	Haloterrigena
0	1	1	S	2675099	Haloterrigena salifodinae
0	1	0	G	353799	Halostagnicola
0	1	0	S	353800	Halostagnicola larsenii
0	1	1	S1	797299	Halostagnicola larsenii XH-48
0	6	0	O	1644055	Haloferacales
0	3	0	F	1644056	Haloferacaceae
0	2	0	G	60846	Halogeometricum
0	2	2	S	60847	Halogeometricum borinquense
0	1	0	G	1911573	Haloprofundus
0	1	0	G1	2629969	unclassified Haloprofundus
0	1	1	S	2572921	Haloprofundus sp. MHR1
0	3	0	F	1963271	Halorubraceae
0	2	0	G	56688	Halorubrum
0	2	0	G1	2642239	unclassified Halorubrum
0	2	2	S	2739057	Halorubrum sp. RHB-C
0	1	0	G	1644057	Salinigranum
0	1	1	S	755307	Salinigranum rubrum
0	4	0	O	2235	Halobacteriales
0	3	0	F	1963268	Haloarculaceae
0	1	0	G	2237	Haloarcula
0	1	1	S	1932004	Haloarcula taiwanensis
0	1	0	G	146825	Halorhabdus
0	1	0	S	430914	Halorhabdus tiamatea
0	1	1	S1	1033806	Halorhabdus tiamatea SARL4B
0	1	0	G	171163	Halosimplex
0	1	1	S	869889	Halosimplex rubrum
0	1	0	F	2236	Halobacteriaceae
0	1	0	G	2239	Halobacterium
0	1	0	G1	2668073	unclassified Halobacterium
0	1	1	S	2810537	Halobacterium sp. BOL4-2
0	12	0	C	224756	Methanomicrobia
0	9	0	O	94695	Methanosarcinales
0	9	0	F	2206	Methanosarcinaceae
0	8	0	G	2207	Methanosarcina
0	2	2	S	2210	Methanosarcina thermophila
0	2	0	S	418008	Methanosarcina horonobensis
0	2	2	S1	1434110	Methanosarcina horonobensis HB-1 = JCM 15518
0	1	1	S	2208	Methanosarcina barkeri
0	1	0	S	2214	Methanosarcina acetivorans
0	1	1	S1	188937	Methanosarcina acetivorans C2A
0	1	0	S	2215	Methanosarcina vacuolata
0	1	1	S1	1434123	Methanosarcina vacuolata Z-761
0	1	0	S	170861	Methanosarcina lacustris
0	1	1	S1	1434111	Methanosarcina lacustris Z-7289
0	1	0	G	2321	Methanohalobium
0	1	0	S	2322	Methanohalobium evestigatum
0	1	1	S1	644295	Methanohalobium evestigatum Z-7303
0	3	0	O	2191	Methanomicrobiales
0	1	0	F	2194	Methanomicrobiaceae
0	1	0	G	2314	Methanoplanus
0	1	0	S	2315	Methanoplanus limicola
0	1	1	S1	937775	Methanoplanus limicola DSM 2279
0	1	0	F	196137	Methanospirillaceae
0	1	0	G	2202	Methanospirillum
0	1	0	S	2203	Methanospirillum hungatei
0	1	1	S1	323259	Methanospirillum hungatei JF-1
0	1	0	F	1198451	Methanoregulaceae
0	1	0	G	395331	Methanoregula
0	1	0	S	882104	Methanoregula formicica
0	1	1	S1	593750	Methanoregula formicica SMSP
0	15	0	P1	2283794	Methanomada group
0	9	0	C	183939	Methanococci
0	9	0	O	2182	Methanococcales
0	4	0	F	2183	Methanococcaceae
0	4	0	G	2184	Methanococcus
0	2	2	S	39152	Methanococcus maripaludis
0	2	0	S	42879	Methanococcus aeolicus
0	2	2	S1	419665	Methanococcus aeolicus Nankai-3
0	4	0	F	196117	Methanocaldococcaceae
0	4	1	G	196118	Methanocaldococcus
0	2	0	S	83171	Methanocaldococcus fervens
0	2	2	S1	573064	Methanocaldococcus fervens AG86
0	1	1	S	1301915	Methanocaldococcus bathoardescens
0	1	0	O1	114584	Methanococcales incertae sedis
0	1	0	G	2607661	Methanofervidicoccus
0	1	0	G1	2624956	unclassified Methanofervidicoccus
0	1	1	S	2607662	Methanofervidicoccus sp. A16
0	6	0	C	183925	Methanobacteria
0	6	0	O	2158	Methanobacteriales
0	6	0	F	2159	Methanobacteriaceae
0	4	0	G	2172	Methanobrevibacter
0	2	1	S	2173	Methanobrevibacter smithii
0	1	1	S1	420247	Methanobrevibacter smithii ATCC 35061
0	2	2	S	230361	Methanobrevibacter millerae
0	1	0	G	2160	Methanobacterium
0	1	1	S	2162	Methanobacterium formicicum
0	1	0	G	2316	Methanosphaera
0	1	1	S	2317	Methanosphaera stadtmanae
0	9	0	C	183968	Thermococci
0	9	0	O	2258	Thermococcales
0	9	0	F	2259	Thermococcaceae
0	9	1	G	2263	Thermococcus
0	3	0	G1	2627626	unclassified Thermococcus
0	2	2	S	1674923	Thermococcus sp. 2319x1
0	1	1	S	2008440	Thermococcus sp. 5-4
0	1	0	S	172049	Thermococcus sibiricus
0	1	1	S1	604354	Thermococcus sibiricus MM 739
0	1	1	S	72803	Thermococcus siculi
0	1	1	S	55802	Thermococcus barophilus
0	1	0	S	2265	Thermococcus litoralis
0	1	1	S1	523849	Thermococcus litoralis DSM 5473
0	1	1	S	53952	Thermococcus peptonophilus
0	1	0	C	183980	Archaeoglobi
0	1	0	O	2231	Archaeoglobales
0	1	0	F	2232	Archaeoglobaceae
0	1	0	G	2233	Archaeoglobus
0	1	0	S	84156	Archaeoglobus profundus
0	1	1	S1	572546	Archaeoglobus profundus DSM 5631
0	15	0	D1	1783275	TACK group
0	10	0	P	28889	Crenarchaeota
0	10	0	C	183924	Thermoprotei
0	6	0	O	2281	Sulfolobales
0	6	0	F	118883	Sulfolobaceae
0	3	0	G	2284	Sulfolobus
0	2	0	G1	2641160	unclassified Sulfolobus
0	1	1	S	1891280	Sulfolobus sp. A20
0	1	1	S	2512240	Sulfolobus sp. S-194
0	1	1	S	2285	Sulfolobus acidocaldarius
0	1	0	G	12914	Acidianus
0	1	0	S	312539	Acidianus sulfidivorans
0	1	1	S1	619593	Acidianus sulfidivorans JP7
0	1	1	G	41980	Metallosphaera
0	1	0	G	2705406	Sulfuracidifex
0	1	1	S	1294262	Sulfuracidifex tepidarius
0	2	0	O	2266	Thermoproteales
0	2	0	F	2267	Thermoproteaceae
0	2	0	G	2276	Pyrobaculum
0	1	0	S	2277	Pyrobaculum islandicum
0	1	1	S1	384616	Pyrobaculum islandicum DSM 4184
0	1	1	S	1104324	Pyrobaculum ferrireducens
0	1	0	O	114380	Desulfurococcales
0	1	0	F	2272	Desulfurococcaceae
0	1	0	G	2279	Staphylothermus
0	1	0	S	2280	Staphylothermus marinus
0	1	1	S1	399550	Staphylothermus marinus F1
0	1	0	O	871006	Acidilobales
0	1	0	F	255472	Caldisphaeraceae
0	1	0	G	200414	Caldisphaera
0	1	0	S	200415	Caldisphaera lagunensis
0	1	1	S1	1056495	Caldisphaera lagunensis DSM 15908
0	5	0	P	651137	Thaumarchaeota
0	2	0	O	31932	Nitrosopumilales
0	2	0	F	338190	Nitrosopumilaceae
0	1	0	G	338191	Nitrosopumilus
0	1	1	S	1470067	Nitrosopumilus ureiphilus
0	1	0	G	1007082	Nitrosarchaeum
0	1	0	G1	2641124	unclassified Nitrosarchaeum
0	1	1	S	2259673	Nitrosarchaeum sp. AC2
0	2	0	C	1643678	Nitrososphaeria
0	2	0	O	1033996	Nitrososphaerales
0	2	0	F	1033997	Nitrososphaeraceae
0	2	0	G	497726	Nitrososphaera
0	2	0	S	1459637	Candidatus Nitrososphaera evergladensis
0	2	2	S1	1459636	Candidatus Nitrososphaera evergladensis SR1
0	1	0	P1	651142	Thaumarchaeota incertae sedis
0	1	0	G	1825023	Candidatus Nitrosotenuis
0	1	1	S	1846278	Candidatus Nitrosotenuis aquarius
0	2	0	D1	1935183	Asgard group
0	2	0	P	1655434	Candidatus Lokiarchaeota
0	2	0	G	2732160	Candidatus Prometheoarchaeum
0	2	2	S	2594042	Candidatus Prometheoarchaeum syntrophicum
0	1	0	P	2283796	Candidatus Thermoplasmatota
0	1	0	C	183967	Thermoplasmata
0	1	0	O	2301	Thermoplasmatales
0	1	0	F	46659	Thermoplasmataceae
0	1	0	G	2302	Thermoplasma
0	1	0	S	50339	Thermoplasma volcanium
0	1	1	S1	273116	Thermoplasma volcanium GSS1
10.14	8839081	0	R1	2787854	other entries
10.14	8839081	8839081	R2	28384	other sequences
0.03	24156	0	D	10239	Viruses
0.03	23824	0	D1	2731341	Duplodnaviria
0.03	23824	0	D2	2731360	Heunggongvirae
0.03	23820	0	P	2731618	Uroviricota
0.03	23820	0	C	2731619	Caudoviricetes
0.03	23820	2	O	28883	Caudovirales
0.02	21577	0	F	10744	Podoviridae
0.02	21574	0	F1	2732588	Rakietenvirinae
0.02	21520	0	G	2732589	Andhravirus
0.02	21520	0	S	2732591	Staphylococcus virus Andhra
0.02	21520	21520	S1	1958907	Staphylococcus phage Andhra
0	54	0	G	680287	Rosenblumvirus
0	54	0	S	2732597	Staphylococcus virus CSA13
0	54	54	S1	2108359	Staphylococcus phage CSA13
0	3	0	F1	196895	unclassified Podoviridae
0	3	3	S	2708562	Streptomyces phage JXY1
0	2225	0	F	10699	Siphoviridae
0	1300	0	G	1623283	Chivirus
0	1300	0	G1	1909389	unclassified Chivirus
0	1300	1300	S	2500149	Salmonella phage TS13
0	709	0	F1	196894	unclassified Siphoviridae
0	708	708	S	2742114	Salmonella phage SAP012
0	1	1	S	2419978	Mycobacterium phage Fowlmouth
0	205	0	G	2560142	Gorganvirus
0	205	0	S	2560650	Proteus virus Isfahan
0	205	205	S1	1969841	Proteus phage VB_PmiS-Isfahan
0	10	0	G	2560124	Efquatrovirus
0	10	0	S	2560427	Enterococcus virus LY0322
0	10	10	S1	2172042	Enterococcus phage LY0322
0	1	0	G	2560240	Tortellinivirus
0	1	0	S	2560608	Mycobacterium virus Tortellini
0	1	1	S1	1897497	Mycobacterium phage Tortellini
0	13	0	F	10662	Myoviridae
0	6	0	F1	1198136	Tevenvirinae
0	6	0	F2	1892568	unclassified Tevenvirinae
0	6	6	S	2587809	Klebsiella phage Marfa
0	2	0	F1	1911928	Vequintavirinae
0	2	0	G	1914852	Vequintavirus
0	2	0	S	1914855	Escherichia virus FV3
0	2	2	S1	1131317	Escherichia phage FV3
0	2	0	F1	196896	unclassified Myoviridae
0	1	1	S	331278	Yersinia phage phiR1-37
0	1	1	S	238854	Synechococcus phage S-PM2
0	1	0	G	1984776	Agricanvirus
0	1	0	S	1984780	Erwinia virus Simmy50
0	1	1	S1	1815988	Erwinia phage vB_EamM_Simmy50
0	1	0	G	2560216	Risingsunvirus
0	1	0	S	2560435	Erwinia virus Risingsun
0	1	1	S1	2026080	Erwinia phage vB_EamM_RisingSun
0	1	0	G	2733086	Acionnavirus
0	1	0	S	2734078	Synechococcus virus SMbCM100
0	1	1	S1	1340812	Synechococcus phage S-MbCM100
0	3	0	F	2731643	Autographiviridae
0	3	0	F1	2731653	Studiervirinae
0	3	3	G	110456	Teseptimavirus
0	4	0	P	2731361	Peploviricota
0	4	0	C	2731363	Herviviricetes
0	4	0	O	548681	Herpesvirales
0	4	0	F	10292	Herpesviridae
0	3	0	F1	10374	Gammaherpesvirinae
0	1	0	G	10375	Lymphocryptovirus
0	1	1	S	10376	Human gammaherpesvirus 4
0	1	0	G	10379	Rhadinovirus
0	1	0	G1	224583	unclassified Rhadinovirus
0	1	1	S	2022783	Common bottlenose dolphin gammaherpesvirus 1 strain Sarasota
0	1	0	G	548688	Percavirus
0	1	1	S	10371	Equid gammaherpesvirus 5
0	1	0	F1	10293	Alphaherpesvirinae
0	1	1	G	10319	Varicellovirus
0	306	0	D1	2731342	Monodnaviria
0	192	0	K	2732092	Shotokuvirae
0	192	0	P	2732415	Cossaviricota
0	191	0	C	2732421	Papovaviricetes
0	191	0	O	2732532	Sepolyvirales
0	191	0	F	151341	Polyomaviridae
0	191	1	G	1891714	Betapolyomavirus
0	188	0	S	1891763	Human polyomavirus 2
0	188	188	S1	10632	JC polyomavirus
0	1	0	S	2006158	Pan troglodytes polyomavirus 8
0	1	1	S1	1762023	Pan troglodytes verus polyomavirus 8
0	1	0	S	1891772	Papio cynocephalus polyomavirus 2
0	1	1	S1	1286214	Yellow baboon polyomavirus 2
0	1	0	C	2732422	Quintoviricetes
0	1	0	O	2732534	Piccovirales
0	1	0	F	10780	Parvoviridae
0	1	0	F1	40119	Parvovirinae
0	1	0	G	1506574	Protoparvovirus
0	1	1	S	1511907	Primate protoparvovirus 1
0	114	0	K	2732091	Sangervirae
0	114	0	P	2732412	Phixviricota
0	114	0	C	2732413	Malgrandaviricetes
0	114	0	O	2732414	Petitvirales
0	114	0	F	10841	Microviridae
0	114	4	F1	1910950	Bullavirinae
0	69	17	G	1910952	Gequatrovirus
0	26	0	S	1986034	Escherichia virus G4
0	21	21	S1	489829	Enterobacteria phage ID18 sensu lato
0	5	5	S1	10843	Escherichia phage G4
0	21	0	S	1910969	Escherichia virus Talmos
0	21	21	S1	511969	Escherichia phage ID2 Moscow/ID/2001
0	5	0	S	1910968	Escherichia virus ID52
0	5	5	S1	338108	Escherichia phage ID52
0	41	13	G	1910951	Alphatrevirus
0	12	0	S	1945584	Escherichia virus ID21
0	12	12	S1	338101	Escherichia phage ID21
0	4	0	S	1945585	Escherichia virus NC28
0	4	4	S1	338106	Escherichia phage NC28
0	3	0	S	1945582	Escherichia virus WA45
0	3	3	S1	338105	Escherichia phage WA45
0	3	0	S	1945586	Escherichia virus NC29
0	3	3	S1	338110	Escherichia phage NC29
0	3	0	S	1945589	Escherichia virus alpha3
0	3	3	S1	10849	Escherichia phage alpha3
0	2	0	S	1945588	Escherichia virus ID62
0	2	2	S1	338107	Escherichia phage ID62
0	1	0	S	1985284	Escherichia virus St1
0	1	1	S1	10845	Escherichia phage St-1
0	9	0	D1	2559587	Riboviria
0	5	0	K	2732397	Pararnavirae
0	5	0	P	2732409	Artverviricota
0	5	0	C	2732514	Revtraviricetes
0	5	0	O	2169561	Ortervirales
0	5	0	F	11632	Retroviridae
0	5	0	F1	327045	Orthoretrovirinae
0	5	0	G	153135	Gammaretrovirus
0	5	0	S	369960	Porcine type-C oncovirus
0	5	0	S1	61673	Porcine endogenous retrovirus
0	5	5	S2	168238	Porcine endogenous retrovirus E
0	4	0	K	2732396	Orthornavirae
0	2	0	P	2497569	Negarnaviricota
0	2	0	P1	2497570	Haploviricotina
0	2	0	C	2497574	Monjiviricetes
0	2	0	O	11157	Mononegavirales
0	1	0	F	11270	Rhabdoviridae
0	1	0	F1	35303	unclassified Rhabdoviridae
0	1	1	S	373862	Siniperca chuatsi rhabdovirus
0	1	0	F	2501987	Lispiviridae
0	1	0	G	1884456	Arlivirus
0	1	0	S	2501945	Tacheng arlivirus
0	1	1	S1	1608088	Tacheng Tick Virus 6
0	2	0	P	2732408	Pisuviricota
0	2	0	C	2732506	Pisoniviricetes
0	2	0	O	76804	Nidovirales
0	2	0	O1	2499399	Cornidovirineae
0	2	0	F	11118	Coronaviridae
0	2	0	F1	2501931	Orthocoronavirinae
0	1	0	G	693996	Alphacoronavirus
0	1	0	G1	2509512	Setracovirus
0	1	0	S	2501929	NL63-related bat coronavirus strain BtKYNL63-9b
0	1	1	S1	1920748	NL63-related bat coronavirus
0	1	0	G	1159901	Deltacoronavirus
0	1	0	G1	2509474	Buldecovirus
0	1	1	S	1159902	Common moorhen coronavirus HKU21
0	8	0	D1	2732004	Varidnaviria
0	8	0	K	2732005	Bamfordvirae
0	6	0	P	2732007	Nucleocytoviricota
0	5	0	C	2732525	Pokkesviricetes
0	4	0	O	2732527	Chitovirales
0	4	0	F	10240	Poxviridae
0	2	0	F1	10241	Chordopoxvirinae
0	1	1	G	10260	Avipoxvirus
0	1	0	G	10278	Molluscipoxvirus
0	1	0	S	10279	Molluscum contagiosum virus
0	1	1	S1	10280	Molluscum contagiosum virus subtype 1
0	2	0	F1	10284	Entomopoxvirinae
0	2	0	G	10286	Betaentomopoxvirus
0	1	1	S	10288	Choristoneura biennis entomopoxvirus
0	1	0	S	1179664	Mythimna separata entomopoxvirus
0	1	1	S1	1293572	Mythimna separata entomopoxvirus 'L'
0	1	0	O	2732526	Asfuvirales
0	1	0	F	137992	Asfarviridae
0	1	0	G	39743	Asfivirus
0	1	1	S	10497	African swine fever virus
0	1	0	C	2732523	Megaviricetes
0	1	0	O	2732555	Pimascovirales
0	1	0	F	10486	Iridoviridae
0	1	0	F1	2017756	Alphairidovirinae
0	1	1	G	10492	Ranavirus
0	2	0	P	2732008	Preplasmiviricota
0	2	0	C	2732529	Tectiliviricetes
0	2	0	O	2732559	Rowavirales
0	2	0	F	10508	Adenoviridae
0	2	0	G	10509	Mastadenovirus
0	1	0	S	2015372	Bat mastadenovirus D
0	1	1	S1	1788434	Bat mastadenovirus WIV12
0	1	1	S	130310	Human mastadenovirus D
0	3	0	F	10442	Baculoviridae
0	2	0	G	558016	Alphabaculovirus
0	1	0	S	2560642	Perigonia lusca nucleopolyhedrovirus
0	1	1	S1	1675865	Perigonia lusca single nucleopolyhedrovirus
0	1	1	S	320432	Chrysodeixis chalcites nucleopolyhedrovirus
0	1	0	G	558018	Gammabaculovirus
0	1	1	S	249151	Neodiprion lecontei nucleopolyhedrovirus
0	3	0	F	687329	Anelloviridae
0	3	1	G	687331	Alphatorquevirus
0	1	1	S	687365	Torque teno virus 26
0	1	1	S	687352	Torque teno virus 13
0	2	0	F	1511852	Nudiviridae
0	2	0	F1	1110703	unclassified Nudiviridae
0	2	2	S	2072209	Esparto virus
0	1	0	D1	12429	unclassified viruses
0	1	0	D2	2204151	unclassified DNA viruses
0	1	0	D3	51368	unclassified dsDNA viruses
0	1	0	G	2060084	Pandoravirus
0	1	1	S	1349409	Pandoravirus dulcis

### Sheet: 138_report
Percentage of fragments covered by the clade rooted at this taxon	Number of fragments covered by the clade rooted at this taxon		(U)nclassified, (R)oot, (D)omain, (K)ingdom, (P)hylum, (C)lass, (O)rder, (F)amily, (G)enus, or (S)pecies	NCBI taxonomic ID number	Scientific name
0.68	459395	459395	U	0	unclassified
99.32	67125375	668460	R	1	root
95.56	64584792	282388	R1	131567	cellular organisms
94.18	63648486	0	D	2759	Eukaryota
94.18	63648486	0	D1	33154	Opisthokonta
94.18	63648486	0	K	33208	Metazoa
94.18	63648486	0	K1	6072	Eumetazoa
94.18	63648486	0	K2	33213	Bilateria
94.18	63648486	0	K3	33511	Deuterostomia
94.18	63648486	0	P	7711	Chordata
94.18	63648486	0	P1	89593	Craniata
94.18	63648486	0	P2	7742	Vertebrata
94.18	63648486	0	P3	7776	Gnathostomata
94.18	63648486	0	P4	117570	Teleostomi
94.18	63648486	0	P5	117571	Euteleostomi
94.18	63648486	0	P6	8287	Sarcopterygii
94.18	63648486	0	C	1338369	Dipnotetrapodomorpha
94.18	63648486	0	C1	32523	Tetrapoda
94.18	63648486	0	C2	32524	Amniota
94.18	63648486	0	C	40674	Mammalia
94.18	63648486	0	C1	32525	Theria
94.18	63648486	0	C2	9347	Eutheria
94.18	63648486	0	C3	1437010	Boreoeutheria
94.18	63648486	0	C4	314146	Euarchontoglires
94.18	63648486	0	O	9443	Primates
94.18	63648486	0	O1	376913	Haplorrhini
94.18	63648486	0	O2	314293	Simiiformes
94.18	63648486	0	O3	9526	Catarrhini
94.18	63648486	0	O4	314295	Hominoidea
94.18	63648486	0	F	9604	Hominidae
94.18	63648486	0	F1	207598	Homininae
94.18	63648486	0	G	9605	Homo
94.18	63648486	63648486	S	9606	Homo sapiens
0.97	653814	117486	D	2	Bacteria
0.72	488713	8653	D1	1783272	Terrabacteria group
0.47	317383	15	P	1239	Firmicutes
0.47	316968	69	C	91061	Bacilli
0.36	246454	52	O	1385	Bacillales
0.36	241813	1	F	90964	Staphylococcaceae
0.36	241806	104	G	1279	Staphylococcus
0.35	236136	236136	S	29382	Staphylococcus cohnii
0.01	3910	3910	S	1280	Staphylococcus aureus
0	949	949	S	1286	Staphylococcus simulans
0	590	590	S	28035	Staphylococcus lugdunensis
0	54	54	S	1282	Staphylococcus epidermidis
0	15	15	S	1288	Staphylococcus xylosus
0	14	14	S	1283	Staphylococcus haemolyticus
0	6	6	S	29388	Staphylococcus capitis
0	5	5	S	1290	Staphylococcus hominis
0	4	4	S	170573	Staphylococcus pettenkoferi
0	3	3	S	29385	Staphylococcus saprophyticus
0	2	2	S	1281	Staphylococcus carnosus
0	2	2	S	46127	Staphylococcus felis
0	2	2	S	45972	Staphylococcus pasteuri
0	2	2	S	33028	Staphylococcus saccharolyticus
0	2	2	S	1292	Staphylococcus warneri
0	1	1	S	1654388	Staphylococcus schweitzeri
0	1	1	S	61015	Staphylococcus succinus
0	1	1	S	70255	Staphylococcus condimenti
0	1	0	G1	91994	unclassified Staphylococcus
0	1	1	S	2813777	Staphylococcus sp. SB1-57
0	1	1	S	985002	Staphylococcus argenteus
0	1	1	S	246432	Staphylococcus equorum
0	4	0	G	69965	Macrococcus
0	4	4	S	1855823	Macrococcus canis
0	1	0	G	227979	Jeotgalicoccus
0	1	1	S	1461582	Jeotgalicoccus saudimassiliensis
0	1	0	G	2803850	Mammaliicoccus
0	1	1	S	643214	Mammaliicoccus stepanovicii
0.01	4431	10	F	186817	Bacillaceae
0.01	3668	1394	G	400634	Lysinibacillus
0	2133	2133	S	1421	Lysinibacillus sphaericus
0	117	117	S	28031	Lysinibacillus fusiformis
0	21	0	G1	2636778	unclassified Lysinibacillus
0	8	8	S	2590012	Lysinibacillus sp. FJAT-51161
0	7	7	S	2072025	Lysinibacillus sp. YS11
0	4	4	S	2070463	Lysinibacillus sp. SGAir0095
0	2	2	S	2169540	Lysinibacillus sp. 2017
0	2	2	S	1145276	Lysinibacillus varians
0	1	1	S	2086577	Lysinibacillus timonensis
0	669	31	G	1386	Bacillus
0	554	11	G1	86661	Bacillus cereus group
0	511	7	S	1428	Bacillus thuringiensis
0	494	0	S1	180854	Bacillus thuringiensis serovar huazhongensis
0	494	494	S2	527030	Bacillus thuringiensis serovar huazhongensis BGSC 4BD1
0	4	0	S1	180877	Bacillus thuringiensis serovar pulsiensis
0	4	4	S2	527028	Bacillus thuringiensis serovar pulsiensis BGSC 4CC1
0	2	2	S1	257985	Bacillus thuringiensis serovar andalousiensis
0	1	0	S1	180882	Bacillus thuringiensis serovar monterrey
0	1	1	S2	527022	Bacillus thuringiensis serovar monterrey BGSC 4AJ1
0	1	1	S1	1417985	Bacillus thuringiensis LM1212
0	1	1	S1	1441	Bacillus thuringiensis serovar morrisoni
0	1	1	S1	1195464	Bacillus thuringiensis MC28
0	13	6	S	1396	Bacillus cereus
0	2	2	S1	526980	Bacillus cereus ATCC 10876
0	2	2	S1	526986	Bacillus cereus Rock3-44
0	1	1	S1	526974	Bacillus cereus BDRD-ST24
0	1	1	S1	526973	Bacillus cereus m1293
0	1	1	S1	526988	Bacillus cereus Rock4-18
0	6	6	S	64104	Bacillus pseudomycoides
0	3	3	S	2026189	Bacillus albus
0	2	2	S	1405	Bacillus mycoides
0	2	2	S	580165	Bacillus cytotoxicus
0	2	2	S	1890302	Bacillus wiedmannii
0	2	2	S	2026191	Bacillus luti
0	1	1	S	2026187	Bacillus pacificus
0	1	0	G2	2750818	unclassified Bacillus cereus group
0	1	1	S	2053832	Bacillus sp. HBCD-sjtu
0	26	0	G1	185979	unclassified Bacillus (in: Bacteria)
0	4	4	S	2587848	Bacillus sp. THAF10
0	3	3	S	886284	Bacillus sp. 24
0	2	2	S	2592382	Bacillus sp. M4U3P1
0	2	2	S	352858	Bacillus sp. Y1
0	2	2	S	2589818	Bacillus sp. Cs-700
0	2	2	S	666686	Bacillus sp. 1NLA3E
0	1	1	S	2709784	Bacillus sp. KH172YL63
0	1	1	S	2728853	Bacillus sp. CS13
0	1	1	S	1071078	Bacillus sp. NSP9.1
0	1	1	S	1565991	Bacillus sp. X1(2014)
0	1	1	S	2014076	Bacillus sp. FJAT-42376
0	1	1	S	2567941	Bacillus sp. DSL-17
0	1	1	S	2779776	Bacillus sp. HD4P25
0	1	1	S	2682541	Bacillus sp. N1-1
0	1	1	S	486398	Bacillus sp. S3
0	1	1	S	1581038	Bacillus sp. FJAT-22090
0	1	1	S	1705566	Bacillus sp. FJAT-18017
0	17	4	G1	653685	Bacillus subtilis group
0	8	1	G2	1938374	Bacillus amyloliquefaciens group
0	6	6	S	492670	Bacillus velezensis
0	1	0	S	1390	Bacillus amyloliquefaciens
0	1	1	S1	1434324	Bacillus amyloliquefaciens UMAF6614
0	3	3	S	1423	Bacillus subtilis
0	1	0	S	1452	Bacillus atrophaeus
0	1	1	S1	1239783	Bacillus atrophaeus UCMB-5137
0	1	0	S	96241	Bacillus spizizenii
0	1	1	S1	655816	Bacillus subtilis subsp. spizizenii str. W23
0	6	6	S	1397	Bacillus circulans
0	6	0	S	1413	Bacillus cellulosilyticus
0	6	6	S1	649639	Bacillus cellulosilyticus DSM 2522
0	5	5	S	38875	Bacillus oleronius
0	3	0	S	1471	Bacillus methanolicus
0	3	3	S1	796606	Bacillus methanolicus MGA3
0	3	3	S	1670641	Bacillus ciccensis
0	3	3	S	1742359	Bacillus dafuensis
0	2	1	S	1408	Bacillus pumilus
0	1	1	S1	315750	Bacillus pumilus SAFR-032
0	2	2	S	1783501	Bacillus freudenreichii
0	1	1	S	1547283	Bacillus weihaiensis
0	1	1	S	1476025	Bacillus vini
0	1	1	S	632773	Bacillus beveridgei
0	1	1	S	561879	Bacillus safensis
0	1	1	S	450367	[Brevibacterium] frigoritolerans
0	1	0	S	324767	Bacillus infantis
0	1	1	S1	1367477	Bacillus infantis NRRL B-14911
0	1	1	S	218284	Bacillus vietnamensis
0	1	0	G1	1792192	Bacillus altitudinis complex
0	1	1	S	293387	Bacillus altitudinis
0	1	1	S	79883	Bacillus horikoshii
0	1	1	S	46224	Bacillus sporothermodurans
0	1	1	S	1479	Bacillus smithii
0	11	2	G	2800373	Priestia
0	7	6	S	1404	Priestia megaterium
0	1	1	S1	1138452	Bacillus megaterium NCT-2
0	2	2	S	412384	Priestia aryabhattai
0	10	3	G	84406	Virgibacillus
0	2	2	S	1482	Virgibacillus halodenitrificans
0	2	2	S	163877	Virgibacillus necropolis
0	2	2	S	302167	Virgibacillus dokdonensis
0	1	0	G1	2620237	unclassified Virgibacillus
0	1	1	S	2700081	Virgibacillus sp. MSP4-1
0	8	1	G	2675234	Alkalihalobacillus
0	2	2	S	79880	Alkalihalobacillus clausii
0	2	0	S	300825	Alkalihalobacillus lehensis
0	2	2	S1	1246626	Bacillus lehensis G1
0	1	1	S	86665	Alkalihalobacillus halodurans
0	1	1	S	199441	Alkalihalobacillus krulwichiae
0	1	1	S	2598861	Alkalihalobacillus miscanthi
0	6	2	G	129337	Geobacillus
0	3	0	G1	2642459	unclassified Geobacillus
0	3	3	S	1963023	Geobacillus sp. 44B
0	1	1	S	1921421	Geobacillus genomosp. 3
0	6	0	G	2675233	Metabacillus
0	4	0	G1	2675274	unclassified Metabacillus
0	2	2	S	2745198	Metabacillus sp. KUDC1714
0	2	2	S	2806989	Metabacillus sp. cB07
0	2	2	S	152268	Metabacillus litoralis
0	5	0	G	150247	Anoxybacillus
0	4	3	G1	2639704	unclassified Anoxybacillus
0	1	1	S	1636720	Anoxybacillus sp. PDR2
0	1	1	S	294699	Anoxybacillus amylolyticus
0	4	0	G	182709	Oceanobacillus
0	3	3	S	2052660	Oceanobacillus zhaokaii
0	1	0	S	182710	Oceanobacillus iheyensis
0	1	1	S1	221109	Oceanobacillus iheyensis HTE831
0	4	0	G	2675229	Peribacillus
0	3	2	S	1478	Peribacillus simplex
0	1	1	S1	1349754	Peribacillus simplex NBRC 15720 = DSM 1321
0	1	1	S	1407	Peribacillus psychrosaccharolyticus
0	3	0	G	2675232	Neobacillus
0	2	2	S	1193713	Neobacillus mesonae
0	1	1	S	1740721	Neobacillus cucumis
0	3	0	G	45667	Halobacillus
0	2	2	S	402384	Halobacillus mangrovi
0	1	1	S	1570	Halobacillus halophilus
0	3	0	G	1329200	Fictibacillus
0	2	2	S	1221500	Fictibacillus phosphorivorans
0	1	1	S	255247	Fictibacillus arsenicus
0	2	0	G	2785518	Radiobacillus
0	2	2	S	2594883	Radiobacillus deserti
0	2	0	G	704093	Anaerobacillus
0	2	2	S	1532552	Anaerobacillus isosaccharinicus
0	2	0	G	2675230	Cytobacillus
0	2	0	S	665099	Cytobacillus oceanisediminis
0	2	2	S1	1196031	Bacillus oceanisediminis 2691
0	2	0	G	1221880	Psychrobacillus
0	2	2	S	2283160	Psychrobacillus glaciei
0	2	0	G	200903	Paraliobacillus
0	2	2	S	2213194	Paraliobacillus zengyii
0	1	0	G	2675231	Mesobacillus
0	1	1	S	129985	Mesobacillus jeotgali
0	1	0	G	2817139	Weizmannia
0	1	1	S	1398	Weizmannia coagulans
0	1	0	G	2804231	Lederbergia
0	1	1	S	1467	Lederbergia lentus
0	1	0	G	29331	Amphibacillus
0	1	0	S	1449	Amphibacillus xylanus
0	1	1	S1	698758	Amphibacillus xylanus NBRC 15112
0	1	0	G	2685905	Salicibibacter
0	1	1	S	2099786	Salicibibacter kimchii
0	1	0	G	175304	Lentibacillus
0	1	0	G1	2614679	unclassified Lentibacillus
0	1	1	S	2518176	Lentibacillus sp. CBA3610
0	1	0	G	289201	Pontibacillus
0	1	0	G1	2628296	unclassified Pontibacillus
0	1	1	S	2692425	Pontibacillus sp. HMF3514
0	1	0	G	1906945	Parageobacillus
0	1	1	S	1295642	Parageobacillus genomosp. 1
0	1	0	G	459532	Terribacillus
0	1	1	S	386490	Terribacillus goriensis
0	1	0	G	1276290	Caldibacillus
0	1	1	S	35841	Caldibacillus thermoamylovorans
0	1	0	G	1055323	Aeribacillus
0	1	1	S	33936	Aeribacillus pallidus
0	107	1	F	186822	Paenibacillaceae
0	91	6	G	44249	Paenibacillus
0	27	1	G1	185978	unclassified Paenibacillus
0	3	3	S	1906272	Paenibacillus sp. JZ16
0	2	2	S	2607911	Paenibacillus sp. 37
0	2	2	S	2565926	Paenibacillus sp. HB172198
0	2	2	S	1536772	Paenibacillus sp. FSL R7-0273
0	2	2	S	1536773	Paenibacillus sp. FSL R7-0331
0	2	2	S	1870819	Paenibacillus sp. BIHB4019
0	1	1	S	2810347	Paenibacillus sp. TB2019
0	1	1	S	2777984	Paenibacillus sp. JNUCC-32
0	1	1	S	2762320	Paenibacillus sp. PAMC21692
0	1	1	S	2741301	Paenibacillus sp. URB8-2
0	1	1	S	2726185	Paenibacillus sp. UniB2
0	1	1	S	2211212	Paenibacillus sp. DCT19
0	1	1	S	2023772	Paenibacillus sp. RUD330
0	1	1	S	1566358	Paenibacillus sp. IHBB 10380
0	1	1	S	1536775	Paenibacillus sp. FSL H7-0737
0	1	1	S	1536774	Paenibacillus sp. FSL H7-0357
0	1	1	S	324057	Paenibacillus sp. JDR-2
0	1	1	S	481743	Paenibacillus sp. Y412MC10
0	1	1	S	1532905	Paenibacillus sp. CAA11
0	5	5	S	253703	Paenibacillus antarcticus
0	4	1	S	44251	Paenibacillus durus
0	3	3	S1	1333534	Paenibacillus durus ATCC 35681
0	4	4	S	528191	Paenibacillus xylanexedens
0	3	1	S	1406	Paenibacillus polymyxa
0	1	1	S1	349520	Paenibacillus polymyxa E681
0	1	1	S1	1429244	Paenibacillus polymyxa CR1
0	3	2	S	1464	Paenibacillus larvae
0	1	1	S1	147375	Paenibacillus larvae subsp. larvae
0	3	3	S	59893	Paenibacillus peoriae
0	3	2	S	61624	Paenibacillus mucilaginosus
0	1	1	S1	1036673	Paenibacillus mucilaginosus KNP414
0	3	3	S	172713	Paenibacillus kribbensis
0	2	2	S	2707005	Paenibacillus lutimineralis
0	2	2	S	1778678	Paenibacillus psychroresistens
0	2	2	S	1763538	Paenibacillus crassostreae
0	2	0	S	683737	Paenibacillus uliginis
0	2	2	S1	1313296	Paenibacillus uliginis N3/975
0	2	2	S	248903	Paenibacillus xylanilyticus
0	2	2	S	189426	Paenibacillus odorifer
0	2	2	S	59843	Paenibacillus glucanolyticus
0	1	1	S	1178515	Paenibacillus swuensis
0	1	1	S	1401	Paenibacillus lautus
0	1	1	S	2495582	Paenibacillus albus
0	1	1	S	1870820	Paenibacillus ihbetae
0	1	1	S	44250	Paenibacillus alvei
0	1	1	S	49283	Paenibacillus thiaminolyticus
0	1	1	S	1712516	Paenibacillus baekrokdamisoli
0	1	1	S	1616788	Paenibacillus bovis
0	1	1	S	1473112	Paenibacillus guangzhouensis
0	1	1	S	1338368	Paenibacillus lentus
0	1	1	S	169760	Paenibacillus stellifer
0	1	1	S	1126833	Paenibacillus beijingensis
0	1	1	S	562959	Paenibacillus cellulositrophicus
0	1	1	S	162209	Paenibacillus naphthalenovorans
0	1	0	S	159743	Paenibacillus terrae
0	1	1	S1	985665	Paenibacillus terrae HPL-003
0	1	1	S	198119	Paenibacillus barcinonensis
0	8	6	G	55080	Brevibacillus
0	1	1	S	1465	Brevibacillus laterosporus
0	1	0	G1	2684853	unclassified Brevibacillus
0	1	1	S	2496837	Brevibacillus sp. SCSIO 07484
0	6	0	G	329857	Cohnella
0	3	3	S	2507935	Cohnella abietis
0	3	0	G1	2636738	unclassified Cohnella
0	2	2	S	2598458	Cohnella sp. KS 22
0	1	1	S	2728023	Cohnella sp. MFER-1
0	1	0	F1	85151	Aneurinibacillus group
0	1	0	G	55079	Aneurinibacillus
0	1	1	S	1500254	Aneurinibacillus soli
0	27	2	F	186818	Planococcaceae
0	10	0	G	1569	Sporosarcina
0	6	1	G1	2647733	unclassified Sporosarcina
0	2	2	S	2818390	Sporosarcina sp. Te-1
0	1	1	S	49982	Sporosarcina sp.
0	1	1	S	1930764	Sporosarcina sp. P33
0	1	1	S	2283194	Sporosarcina sp. PTS2304
0	4	4	S	1571	Sporosarcina ureae
0	7	0	G	1372	Planococcus
0	4	0	G1	2662419	unclassified Planococcus
0	3	3	S	2058136	Planococcus sp. MB-3u-03
0	1	1	S	1526927	Planococcus sp. PAMC 21323
0	2	2	S	200991	Planococcus rifietoensis
0	1	1	S	1302659	Planococcus versutus
0	3	0	G	648800	Solibacillus
0	3	0	S	76853	Solibacillus silvestris
0	3	3	S1	1002809	Solibacillus silvestris StLB046
0	2	0	G	160795	Ureibacillus
0	1	1	S	51173	Ureibacillus thermosphaericus
0	1	1	S	367743	Ureibacillus thermophilus
0	1	0	G	1649	Kurthia
0	1	1	S	1650	Kurthia zopfii
0	1	0	G	157226	Jeotgalibacillus
0	1	1	S	1508404	Jeotgalibacillus malaysiensis
0	1	0	G	496496	Viridibacillus
0	1	0	G1	2617942	unclassified Viridibacillus
0	1	1	S	2779527	Viridibacillus sp. JNUCC-6
0	10	0	F	186820	Listeriaceae
0	9	0	G	1637	Listeria
0	6	6	S	1639	Listeria monocytogenes
0	2	1	S	1638	Listeria ivanovii
0	1	1	S1	202752	Listeria ivanovii subsp. londoniensis
0	1	1	S	1641	Listeria grayi
0	1	0	G	2755	Brochothrix
0	1	1	S	2756	Brochothrix thermosphacta
0	8	0	O1	539002	Bacillales incertae sedis
0	6	0	O2	539738	Bacillales Family XI. Incertae Sedis
0	6	0	G	1378	Gemella
0	2	2	S	1379	Gemella haemolysans
0	2	2	S	29391	Gemella morbillorum
0	1	1	S	84135	Gemella sanguinis
0	1	1	G1	2624949	unclassified Gemella
0	2	0	O2	539742	Bacillales Family XII. Incertae Sedis
0	2	0	G	33986	Exiguobacterium
0	1	0	S	332410	Exiguobacterium sibiricum
0	1	1	S1	262543	Exiguobacterium sibiricum 255-15
0	1	0	G1	2644629	unclassified Exiguobacterium
0	1	1	S	1399115	Exiguobacterium sp. MH3
0	4	0	F	186824	Thermoactinomycetaceae
0	3	0	G	1274351	Kroppenstedtia
0	2	2	S	714067	Kroppenstedtia eburnea
0	1	1	S	1380685	Kroppenstedtia pulmonis
0	1	0	G	2023	Thermoactinomyces
0	1	1	S	2026	Thermoactinomyces vulgaris
0	2	0	F	186823	Alicyclobacillaceae
0	1	0	G	29330	Alicyclobacillus
0	1	0	G1	2622400	unclassified Alicyclobacillus
0	1	1	S	2665646	Alicyclobacillus sp. SO9
0	1	0	G	1129704	Kyrpidia
0	1	1	S	2055160	Kyrpidia spormannii
0.1	70445	36	O	186826	Lactobacillales
0.1	70219	16	F	81852	Enterococcaceae
0.1	70191	2532	G	1350	Enterococcus
0.1	65680	65680	S	1352	Enterococcus faecium
0	1519	1476	S	37734	Enterococcus casseliflavus
0	43	43	S1	565655	Enterococcus casseliflavus EC20
0	343	13	G1	2608891	unclassified Enterococcus
0	220	220	S	2060307	Enterococcus sp. FDAARGOS_375
0	101	101	S	2057791	Enterococcus sp. CR-Ec1
0	9	9	S	2420313	Enterococcus sp. FDAARGOS_553
0	92	92	S	1353	Enterococcus gallinarum
0	12	12	S	1351	Enterococcus faecalis
0	4	4	S	33945	Enterococcus avium
0	2	2	S	1354	Enterococcus hirae
0	2	2	S	53346	Enterococcus mundtii
0	2	2	S	160453	Enterococcus gilvus
0	2	2	S	2005703	Enterococcus wangshanyuanii
0	1	1	S	44008	Enterococcus cecorum
0	5	0	G	2737	Vagococcus
0	4	4	S	218144	Vagococcus carniphilus
0	1	1	S	2714947	Vagococcus hydrophili
0	4	0	G	51668	Tetragenococcus
0	2	2	S	51669	Tetragenococcus halophilus
0	2	2	S	290335	Tetragenococcus koreensis
0	3	0	G	33969	Melissococcus
0	3	3	S	33970	Melissococcus plutonius
0	107	1	F	33958	Lactobacillaceae
0	42	0	G	2742598	Limosilactobacillus
0	40	40	S	1613	Limosilactobacillus fermentum
0	2	2	S	1598	Limosilactobacillus reuteri
0	16	1	G	1578	Lactobacillus
0	2	1	S	1587	Lactobacillus helveticus
0	1	1	S1	767462	Lactobacillus helveticus H10
0	2	2	S	1600	Lactobacillus acetotolerans
0	2	2	S	1604	Lactobacillus amylovorus
0	2	2	S	33959	Lactobacillus johnsonii
0	1	1	S	1584	Lactobacillus delbrueckii
0	1	1	S	1218493	Lactobacillus kullabergensis
0	1	1	S	508451	Lactobacillus taiwanensis
0	1	1	S	267818	Lactobacillus kefiranofaciens
0	1	1	S	147802	Lactobacillus iners
0	1	1	S	109790	Lactobacillus jensenii
0	1	1	S	1596	Lactobacillus gasseri
0	10	1	G	2767887	Ligilactobacillus
0	6	5	S	1624	Ligilactobacillus salivarius
0	1	1	S1	1194971	Lactobacillus salivarius str. Ren
0	2	0	S	1623	Ligilactobacillus ruminis
0	2	2	S1	1069534	Lactobacillus ruminis ATCC 27782
0	1	1	S	89059	Ligilactobacillus acidipiscis
0	9	0	G	2767879	Companilactobacillus
0	4	4	S	938155	Companilactobacillus futsaii
0	3	3	S	83526	Companilactobacillus paralimentarius
0	1	1	S	1074467	Companilactobacillus heilongjiangensis
0	1	1	S	2304606	Companilactobacillus zhachilii
0	7	1	G	2759736	Lacticaseibacillus
0	2	2	S	47715	Lacticaseibacillus rhamnosus
0	2	2	S	57037	Lacticaseibacillus zeae
0	1	1	S	1597	Lacticaseibacillus paracasei
0	1	1	S	88233	Lacticaseibacillus manihotivorans
0	5	3	G	1243	Leuconostoc
0	2	1	S	1244	Leuconostoc gelidum
0	1	1	S1	1607839	Leuconostoc gelidum subsp. gelidum
0	2	0	G	2767893	Lentilactobacillus
0	1	1	S	33962	Lentilactobacillus kefiri
0	1	1	S	152331	Lentilactobacillus parabuchneri
0	2	0	G	2767892	Secundilactobacillus
0	1	1	S	176292	Secundilactobacillus malefermentans
0	1	1	S	240427	Secundilactobacillus paracollinoides
0	2	0	G	2767882	Furfurilactobacillus
0	2	2	S	231049	Furfurilactobacillus rossiae
0	2	0	G	2767881	Fructilactobacillus
0	1	1	S	1614	Fructilactobacillus fructivorans
0	1	1	S	1625	Fructilactobacillus sanfranciscensis
0	2	0	G	2767842	Lactiplantibacillus
0	1	0	S	1590	Lactiplantibacillus plantarum
0	1	1	S1	337330	Lactiplantibacillus plantarum subsp. plantarum
0	1	1	S	60520	Lactiplantibacillus paraplantarum
0	2	0	G	1253	Pediococcus
0	1	1	S	1255	Pediococcus pentosaceus
0	1	1	S	114090	Pediococcus inopinatus
0	1	0	G	2767878	Bombilactobacillus
0	1	1	S	1303590	Bombilactobacillus bombi
0	1	0	G	2767885	Latilactobacillus
0	1	1	S	60519	Latilactobacillus graminis
0	1	0	G	2767886	Levilactobacillus
0	1	1	S	637971	Levilactobacillus koreensis
0	1	0	G	46255	Weissella
0	1	1	S	1249	Weissella paramesenteroides
0	1	0	G	46254	Oenococcus
0	1	1	S	2203724	Oenococcus sicerae
0	71	0	F	1300	Streptococcaceae
0	49	11	G	1301	Streptococcus
0	5	1	G1	2608887	unclassified Streptococcus
0	1	1	S	712623	Streptococcus sp. oral taxon 061
0	1	1	S	2763068	Streptococcus sp. NSJ-72
0	1	1	S	2576376	Streptococcus sp. 1643
0	1	1	S	1839799	Streptococcus sp. FDAARGOS_192
0	4	3	S	1303	Streptococcus oralis
0	1	1	S1	1077464	Streptococcus oralis subsp. tigurinus
0	4	3	S	1313	Streptococcus pneumoniae
0	1	1	S1	869215	Streptococcus pneumoniae OXC141
0	3	3	S	1305	Streptococcus sanguinis
0	2	2	S	1307	Streptococcus suis
0	2	2	S	149016	Streptococcus urinalis
0	2	0	S	257758	Streptococcus pseudopneumoniae
0	2	2	S1	1054460	Streptococcus pseudopneumoniae IS7493
0	2	2	S	1335	Streptococcus equinus
0	2	2	S	1314	Streptococcus pyogenes
0	2	1	S	1308	Streptococcus thermophilus
0	1	1	S1	1436725	Streptococcus thermophilus TH1477
0	1	1	S	1311	Streptococcus agalactiae
0	1	1	S	1304	Streptococcus salivarius
0	1	1	S	2173853	Streptococcus chenjunshii
0	1	0	G1	119603	Streptococcus dysgalactiae group
0	1	0	S	1336	Streptococcus equi
0	1	1	S1	40041	Streptococcus equi subsp. zooepidemicus
0	1	1	S	1340	Streptococcus porcinus
0	1	1	S	1346	Streptococcus iniae
0	1	1	S	1814128	Streptococcus halotolerans
0	1	1	S	400065	Streptococcus merionis
0	1	1	S	28037	Streptococcus mitis
0	1	0	G1	671232	Streptococcus anginosus group
0	1	1	S	1338	Streptococcus intermedius
0	22	4	G	1357	Lactococcus
0	8	8	S	1359	Lactococcus cremoris
0	6	5	S	1358	Lactococcus lactis
0	1	0	S1	1360	Lactococcus lactis subsp. lactis
0	1	1	S2	1046624	Lactococcus lactis subsp. lactis IO-1
0	2	2	S	1363	Lactococcus garvieae
0	1	0	S	1364	Lactococcus piscium
0	1	1	S1	297352	Lactococcus piscium MKFS47
0	1	1	S	1366	Lactococcus raffinolactis
0	11	0	F	186828	Carnobacteriaceae
0	7	1	G	2747	Carnobacterium
0	4	4	S	2751	Carnobacterium maltaromaticum
0	2	1	G1	257487	unclassified Carnobacterium
0	1	1	S	208596	Carnobacterium sp. 17-4
0	3	0	G	29393	Dolosigranulum
0	3	3	S	29394	Dolosigranulum pigrum
0	1	1	G	1470540	Jeotgalibaca
0	1	0	F	186827	Aerococcaceae
0	1	0	G	1375	Aerococcus
0	1	1	S	51665	Aerococcus urinaeequi
0	312	2	C	186801	Clostridia
0	286	1	O	186802	Eubacteriales
0	142	1	F	31979	Clostridiaceae
0	129	13	G	1485	Clostridium
0	26	22	S	1491	Clostridium botulinum
0	2	2	S1	929506	Clostridium botulinum BKT015925
0	1	0	S1	36826	Clostridium botulinum A
0	1	1	S2	498214	Clostridium botulinum A3 str. Loch Maree
0	1	0	S1	36827	Clostridium botulinum B
0	1	0	S2	591968	Clostridium botulinum B1
0	1	1	S3	498213	Clostridium botulinum B1 str. Okra
0	15	0	G1	2614128	unclassified Clostridium
0	4	4	S	641107	Clostridium sp. DL-VIII
0	2	2	S	2320868	Clostridium sp. CT4
0	2	2	S	2507159	Clostridium sp. JN-9
0	2	2	S	2779445	Clostridium sp. 'deep sea'
0	1	1	S	755731	Clostridium sp. BNL1100
0	1	1	S	1042156	Clostridium sp. SY8519
0	1	1	S	1702238	Clostridium sp. MF28
0	1	1	S	2212991	Clostridium sp. AWRP
0	1	1	S	2483110	Clostridium sp. JN-1
0	12	7	S	1501	Clostridium pasteurianum
0	5	5	S1	86416	Clostridium pasteurianum BC1
0	11	11	S	1502	Clostridium perfringens
0	4	0	S	1493	Clostridium cellulovorans
0	4	4	S1	573061	Clostridium cellulovorans 743B
0	4	4	S	36845	Clostridium intestinale
0	4	4	S	1520	Clostridium beijerinckii
0	3	3	S	1488	Clostridium acetobutylicum
0	3	0	S	217159	Clostridium carboxidivorans
0	3	3	S1	536227	Clostridium carboxidivorans P7
0	3	3	S	29341	Clostridium argentinense
0	3	2	S	1561	Clostridium baratii
0	1	1	S1	1415775	Clostridium baratii str. Sullivan
0	2	1	S	1513	Clostridium tetani
0	1	1	S1	1231072	Clostridium tetani 12124569
0	2	2	S	1534	Clostridium kluyveri
0	2	0	S	1542	Clostridium novyi
0	2	2	S1	386415	Clostridium novyi NT
0	2	2	S	1716543	Clostridium thermarum
0	2	2	S	1504	Clostridium septicum
0	2	2	S	36745	Clostridium saccharoperbutylacetonicum
0	2	2	S	394958	Clostridium taeniosporum
0	2	2	S	46867	Clostridium chauvoei
0	2	2	S	1494	Clostridium cochlearium
0	2	2	S	94869	Clostridium gasigenes
0	1	1	S	1492	Clostridium butyricum
0	1	1	S	1519	Clostridium tyrobutyricum
0	1	1	S	2068654	Clostridium fermenticellae
0	1	1	S	332101	Clostridium drakei
0	1	1	S	182773	Clostridium isatidis
0	1	1	S	169679	Clostridium saccharobutylicum
0	1	1	S	1497	Clostridium formicaceticum
0	1	1	S	1548	Clostridium scatologenes
0	3	0	G	1769729	Hathewaya
0	3	3	S	1498	Hathewaya histolytica
0	2	0	G	44258	Caloramator
0	2	0	G1	2629145	unclassified Caloramator
0	2	2	S	2576307	Caloramator sp. E03
0	2	0	G	49082	Candidatus Arthromitus
0	2	0	G1	2638829	unclassified Candidatus Arthromitus
0	2	2	S	1041504	Candidatus Arthromitus sp. SFB-rat-Yit
0	1	0	G	114627	Alkaliphilus
0	1	0	S	461876	Alkaliphilus oremlandii
0	1	1	S1	350688	Alkaliphilus oremlandii OhILAs
0	1	0	G	171003	Caloranaerobacter
0	1	1	S	116090	Caloranaerobacter azorensis
0	1	0	G	390805	Geosporobacter
0	1	1	S	1424294	Geosporobacter ferrireducens
0	1	0	G	1649459	Hungatella
0	1	0	S	154046	Hungatella hathewayi
0	1	1	S1	742737	Hungatella hathewayi WAL-18680
0	1	0	G	1848399	Crassaminicella
0	1	0	G1	2633479	unclassified Crassaminicella
0	1	1	S	2599308	Crassaminicella sp. SY095
0	45	4	F	186803	Lachnospiraceae
0	11	0	G	2719313	Enterocloster
0	11	11	S	208479	Enterocloster bolteae
0	6	2	G	572511	Blautia
0	2	2	S	33035	Blautia producta
0	1	0	S	1322	Blautia hansenii
0	1	1	S1	537007	Blautia hansenii DSM 20583
0	1	0	G1	2648079	unclassified Blautia
0	1	1	S	2779518	Blautia sp. LZLJ-3
0	5	0	G	1843210	Anaerocolumna
0	2	2	S	433286	Anaerocolumna cellulosilytica
0	2	0	G1	2642604	unclassified Anaerocolumna
0	2	2	S	2736602	Anaerocolumna sp. CTTW
0	1	1	S	2696063	Anaerocolumna sedimenticola
0	4	0	G	207244	Anaerostipes
0	3	3	S	105841	Anaerostipes caccae
0	1	1	S	649756	Anaerostipes hadrus
0	3	0	G	1506553	Lachnoclostridium
0	3	3	S	29347	[Clostridium] scindens
0	2	0	G	46205	Pseudobutyrivibrio
0	2	2	S	185007	Pseudobutyrivibrio xylanivorans
0	2	0	G	830	Butyrivibrio
0	2	0	S	43305	Butyrivibrio proteoclasticus
0	2	2	S1	515622	Butyrivibrio proteoclasticus B316
0	1	0	G	1164882	Lachnoanaerobaculum
0	1	1	S	617123	Lachnoanaerobaculum umeaense
0	1	0	G	2719231	Lacrimispora
0	1	0	S	29370	Lacrimispora sphenoides
0	1	1	S1	1297793	[Clostridium] sphenoides JCM 1415
0	1	0	G	2569097	Anaerobutyricum
0	1	1	S	39488	Anaerobutyricum hallii
0	1	0	G	2316020	Mediterraneibacter
0	1	0	S	33039	[Ruminococcus] torques
0	1	1	S1	657313	[Ruminococcus] torques L2-14
0	1	1	G	698776	Cellulosilyticum
0	1	0	G	33042	Coprococcus
0	1	1	S	410072	Coprococcus comes
0	1	0	G	28050	Lachnospira
0	1	0	S	39485	Lachnospira eligens
0	1	1	S1	515620	[Eubacterium] eligens ATCC 27750
0	1	0	G	841	Roseburia
0	1	1	S	301301	Roseburia hominis
0	39	0	F	186804	Peptostreptococcaceae
0	16	0	G	186831	Acetoanaerobium
0	16	16	S	1511	Acetoanaerobium sticklandii
0	9	0	G	1870884	Clostridioides
0	9	9	S	1496	Clostridioides difficile
0	7	0	G	1849828	Paeniclostridium
0	7	7	S	1505	Paeniclostridium sordellii
0	6	0	G	1501226	Romboutsia
0	3	0	G1	2626894	unclassified Romboutsia
0	3	3	S	2724150	Romboutsia sp. CE17
0	2	2	S	1507512	Romboutsia hominis
0	1	1	S	1115758	Romboutsia ilealis
0	1	0	G	44259	Filifactor
0	1	0	S	143361	Filifactor alocis
0	1	1	S1	546269	Filifactor alocis ATCC 35896
0	24	0	F	216572	Oscillospiraceae
0	5	0	G	216851	Faecalibacterium
0	5	5	S	853	Faecalibacterium prausnitzii
0	4	0	G	1508657	Ruminiclostridium
0	2	0	S	1521	Ruminiclostridium cellulolyticum
0	2	2	S1	394503	Ruminiclostridium cellulolyticum H10
0	2	2	S	2488810	Ruminiclostridium herbifermentans
0	3	0	G	35829	Acetivibrio
0	1	0	S	1515	Acetivibrio thermocellus
0	1	1	S1	203119	Hungateiclostridium thermocellum ATCC 27405
0	1	0	S	288965	Acetivibrio clariflavus
0	1	1	S1	720554	Hungateiclostridium clariflavum DSM 19732
0	1	1	S	1677857	Acetivibrio saccincola
0	3	0	G	1905344	Ruthenibacterium
0	3	3	S	1550024	Ruthenibacterium lactatiformans
0	2	0	G	1263	Ruminococcus
0	1	0	S	1264	Ruminococcus albus
0	1	1	S1	697329	Ruminococcus albus 7 = DSM 20455
0	1	0	G1	2608920	unclassified Ruminococcus
0	1	1	S	2564099	Ruminococcus sp. JE7A12
0	2	0	G	253238	Ethanoligenens
0	2	2	S	253239	Ethanoligenens harbinense
0	2	0	G	946234	Flavonifractor
0	2	2	S	292800	Flavonifractor plautii
0	1	0	G	236752	Fastidiosipila
0	1	1	S	236753	Fastidiosipila sanguinis
0	1	0	G	1738645	Caproiciproducens
0	1	0	G1	2643836	unclassified Caproiciproducens
0	1	1	S	2507162	Caproiciproducens sp. NJN-50
0	1	0	G	1918385	Acutalibacter
0	1	1	S	1796620	Acutalibacter muris
0	14	1	F	186807	Peptococcaceae
0	4	0	G	79206	Desulfosporosinus
0	1	0	S	1563	Desulfosporosinus orientis
0	1	1	S1	768706	Desulfosporosinus orientis DSM 765
0	1	0	S	79209	Desulfosporosinus meridiei
0	1	1	S1	768704	Desulfosporosinus meridiei DSM 13257
0	1	0	S	339862	Desulfosporosinus youngiae
0	1	1	S1	768710	Desulfosporosinus youngiae DSM 17734
0	1	0	S	885581	Desulfosporosinus acidiphilus
0	1	1	S1	646529	Desulfosporosinus acidiphilus SJ4
0	2	0	G	36853	Desulfitobacterium
0	1	0	S	36854	Desulfitobacterium dehalogenans
0	1	1	S1	756499	Desulfitobacterium dehalogenans ATCC 51507
0	1	0	S	233055	Desulfitobacterium dichloroeliminans
0	1	1	S1	871963	Desulfitobacterium dichloroeliminans LMG P-21439
0	2	0	G	56112	Dehalobacter
0	2	2	G1	2635733	unclassified Dehalobacter
0	1	0	G	1562	Desulfotomaculum
0	1	0	S	59610	Desulfotomaculum reducens
0	1	1	S1	349161	Desulfotomaculum reducens MI-1
0	1	0	G	51196	Syntrophobotulus
0	1	0	S	51197	Syntrophobotulus glycolicus
0	1	1	S1	645991	Syntrophobotulus glycolicus DSM 8271
0	1	0	G	278993	Thermincola
0	1	0	S	863643	Thermincola potens
0	1	1	S1	635013	Thermincola potens JR
0	1	0	G	471826	Candidatus Desulforudis
0	1	1	S	471827	Candidatus Desulforudis audaxviator
0	1	0	G	2282740	Desulfallas
0	1	0	S	102134	Desulfallas gibsoniae
0	1	1	S1	767817	Desulfallas gibsoniae DSM 7213
0	8	0	O1	538999	Eubacteriales incertae sedis
0	4	0	F	543314	Clostridiales Family XIII. Incertae Sedis
0	3	0	G	2060094	Aminipila
0	2	0	G1	2623050	unclassified Aminipila
0	2	2	S	2697030	Aminipila sp. CBA3637
0	1	1	S	433296	Aminipila butyrica
0	1	0	G	86331	Mogibacterium
0	1	1	S	114527	Mogibacterium diversum
0	2	0	F	539000	Clostridiales Family XVII. Incertae Sedis
0	2	0	G	73918	Thermaerobacter
0	2	0	G1	2619059	unclassified Thermaerobacter
0	2	2	S	2546351	Thermaerobacter sp. FW80
0	1	0	F	543347	Clostridiales Family XVI. Incertae Sedis
0	1	0	G	178898	Carboxydocella
0	1	1	S	178899	Carboxydocella thermautotrophica
0	1	0	G	1392389	Intestinimonas
0	1	1	S	1297617	Intestinimonas butyriciproducens
0	6	0	F	186806	Eubacteriaceae
0	2	0	G	1730	Eubacterium
0	2	0	G1	2624479	unclassified Eubacterium
0	2	2	S	2764325	Eubacterium sp. NSJ-61
0	2	0	G	33951	Acetobacterium
0	1	0	S	33952	Acetobacterium woodii
0	1	1	S1	931626	Acetobacterium woodii DSM 1030
0	1	0	G1	2638182	unclassified Acetobacterium
0	1	1	S	2184575	Acetobacterium sp. KB-1
0	2	0	G	274470	Alkalibacter
0	2	0	G1	2619948	unclassified Alkalibacter
0	2	2	S	2815577	Alkalibacter sp. ES005
0	3	0	F	543349	Symbiobacteriaceae
0	3	0	G	2733	Symbiobacterium
0	3	0	S	2734	Symbiobacterium thermophilum
0	3	3	S1	292459	Symbiobacterium thermophilum IAM 14863
0	2	0	F	2603322	Vallitaleaceae
0	2	0	G	2603323	Petrocella
0	2	2	S	2173034	Petrocella atlantisensis
0	1	0	F	68298	Syntrophomonadaceae
0	1	0	G	862	Syntrophomonas
0	1	0	S	863	Syntrophomonas wolfei
0	1	0	S1	370885	Syntrophomonas wolfei subsp. wolfei
0	1	1	S2	335541	Syntrophomonas wolfei subsp. wolfei str. Goettingen G311
0	1	0	F	990719	Christensenellaceae
0	1	0	G	990721	Christensenella
0	1	1	S	626937	Christensenella minuta
0	14	0	O	68295	Thermoanaerobacterales
0	8	0	F	186814	Thermoanaerobacteraceae
0	4	1	G	1754	Thermoanaerobacter
0	1	1	S	2325	Thermoanaerobacter kivui
0	1	0	S	46354	Thermoanaerobacter wiegelii
0	1	1	S1	697303	Thermoanaerobacter wiegelii Rt8.B1
0	1	1	G1	2636821	unclassified Thermoanaerobacter
0	1	0	F1	42857	Moorella group
0	1	0	G	42837	Ammonifex
0	1	0	S	42838	Ammonifex degensii
0	1	1	S1	429009	Ammonifex degensii KC4
0	1	0	G	129957	Carboxydothermus
0	1	0	S	129958	Carboxydothermus hydrogenoformans
0	1	1	S1	246194	Carboxydothermus hydrogenoformans Z-2901
0	1	0	G	202949	Thermanaeromonas
0	1	0	S	161154	Thermanaeromonas toyohensis
0	1	1	S1	698762	Thermanaeromonas toyohensis ToBE
0	1	0	G	249529	Caldanaerobacter
0	1	0	S	911092	Caldanaerobacter subterraneus
0	1	0	S1	119072	Caldanaerobacter subterraneus subsp. tengcongensis
0	1	1	S2	273068	Caldanaerobacter subterraneus subsp. tengcongensis MB4
0	4	0	F	543371	Thermoanaerobacterales Family III. Incertae Sedis
0	3	0	G	28895	Thermoanaerobacterium
0	2	1	S	1517	Thermoanaerobacterium thermosaccharolyticum
0	1	1	S1	698948	Thermoanaerobacterium thermosaccharolyticum M0795
0	1	1	S	47490	Thermoanaerobacterium aotearoense
0	1	1	G	44000	Caldicellulosiruptor
0	1	0	F	227387	Thermodesulfobiaceae
0	1	0	G	227388	Thermodesulfobium
0	1	0	S	184064	Thermodesulfobium narugense
0	1	1	S1	747365	Thermodesulfobium narugense DSM 14796
0	1	0	F	543372	Thermoanaerobacterales Family IV. Incertae Sedis
0	1	0	G	252965	Mahella
0	1	0	S	252966	Mahella australiensis
0	1	1	S1	697281	Mahella australiensis 50-1 BON
0	8	0	O	53433	Halanaerobiales
0	6	0	F	972	Halanaerobiaceae
0	3	0	G	46466	Halocella
0	3	0	G1	2640322	unclassified Halocella
0	3	3	S	2382161	Halocella sp. SP3-1
0	2	0	G	2330	Halanaerobium
0	2	2	S	656519	Halanaerobium hydrogeniformans
0	1	0	G	32636	Halothermothrix
0	1	0	S	31909	Halothermothrix orenii
0	1	1	S1	373903	Halothermothrix orenii H 168
0	2	0	F	53434	Halobacteroidaceae
0	1	0	G	28186	Acetohalobium
0	1	0	S	28187	Acetohalobium arabaticum
0	1	1	S1	574087	Acetohalobium arabaticum DSM 5501
0	1	0	G	42417	Halobacteroides
0	1	0	S	42422	Halobacteroides halobius
0	1	1	S1	748449	Halobacteroides halobius DSM 5150
0	2	0	O	2770089	Thermosediminibacterales
0	1	0	F	2770092	Tepidanaerobacteraceae
0	1	0	G	499228	Tepidanaerobacter
0	1	0	S	499229	Tepidanaerobacter acetatoxydans
0	1	1	S1	1209989	Tepidanaerobacter acetatoxydans Re1
0	1	0	F	2770093	Thermosediminibacteraceae
0	1	0	G	291988	Thermosediminibacter
0	1	0	S	291990	Thermosediminibacter oceani
0	1	1	S1	555079	Thermosediminibacter oceani DSM 16646
0	60	0	C	1737404	Tissierellia
0	56	0	O	1737405	Tissierellales
0	32	0	F	1737406	Tissierellaceae
0	31	0	G	1354809	Keratinibaculum
0	31	31	S	1278232	Keratinibaculum paraultunense
0	1	0	G	2794837	Schnuerera
0	1	0	S	45497	Schnuerera ultunensis
0	1	1	S1	1288971	[Clostridium] ultunense Esp
0	23	0	F	1570339	Peptoniphilaceae
0	18	0	G	150022	Finegoldia
0	18	5	S	1260	Finegoldia magna
0	9	9	S1	525282	Finegoldia magna ATCC 53516
0	4	4	S1	334413	Finegoldia magna ATCC 29328
0	2	0	G	162289	Peptoniphilus
0	2	2	S	54005	Peptoniphilus harei
0	2	0	G	165779	Anaerococcus
0	1	0	S	33034	Anaerococcus prevotii
0	1	1	S1	525919	Anaerococcus prevotii DSM 20548
0	1	1	S	1870984	Anaerococcus mediterraneensis
0	1	0	G	543311	Parvimonas
0	1	1	S	33033	Parvimonas micra
0	1	0	F	2042895	Gottschalkiaceae
0	1	0	G	1505664	Gottschalkia
0	1	0	S	1556	Gottschalkia acidurici
0	1	1	S1	1128398	Gottschalkia acidurici 9a
0	4	0	C1	1737407	Tissierellia incertae sedis
0	4	0	G	190972	Sedimentibacter
0	4	0	G1	2649220	unclassified Sedimentibacter
0	4	4	S	2816908	Sedimentibacter sp. zth1
0	18	0	C	909932	Negativicutes
0	8	0	O	909929	Selenomonadales
0	4	0	F	1843490	Sporomusaceae
0	2	0	G	365348	Pelosinus
0	2	0	G1	2629460	unclassified Pelosinus
0	2	2	S	484770	Pelosinus sp. UFO1
0	1	0	G	2375	Sporomusa
0	1	1	S	2377	Sporomusa termitida
0	1	0	G	2093783	Methylomusa
0	1	1	S	1930071	Methylomusa anaerophila
0	4	0	F	1843491	Selenomonadaceae
0	3	0	G	970	Selenomonas
0	3	1	G1	2637378	unclassified Selenomonas
0	1	1	S	712538	Selenomonas sp. oral taxon 478
0	1	1	S	1884263	Selenomonas sp. oral taxon 920
0	1	0	G	158846	Megamonas
0	1	1	S	158847	Megamonas hypermegale
0	8	0	O	1843489	Veillonellales
0	8	0	F	31977	Veillonellaceae
0	7	0	G	29465	Veillonella
0	3	1	S	29466	Veillonella parvula
0	2	2	S1	1316254	Veillonella parvula HSIVP1
0	2	2	S	2682456	Veillonella nakazawae
0	1	1	S	39777	Veillonella atypica
0	1	1	S	248315	Veillonella rodentium
0	1	0	G	906	Megasphaera
0	1	1	S	2144175	Megasphaera stantonii
0	2	0	O	1843488	Acidaminococcales
0	2	0	F	909930	Acidaminococcaceae
0	1	0	G	904	Acidaminococcus
0	1	0	S	905	Acidaminococcus fermentans
0	1	1	S1	591001	Acidaminococcus fermentans DSM 20731
0	1	0	G	33024	Phascolarctobacterium
0	1	0	G1	2639160	unclassified Phascolarctobacterium
0	1	1	S	2823317	Phascolarctobacterium sp. Marseille-Q4147
0	7	0	C	526524	Erysipelotrichia
0	7	0	O	526525	Erysipelotrichales
0	7	1	F	128827	Erysipelotrichaceae
0	2	0	G	1505663	Erysipelatoclostridium
0	2	2	S	1547	Erysipelatoclostridium ramosum
0	1	0	G	1647	Erysipelothrix
0	1	1	S	1648	Erysipelothrix rhusiopathiae
0	1	0	G	1573534	Faecalitalea
0	1	0	S	39483	Faecalitalea cylindroides
0	1	1	S1	717960	Faecalitalea cylindroides T2-87
0	1	0	G	1918538	Longibaculum
0	1	0	G1	2636055	unclassified Longibaculum
0	1	1	S	2584943	Longibaculum sp. KGMB06250
0	1	0	G	2749267	Amedibacterium
0	1	1	S	2583452	Amedibacterium intestinale
0	2	0	C	1676648	Limnochordia
0	2	0	O	1676649	Limnochordales
0	2	0	F	1676650	Limnochordaceae
0	2	0	G	1676651	Limnochorda
0	2	2	S	1555112	Limnochorda pilosa
0	1	0	P1	84086	unclassified Firmicutes sensu stricto
0	1	1	S	243899	endosymbiont 'TC1' of Trimyema compressum
0.24	162421	3	P	201174	Actinobacteria
0.24	162387	212	C	1760	Actinomycetia
0.22	150600	0	O	85011	Streptomycetales
0.22	150600	4	F	2062	Streptomycetaceae
0.22	150573	94	G	1883	Streptomyces
0.22	149783	0	S	1916	Streptomyces lividans
0.22	149783	149783	S1	1200984	Streptomyces lividans 1326
0	293	35	G1	2593676	unclassified Streptomyces
0	17	17	S	1841249	Streptomyces sp. RTd22
0	15	15	S	2726118	Streptomyces sp. jing01
0	14	14	S	2742137	Streptomyces sp. NA02950
0	9	9	S	1442032	Streptomyces sp. Z022
0	8	8	S	1855352	Streptomyces sp. TLI_053
0	7	7	S	2750011	Streptomyces sp. Rer75
0	6	6	S	2203205	Streptomyces sp. WAC 01529
0	6	6	S	2202000	Streptomyces sp. NEAU-S7GS2
0	6	6	S	2175864	Streptomyces sp. NHF165
0	6	6	S	2751189	Streptomyces sp. NEAU-sy36
0	6	6	S	2059884	Streptomyces sp. CMB-StM0423
0	5	5	S	1262452	Streptomyces sp. 769
0	5	5	S	1849967	Streptomyces sp. SAT1
0	5	5	S	2607753	Streptomyces sp. INR7
0	5	5	S	2721244	Streptomyces sp. RPA4-2
0	5	5	S	2692234	Streptomyces sp. GS7
0	5	5	S	2721173	Streptomyces sp. DSM 40868
0	5	5	S	1488356	Streptomyces sp. MBT27
0	5	5	S	659352	Streptomyces sp. SN-593
0	5	5	S	2684469	Streptomyces sp. SCUT-3
0	5	5	S	2768069	Streptomyces sp. CRXT-Y-14
0	4	4	S	2078691	Streptomyces sp. CB01881
0	4	4	S	2585716	Streptomyces sp. C8S0
0	4	4	S	2582831	Streptomyces sp. SUK 48
0	3	3	S	1725411	Streptomyces sp. CdTB01
0	3	3	S	2072505	Streptomyces sp. Go-475
0	3	3	S	1649184	Streptomyces sp. CFMR 7
0	3	3	S	1661694	Streptomyces sp. Tue 6075
0	3	3	S	2662065	Streptomyces sp. SYP-A7193
0	3	3	S	1736046	Streptomyces sp. SM18
0	3	3	S	1812480	Streptomyces sp. fd1-xmd
0	3	3	S	2305220	Streptomyces sp. W1SF4
0	3	3	S	2203204	Streptomyces sp. WAC 01438
0	3	3	S	2136401	Streptomyces sp. YIM 121038
0	3	3	S	2692233	Streptomyces sp. HF10
0	3	3	S	234612	Streptomyces sp. TN58
0	3	3	S	2721243	Streptomyces sp. RLB1-33
0	3	3	S	2768066	Streptomyces sp. CRXT-G-22
0	3	3	S	2782004	Streptomyces sp. XC 2026
0	2	2	S	1495638	Streptomyces sp. M56
0	2	2	S	646637	Streptomyces sp. M2
0	2	2	S	465541	Streptomyces sp. Mg1
0	2	2	S	2748873	Streptomyces sp. CB04723
0	2	2	S	862751	Streptomyces sp. SirexAA-E
0	2	2	S	2099584	Streptomyces sp. ICC4
0	2	2	S	2705439	Streptomyces sp. S4.7
0	2	2	S	2135430	Streptomyces sp. P3
0	2	2	S	2136173	Streptomyces sp. So13.3
0	2	2	S	1881022	Streptomyces sp. 2114.2
0	2	2	S	1837283	Streptomyces sp. S8
0	2	2	S	2203210	Streptomyces sp. WAC 06738
0	2	2	S	2721245	Streptomyces sp. RPA4-5
0	2	2	S	2676871	Streptomyces sp. Tu 2975
0	2	2	S	2563602	Streptomyces sp. SS52
0	1	1	S	2768068	Streptomyces sp. CRPJ-33
0	1	1	S	2153485	Streptomyces sp. endophyte_N2
0	1	1	S	355249	Streptomyces sp. Tu6071
0	1	1	S	2109593	Streptomyces sp. SGAir0924
0	1	1	S	2797167	Streptomyces sp. HSG2
0	1	1	S	2797636	Streptomyces sp. ZYC-3
0	1	1	S	1522758	Streptomyces sp. ADI95-16
0	1	1	S	2750025	Streptomyces sp. CB00271
0	1	1	S	2005885	Streptomyces sp. S063
0	1	1	S	2692235	Streptomyces sp. GF20
0	1	1	S	2083284	Streptomyces sp. CB09001
0	1	1	S	1938841	Streptomyces sp. 2323.1
0	1	1	S	1882757	Streptomyces sp. 3214.6
0	1	1	S	2742136	Streptomyces sp. NA04227
0	1	1	S	1851167	Streptomyces sp. 11-1-2
0	1	1	S	1561022	Streptomyces sp. CCM_MD2014
0	1	1	S	2717324	Streptomyces sp. QMT-12
0	1	1	S	1436085	Streptomyces sp. F8
0	1	1	S	2594455	Streptomyces sp. RLB3-17
0	1	1	S	2714844	Streptomyces sp. JB150
0	1	1	S	1264596	Streptomyces sp. SCSIO 3032
0	22	22	S	54571	Streptomyces venezuelae
0	10	10	S	68270	Streptomyces spectabilis
0	10	0	G1	629295	Streptomyces griseus group
0	6	0	G2	1482596	Streptomyces griseus subgroup
0	6	0	S	1911	Streptomyces griseus
0	6	4	S1	67263	Streptomyces griseus subsp. griseus
0	2	2	S2	455632	Streptomyces griseus subsp. griseus NBRC 13350
0	3	0	G2	1482558	Streptomyces albovinaceus subgroup
0	3	2	S	1908	Streptomyces globisporus
0	1	1	S1	1172567	Streptomyces globisporus C-1027
0	1	0	G2	1482561	Streptomyces anulatus subgroup
0	1	1	S	1892	Streptomyces anulatus
0	9	9	S	2686304	Streptomyces broussonetiae
0	9	0	G1	1477431	Streptomyces albidoflavus group
0	4	4	S	1886	Streptomyces albidoflavus
0	3	2	S	1902	Streptomyces coelicolor
0	1	1	S1	100226	Streptomyces coelicolor A3(2)
0	2	2	S	42239	Streptomyces sampsonii
0	8	8	S	47763	Streptomyces lydicus
0	8	0	S	379067	Streptomyces bingchenggensis
0	8	8	S1	749414	Streptomyces bingchenggensis BCW-1
0	7	7	S	1535768	Streptomyces lunaelactis
0	7	7	S	2662397	Streptomyces fagopyri
0	7	5	S	193462	Streptomyces niveus
0	2	2	S1	1352941	Streptomyces niveus NCIMB 11891
0	7	7	S	116188	Streptomyces coeruleorubidus
0	7	7	S	2763006	Streptomyces buecherae
0	7	7	S	1885	Streptomyces actuosus
0	6	6	S	1077946	Streptomyces hundungensis
0	6	6	S	2710756	Streptomyces bathyalis
0	6	6	S	73044	Streptomyces seoulensis
0	6	6	S	68570	Streptomyces albulus
0	6	6	S	67345	Streptomyces prasinus
0	6	6	S	1888	Streptomyces albus
0	6	6	S	1940	Streptomyces albireticuli
0	6	6	S	1915	Streptomyces lincolnensis
0	5	3	S	1889	Streptomyces ambofaciens
0	2	2	S1	278992	Streptomyces ambofaciens ATCC 23877
0	5	5	S	67304	Streptomyces griseorubiginosus
0	5	5	S	2174846	Streptomyces tirandamycinicus
0	5	5	S	2049881	Streptomyces dengpaensis
0	5	5	S	83291	Streptomyces armeniacus
0	5	5	S	1616117	Streptomyces formicae
0	5	0	S	1226757	Streptomyces rapamycinicus
0	5	5	S1	1343740	Streptomyces rapamycinicus NRRL 5491
0	5	5	S	173860	Streptomyces rectiverticillatus
0	5	0	S	42684	Streptomyces collinus
0	5	5	S1	1214242	Streptomyces collinus Tu 365
0	4	4	S	1932	Streptomyces tendae
0	4	0	S	1950	Streptomyces peucetius
0	4	0	S1	55158	Streptomyces peucetius subsp. caesius
0	4	4	S2	316280	Streptomyces peucetius subsp. caesius ATCC 27952
0	4	4	S	67305	Streptomyces hawaiiensis
0	4	0	S	285450	Streptomyces roseochromogenus
0	4	0	S1	149682	Streptomyces roseochromogenus subsp. oscitans
0	4	4	S2	1352936	Streptomyces roseochromogenus subsp. oscitans DS 12.976
0	4	4	S	285570	Streptomyces asterosporus
0	4	3	S	1912	Streptomyces hygroscopicus
0	1	1	S1	311982	Streptomyces hygroscopicus subsp. jinggangensis
0	4	4	S	665007	Streptomyces incarnatus
0	4	4	S	1176198	Streptomyces harbinensis
0	4	4	S	1827580	Streptomyces nigra
0	4	4	S	1977088	Streptomyces ficellus
0	4	4	S	2014920	Streptomyces capitiformicae
0	4	0	S	1898	Streptomyces cacaoi
0	4	4	S1	249586	Streptomyces cacaoi subsp. asoensis
0	4	4	S	1890	Streptomyces antibioticus
0	3	3	S	2184053	Streptomyces cadmiisoli
0	3	3	S	68209	Streptomyces globosus
0	3	3	S	68210	Streptomyces glomeroaurantiacus
0	3	3	S	68214	Streptomyces griseochromogenes
0	3	3	S	68223	Streptomyces katrae
0	3	3	S	1901	Streptomyces clavuligerus
0	3	0	S	68246	Streptomyces olivoreticuli
0	3	3	S1	284034	Streptomyces olivoreticuli subsp. olivoreticuli
0	3	3	S	68278	Streptomyces tuirus
0	3	3	S	2496836	Streptomyces cyaneochromogenes
0	3	3	S	80860	Streptomyces cyanogenus
0	3	3	S	83656	Streptomyces tsukubensis
0	3	3	S	132473	Streptomyces alboniger
0	3	3	S	146923	Streptomyces parvulus
0	3	3	S	45398	Streptomyces griseoviridis
0	3	3	S	188770	Streptomyces koyangensis
0	3	3	S	1437453	Streptomyces leeuwenhoekii
0	3	0	S	33903	Streptomyces avermitilis
0	3	3	S1	227882	Streptomyces avermitilis MA-4680 = NBRC 14893
0	3	3	S	1690221	Streptomyces spongiicola
0	3	3	S	1783515	Streptomyces qaidamensis
0	3	3	S	1960	Streptomyces vinaceus
0	3	3	S	67267	Streptomyces alboflavus
0	3	3	S	67351	Streptomyces californicus
0	3	3	S	2653200	Streptomyces phaeolivaceus
0	2	2	S	67258	Streptomyces cavourensis
0	2	2	S	53451	Streptomyces rutgersensis
0	2	2	S	1967	Streptomyces kanamyceticus
0	2	0	S	1914	Streptomyces lavendulae
0	2	2	S1	58340	Streptomyces lavendulae subsp. lavendulae
0	2	2	S	28894	Streptomyces nitrosporeus
0	2	2	S	40318	Streptomyces nodosus
0	2	0	S	348043	Streptomyces davaonensis
0	2	2	S1	1214101	Streptomyces davaonensis JCM 4913
0	2	0	S	29303	Streptomyces cattleya
0	2	2	S1	1003195	Streptomyces cattleya NRRL 8057 = DSM 46488
0	2	2	S	1907	Streptomyces glaucescens
0	2	2	S	38300	Streptomyces pristinaespiralis
0	2	2	S	1169025	Streptomyces pratensis
0	2	2	S	36818	Streptomyces subrutilus
0	2	0	S	35621	Streptomyces mobaraensis
0	2	2	S1	1223523	Streptomyces mobaraensis NBRC 13819 = DSM 40847
0	2	2	S	1413221	Streptomyces ferrugineus
0	2	2	S	1905	Streptomyces exfoliatus
0	2	2	S	1904616	Streptomyces fodineus
0	2	2	S	66425	Streptomyces luteoverticillatus
0	2	2	S	66374	Streptomyces nojiriensis
0	2	0	S	68192	Streptomyces cyaneogriseus
0	2	2	S1	477245	Streptomyces cyaneogriseus subsp. noncyanogenus
0	2	2	S	68175	Streptomyces antimycoticus
0	2	0	S	67581	Streptomyces viridosporus
0	2	2	S1	665577	Streptomyces viridosporus T7A
0	2	2	S	2599401	Streptomyces qinzhouensis
0	2	2	S	1969	Streptomyces chartreusis
0	2	2	S	1928	Streptomyces rochei
0	2	2	S	2548456	Streptomyces aquilus
0	2	2	S	1927	Streptomyces rimosus
0	2	2	S	2282738	Streptomyces paludis
0	2	2	S	48665	Streptomyces viridifaciens
0	1	0	S	68202	Streptomyces fulvissimus
0	1	1	S1	1303692	Streptomyces fulvissimus DSM 40593
0	1	1	S	1893	Streptomyces atratus
0	1	1	S	66871	Streptomyces aureoverticillatus
0	1	1	S	68249	Streptomyces pactum
0	1	1	S	1355015	Streptomyces pluripotens
0	1	0	S	1038928	Streptomyces xinghaiensis
0	1	1	S1	1038929	Streptomyces xinghaiensis S187
0	1	1	S	553510	Streptomyces gilvosporeus
0	1	1	S	33899	Streptomyces galilaeus
0	1	1	S	408015	Streptomyces xiamenensis
0	1	1	S	362257	Streptomyces vietnamensis
0	1	1	S	67296	Streptomyces finlayi
0	1	1	S	92644	Streptomyces malaysiensis
0	1	1	S	68203	Streptomyces fungicidicus
0	1	1	S	47716	Streptomyces olivaceus
0	1	1	S	146922	Streptomyces griseofuscus
0	12	1	G	2063	Kitasatospora
0	6	0	G1	2633591	unclassified Kitasatospora
0	4	4	S	2742135	Kitasatospora sp. NA04385
0	2	2	S	2018025	Kitasatospora sp. MMS16-BH015
0	2	0	S	2066	Kitasatospora setae
0	2	2	S1	452652	Kitasatospora setae KM-6054
0	2	2	S	68173	Kitasatospora albolonga
0	1	1	S	1894	Kitasatospora aureofaciens
0	11	0	G	228398	Streptacidiphilus
0	7	0	G1	2643834	unclassified Streptacidiphilus
0	4	4	S	2704468	Streptacidiphilus sp. P02-A3a
0	3	3	S	2705012	Streptacidiphilus sp. PB12-B1b
0	4	4	S	2126346	Streptacidiphilus bronchialis
0.02	10412	22	O	85007	Corynebacteriales
0.01	7392	0	F	1653	Corynebacteriaceae
0.01	7392	864	G	1716	Corynebacterium
0.01	4838	4838	S	38304	Corynebacterium tuberculostearicum
0	814	599	S	38289	Corynebacterium jeikeium
0	215	215	S1	306537	Corynebacterium jeikeium K411
0	347	347	S	1979527	Corynebacterium kefirresidentii
0	74	74	S	43770	Corynebacterium striatum
0	65	3	G1	2624378	unclassified Corynebacterium
0	24	24	S	2778078	Corynebacterium sp. FDAARGOS 1242
0	8	8	S	2754725	Corynebacterium sp. Marseille-Q3630
0	7	7	S	2487892	Corynebacterium sp. LMM-1652
0	5	5	S	2768834	Corynebacterium sp. zg-320
0	5	5	S	2675219	Corynebacterium sp. 2039
0	4	4	S	702967	Corynebacterium sp. NML98-0116
0	4	4	S	2709394	Corynebacterium sp. ZJ-599
0	2	2	S	2820399	Corynebacterium sp. 1864
0	1	1	S	2675216	Corynebacterium sp. 1959
0	1	1	S	2599641	Corynebacterium sp. sy039
0	1	1	S	2763010	Corynebacterium sp. zg-917
0	33	0	S	258224	Corynebacterium resistens
0	33	33	S1	662755	Corynebacterium resistens DSM 45100
0	33	33	S	146827	Corynebacterium simulans
0	30	30	S	43990	Corynebacterium segmentosum
0	26	26	S	38290	Corynebacterium macginleyi
0	24	24	S	169292	Corynebacterium aurimucosum
0	23	22	S	1717	Corynebacterium diphtheriae
0	1	1	S1	698965	Corynebacterium diphtheriae CDCE 8392
0	22	22	S	38301	Corynebacterium minutissimum
0	18	18	S	43771	Corynebacterium urealyticum
0	16	16	S	161899	Corynebacterium singulare
0	10	10	S	1719	Corynebacterium pseudotuberculosis
0	8	8	S	161896	Corynebacterium camporealensis
0	7	7	S	161879	Corynebacterium kroppenstedtii
0	6	6	S	28028	Corynebacterium flavescens
0	6	6	S	39791	Corynebacterium glucuronolyticum
0	5	5	S	2684406	Corynebacterium anserum
0	5	0	S	1231000	Corynebacterium lactis
0	5	5	S1	1408189	Corynebacterium lactis RW2-5
0	5	0	S	1404244	Corynebacterium glyciniphilum
0	5	5	S1	1404245	Corynebacterium glyciniphilum AJ 3170
0	5	5	S	187491	Corynebacterium glaucum
0	5	5	S	36808	Corynebacterium bovis
0	5	5	S	156976	Corynebacterium riegelii
0	4	0	S	225326	Corynebacterium halotolerans
0	4	4	S1	1121362	Corynebacterium halotolerans YIM 70093 = DSM 44683
0	4	4	S	65058	Corynebacterium ulcerans
0	4	0	S	38305	Corynebacterium vitaeruminis
0	4	4	S1	1224164	Corynebacterium vitaeruminis DSM 20294
0	4	4	S	401472	Corynebacterium ureicelerivorans
0	4	0	S	38288	Corynebacterium genitalium
0	4	4	S1	585529	Corynebacterium genitalium ATCC 33030
0	4	0	S	1727	Corynebacterium variabile
0	4	4	S1	858619	Corynebacterium variabile DSM 44702
0	4	4	S	2080740	Corynebacterium yudongzhengii
0	4	4	S	2080757	Corynebacterium pseudopelargi
0	3	0	S	349751	Corynebacterium marinum
0	3	3	S1	1224162	Corynebacterium marinum DSM 44953
0	3	0	S	1408191	Corynebacterium deserti
0	3	3	S1	931089	Corynebacterium deserti GIMN1.010
0	3	3	S	1705	Corynebacterium stationis
0	3	3	S	1737425	Corynebacterium provencense
0	3	3	S	2079234	Corynebacterium geronticis
0	3	3	S	2719119	Corynebacterium rouxii
0	3	3	S	136857	Corynebacterium testudinoris
0	3	3	S	43765	Corynebacterium amycolatum
0	2	0	S	160386	Corynebacterium casei
0	2	2	S1	1285583	Corynebacterium casei LMG S-19264
0	2	0	S	1721	Corynebacterium callunae
0	2	2	S1	1121353	Corynebacterium callunae DSM 20147
0	2	2	S	2594913	Corynebacterium sanguinis
0	2	2	S	2488819	Corynebacterium endometrii
0	2	2	S	35757	Corynebacterium cystitidis
0	2	2	S	1652495	Corynebacterium crudilactis
0	2	0	S	42817	Corynebacterium argentoratense
0	2	2	S1	1348662	Corynebacterium argentoratense DSM 44202
0	2	2	S	43768	Corynebacterium matruchotii
0	2	0	S	1230998	Corynebacterium frankenforstense
0	2	2	S1	1437875	Corynebacterium frankenforstense DSM 45800
0	2	0	S	1121358	Corynebacterium doosanense
0	2	2	S1	558173	Corynebacterium doosanense CAU 212 = DSM 45436
0	2	2	S	1050174	Corynebacterium epidermidicanis
0	2	0	S	575200	Corynebacterium maris
0	2	2	S1	1224163	Corynebacterium maris DSM 45190
0	2	0	S	152794	Corynebacterium efficiens
0	2	2	S1	196164	Corynebacterium efficiens YS-314
0	2	2	S	43769	Corynebacterium propinquum
0	2	0	S	191493	Corynebacterium sphenisci
0	2	2	S1	1437874	Corynebacterium sphenisci DSM 44792
0	1	0	S	203263	Corynebacterium aquilae
0	1	1	S1	1431546	Corynebacterium aquilae DSM 44791
0	1	1	S	1724	Corynebacterium renale
0	1	1	S	1725	Corynebacterium xerosis
0	1	1	S	2079535	Corynebacterium liangguodongii
0	1	1	S	1862358	Corynebacterium choanis
0	1	1	S	156978	Corynebacterium imitans
0	1	1	S	161895	Corynebacterium phocae
0	1	0	S	89154	Corynebacterium terpenotabidum
0	1	1	S1	1200352	Corynebacterium terpenotabidum Y-11
0	1	0	S	1223514	Corynebacterium humireducens
0	1	1	S1	1223515	Corynebacterium humireducens NBRC 106098 = DSM 45392
0	1	1	S	1072256	Corynebacterium uterequi
0	1	1	S	571915	Corynebacterium mustelae
0	1	0	S	1032851	Corynebacterium nuruki
0	1	1	S1	863239	Corynebacterium nuruki S6-4
0	2744	9	F	1762	Mycobacteriaceae
0	2133	8	G	1763	Mycobacterium
0	1080	1080	S	1768	Mycobacterium kansasii
0	595	0	G1	2642494	unclassified Mycobacterium
0	588	588	S	2675523	Mycobacterium sp. DL440
0	2	2	S	212767	Mycobacterium sp. JS623
0	2	2	S	1545728	Mycobacterium sp. EPa45
0	1	1	S	1682113	Mycobacterium sp. YC-RL4
0	1	1	S	1936029	Mycobacterium sp. MS1601
0	1	1	S	2675524	Mycobacterium sp. DL592
0	385	27	G1	77643	Mycobacterium tuberculosis complex
0	358	3	S	1773	Mycobacterium tuberculosis
0	355	355	S1	115862	Mycobacterium tuberculosis variant caprae
0	25	25	S	1769	Mycobacterium leprae
0	9	2	G1	120793	Mycobacterium avium complex (MAC)
0	3	1	S	1764	Mycobacterium avium
0	2	2	S1	439334	Mycobacterium avium subsp. hominissuis
0	2	0	S	339268	Mycobacterium colombiense
0	2	2	S1	1041522	Mycobacterium colombiense CECT 3035
0	1	1	S	1767	Mycobacterium intracellulare
0	1	1	S	1138383	Mycobacterium paraintracellulare
0	6	1	G1	2249310	Mycobacterium simiae complex
0	2	2	S	470076	Mycobacterium stomatepiae
0	1	1	S	120959	Mycobacterium kubicae
0	1	1	S	185642	Mycobacterium parmense
0	1	1	S	722731	Mycobacterium shigaense
0	3	3	S	386911	Mycobacterium seoulense
0	3	0	S	265949	Mycobacterium pseudoshottsii
0	3	3	S1	1136880	Mycobacterium pseudoshottsii JCM 15466
0	3	3	S	1389713	Mycobacterium paragordonae
0	2	2	S	1775	Mycobacterium cookii
0	2	2	S	482462	Mycobacterium dioxanotrophicus
0	2	2	S	590652	Mycobacterium paraseoulense
0	2	2	S	1552759	Mycobacterium grossiae
0	2	2	S	2094119	Mycobacterium basiliense
0	1	1	S	1778	Mycobacterium gordonae
0	1	1	S	44010	Mycobacterium conspicuum
0	1	1	S	486698	Mycobacterium riyadhense
0	1	0	S	29311	Mycobacterium haemophilum
0	1	1	S1	1202450	Mycobacterium haemophilum DSM 44634
0	1	1	S	398694	Mycobacterium shinjukuense
0	1	1	S	459858	Mycobacterium noviomagense
0	540	0	G	670516	Mycobacteroides
0	535	535	S	36809	Mycobacteroides abscessus
0	3	2	S	1774	Mycobacteroides chelonae
0	1	1	S1	2480908	[Mycobacterium] chelonae subsp. gwanakae
0	1	1	S	404941	Mycobacteroides salmoniphilum
0	1	1	S	1578165	Mycobacteroides saopaulense
0	58	1	G	1866885	Mycolicibacterium
0	5	5	S	39688	Mycolicibacterium duvalii
0	4	4	S	1534348	Mycolicibacterium sarraceniae
0	4	4	S	1799	Mycolicibacterium aichiense
0	3	3	S	1791	Mycolicibacterium aurum
0	3	3	S	1431246	Mycolicibacterium anyangense
0	3	3	S	1286180	Mycolicibacterium sediminis
0	3	3	S	117567	Mycolicibacterium frederiksbergense
0	3	3	S	67081	Mycolicibacterium alvei
0	2	2	S	1771	Mycolicibacterium phlei
0	2	0	G1	2636767	unclassified Mycolicibacterium
0	1	1	S	2736649	Mycolicibacterium sp. Z-34
0	1	1	S	2761578	Mycolicibacterium sp. LJ126
0	2	2	S	1249101	Mycolicibacterium celeriflavum
0	2	0	S	36814	Mycolicibacterium rhodesiae
0	2	2	S1	710685	Mycolicibacterium rhodesiae NBB3
0	2	2	S	1766	Mycolicibacterium fortuitum
0	2	1	S	1804	Mycolicibacterium gilvum
0	1	1	S1	350054	Mycolicibacterium gilvum PYR-GCK
0	2	2	S	1797	Mycolicibacterium thermoresistibile
0	1	1	S	134601	Mycolicibacterium goodii
0	1	1	S	2487344	Mycolicibacterium nivoides
0	1	1	S	1772	Mycolicibacterium smegmatis
0	1	1	S	1286181	Mycolicibacterium arabiense
0	1	1	S	1794	Mycolicibacterium gadium
0	1	1	S	370526	Mycolicibacterium rutilum
0	1	1	S	319707	Mycolicibacterium aubagnense
0	1	1	S	258505	Mycolicibacterium fluoranthenivorans
0	1	1	S	216929	Mycolicibacterium psychrotolerans
0	1	1	S	126673	Mycolicibacterium doricum
0	1	0	S	110539	Mycolicibacterium vanbaalenii
0	1	1	S1	350058	Mycolicibacterium vanbaalenii PYR-1
0	1	1	S	53462	Mycolicibacterium mageritense
0	1	0	S	46351	Mycolicibacterium hassiacum
0	1	1	S1	1122247	Mycolicibacterium hassiacum DSM 44199
0	1	1	S	39695	Mycolicibacterium tokaiense
0	1	0	S	1800	Mycolicibacterium chubuense
0	1	1	S1	710421	Mycolicibacterium chubuense NBB4
0	3	0	G	1073531	Mycolicibacter
0	2	2	S	1788	Mycolicibacter terrae
0	1	1	S	29314	Mycolicibacter hiberniae
0	1	0	G	697025	Hoyosella
0	1	0	S	639313	Hoyosella subflava
0	1	1	S1	443218	Hoyosella subflava DQS3-9A1
0	212	1	F	85025	Nocardiaceae
0	175	97	G	1827	Rhodococcus
0	37	3	G1	192944	unclassified Rhodococcus
0	6	6	S	1564114	Rhodococcus sp. B7740
0	5	5	S	2663121	Rhodococcus sp. WAY2
0	4	4	S	1805827	Rhodococcus sp. MTM3W5.2
0	3	3	S	2567884	Rhodococcus sp. SGAir0479
0	3	3	S	2499145	Rhodococcus sp. X156
0	3	3	S	2742603	Rhodococcus sp. W8901
0	2	2	S	2490853	Rhodococcus sp. NJ-530
0	2	2	S	2054902	Rhodococcus sp. AQ5-07
0	1	1	S	2811421	Rhodococcus sp. R79
0	1	1	S	1045808	Rhodococcus sp. YL-1
0	1	1	S	1653479	Rhodococcus sp. PBTS 2
0	1	1	S	2683591	Rhodococcus sp. 21391
0	1	1	S	1807790	Rhodococcus sp. BH4
0	1	1	S	1990687	Rhodococcus sp. S2-17
0	14	14	S	1833	Rhodococcus erythropolis
0	7	7	S	334542	Rhodococcus qingshengii
0	4	1	S	1828	Rhodococcus fascians
0	2	2	S1	1051973	Rhodococcus fascians D188
0	1	1	S1	1443893	Rhodococcus fascians A21d2
0	4	4	S	1830	Rhodococcus ruber
0	3	3	S	99653	Rhodococcus koreensis
0	3	0	S	132919	Rhodococcus jostii
0	3	3	S1	101510	Rhodococcus jostii RHA1
0	2	1	S	37919	Rhodococcus opacus
0	1	1	S1	632772	Rhodococcus opacus B4
0	2	2	S	300028	Rhodococcus triatomae
0	1	1	S	1829	Rhodococcus rhodochrous
0	1	0	S	43767	Rhodococcus hoagii
0	1	1	S1	685727	Rhodococcus hoagii 103S
0	36	0	G	1817	Nocardia
0	6	0	G1	2637762	unclassified Nocardia
0	4	4	S	2755382	Nocardia sp. WCH-YHL-001
0	2	2	S	1047172	Nocardia sp. CS682
0	5	4	S	37329	Nocardia farcinica
0	1	1	S1	247156	Nocardia farcinica IFM 10152
0	5	5	S	455432	Nocardia terpenica
0	4	3	S	37326	Nocardia brasiliensis
0	1	1	S1	1133849	Nocardia brasiliensis ATCC 700358
0	3	3	S	37332	Nocardia seriolae
0	3	1	S	135487	Nocardia cyriacigeorgica
0	2	2	S1	1127134	Nocardia cyriacigeorgica GUH-2
0	3	3	S	2382165	Nocardia yunnanensis
0	2	2	S	1823	Nocardia otitidiscaviarum
0	2	0	S	37330	Nocardia nova
0	2	2	S1	1415166	Nocardia nova SH22a
0	2	2	S	2213200	Nocardia mangyaensis
0	1	1	S	480035	Nocardia wallacei
0	25	0	F	85026	Gordoniaceae
0	25	2	G	2053	Gordonia
0	13	10	S	84595	Gordonia polyisoprenivorans
0	3	3	S1	1112204	Gordonia polyisoprenivorans VH2
0	4	0	G1	2657482	unclassified Gordonia
0	2	2	S	2811424	Gordonia sp. PDNC005
0	1	1	S	337191	Gordonia sp. KTR9
0	1	1	S	2059875	Gordonia sp. YC-JH1
0	2	2	S	1004901	Gordonia iterans
0	1	1	S	2054	Gordonia bronchialis
0	1	1	S	2055	Gordonia terrae
0	1	1	S	36822	Gordonia rubripertincta
0	1	1	S	84096	Gordonia alkanivorans
0	6	0	F	85029	Dietziaceae
0	6	1	G	37914	Dietzia
0	2	2	S	546160	Dietzia lutea
0	2	0	G1	2617939	unclassified Dietzia
0	2	2	S	712270	Dietzia sp. oral taxon 368
0	1	1	S	139021	Dietzia psychralcaliphila
0	5	0	O1	697024	Corynebacteriales incertae sedis
0	5	0	G	741759	Tomitella
0	5	0	G1	2645312	unclassified Tomitella
0	3	3	S	2760083	Tomitella sp. HY172
0	2	2	S	2597660	Tomitella sp. HY188
0	3	0	F	85028	Tsukamurellaceae
0	3	1	G	2060	Tsukamurella
0	1	0	S	2061	Tsukamurella paurometabola
0	1	1	S1	521096	Tsukamurella paurometabola DSM 20162
0	1	1	S	57704	Tsukamurella tyrosinosolvens
0	2	0	F	2805586	Lawsonellaceae
0	2	0	G	1847725	Lawsonella
0	2	2	S	1528099	Lawsonella clevelandensis
0	1	0	F	316606	Segniliparaceae
0	1	0	G	286801	Segniliparus
0	1	0	S	286802	Segniliparus rotundus
0	1	1	S1	640132	Segniliparus rotundus DSM 44985
0	506	13	O	85006	Micrococcales
0	197	8	F	85023	Microbacteriaceae
0	90	5	G	33882	Microbacterium
0	42	1	G1	2609290	unclassified Microbacterium
0	4	4	S	2782168	Microbacterium sp. WY121
0	4	4	S	1714373	Microbacterium sp. No. 7
0	3	3	S	1795053	Microbacterium sp. PAMC 28756
0	3	3	S	2766784	Microbacterium sp. Nx66
0	3	3	S	2489212	Microbacterium sp. RG1
0	2	2	S	2483401	Microbacterium sp. 10M-3C3
0	2	2	S	2782169	Microbacterium sp. NY27
0	2	2	S	2782167	Microbacterium sp. A18JL200
0	2	2	S	2782166	Microbacterium sp. A18JL241
0	2	2	S	2763257	Microbacterium sp. YJN-G
0	2	2	S	2709304	Microbacterium sp. Se63.02b
0	2	2	S	2603598	Microbacterium sp. CBA3102
0	2	2	S	2268461	Microbacterium sp. ABRD_28
0	2	2	S	1906274	Microbacterium sp. JZ31
0	1	1	S	367477	Microbacterium sp. XT11
0	1	1	S	2048898	Microbacterium sp. Y-01
0	1	1	S	2606451	Microbacterium sp. 1S1
0	1	1	S	2014534	Microbacterium sp. PM5
0	1	1	S	1938334	Microbacterium sp. TPU 3598
0	1	1	S	1906742	Microbacterium sp. BH-3-3-3
0	9	9	S	82380	Microbacterium oxydans
0	7	7	S	84292	Microbacterium chocolatum
0	5	5	S	104336	Microbacterium foliorum
0	5	5	S	904291	Microbacterium sediminis
0	4	4	S	162426	Microbacterium hominis
0	3	3	S	2614638	Microbacterium caowuchunii
0	2	2	S	273677	Microbacterium oleivorans
0	1	1	S	300019	Microbacterium paludicola
0	1	1	S	2614639	Microbacterium lushaniae
0	1	1	S	2541726	Microbacterium wangchenii
0	1	1	S	2509458	Microbacterium protaetiae
0	1	1	S	936337	Microbacterium amylolyticum
0	1	0	S	2033	Microbacterium testaceum
0	1	1	S1	979556	Microbacterium testaceum StLB037
0	1	1	S	273678	Microbacterium hydrocarbonoxydans
0	1	1	S	36805	Microbacterium aurum
0	14	0	G	33877	Agromyces
0	12	0	G1	2639701	unclassified Agromyces
0	8	8	S	2592652	Agromyces sp. KACC 19306
0	2	2	S	2585717	Agromyces sp. HY052
0	1	1	S	2498704	Agromyces sp. LHK192
0	1	1	S	2781962	Agromyces sp. G127AT
0	1	1	S	2080742	Agromyces badenianii
0	1	1	S	2509455	Agromyces protaetiae
0	12	1	G	33886	Rathayibacter
0	4	0	G1	2609250	unclassified Rathayibacter
0	4	4	S	2609258	Rathayibacter sp. VKM Ac-2805
0	3	2	S	110937	Rathayibacter festucae
0	1	1	S1	1328866	Rathayibacter festucae DSM 15932
0	1	1	S	33887	Rathayibacter rathayi
0	1	1	S	33888	Rathayibacter tritici
0	1	1	S	59737	Rathayibacter iranicus
0	1	1	S	1671680	Rathayibacter tanaceti
0	10	1	G	2034	Curtobacterium
0	5	1	G1	257496	unclassified Curtobacterium
0	1	1	S	1905847	Curtobacterium sp. BH-2-1-1
0	1	1	S	2070337	Curtobacterium sp. SGAir0471
0	1	1	S	2495430	Curtobacterium sp. Csp2
0	1	1	S	2795488	Curtobacterium sp. YC1
0	3	0	S	2035	Curtobacterium flaccumfaciens
0	3	3	S1	138532	Curtobacterium flaccumfaciens pv. flaccumfaciens
0	1	1	S	69373	Curtobacterium pusillum
0	9	1	G	55968	Leucobacter
0	2	2	S	1784719	Leucobacter triazinivorans
0	2	2	S	2714933	Leucobacter coleopterorum
0	2	2	S	2714934	Leucobacter insecticola
0	1	1	S	1935379	Leucobacter muris
0	1	1	S	2714935	Leucobacter viscericola
0	8	0	G	110932	Leifsonia
0	3	1	S	1575	Leifsonia xyli
0	2	0	S1	59736	Leifsonia xyli subsp. xyli
0	2	2	S2	281090	Leifsonia xyli subsp. xyli str. CTCB07
0	3	3	S	150026	Leifsonia shinshuensis
0	2	0	G1	2663824	unclassified Leifsonia
0	1	1	S	1798223	Leifsonia sp. 21MFCrub1.1
0	1	1	S	2724914	Leifsonia sp. PS1209
0	7	1	G	1573	Clavibacter
0	3	0	S	28447	Clavibacter michiganensis
0	2	2	S1	1874630	Clavibacter michiganensis subsp. capsici
0	1	1	S1	31964	Clavibacter michiganensis subsp. sepedonicus
0	3	0	G1	2626594	unclassified Clavibacter
0	3	3	S	2768071	Clavibacter sp. DM1
0	5	0	G	427753	Humibacter
0	5	0	G1	2635918	unclassified Humibacter
0	3	3	S	2282656	Humibacter sp. BT305
0	2	2	S	2599293	Humibacter sp. WJ7-1
0	3	0	G	2680004	Protaetiibacter
0	2	0	G1	2680006	unclassified Protaetiibacter
0	2	2	S	2759943	Protaetiibacter sp. SSC-01
0	1	1	S	2419774	Protaetiibacter intestinalis
0	3	0	G	69578	Cryobacterium
0	1	1	S	670052	Cryobacterium arcticum
0	1	1	S	2220095	Cryobacterium soli
0	1	0	G1	2649013	unclassified Cryobacterium
0	1	1	S	1978566	Cryobacterium sp. LW097
0	3	0	G	235888	Salinibacterium
0	3	0	G1	2632331	unclassified Salinibacterium
0	2	2	S	2603292	Salinibacterium sp. dk2585
0	1	1	S	2508880	Salinibacterium sp. UTAS2018
0	3	0	G	76634	Mycetocola
0	2	2	S	2079792	Mycetocola zhujimingii
0	1	0	G1	2685235	unclassified Mycetocola
0	1	1	S	2116510	Mycetocola sp. JXN-3
0	3	0	G	46352	Agrococcus
0	1	1	S	399736	Agrococcus jejuensis
0	1	1	S	684552	Agrococcus carbonis
0	1	0	G1	2615065	unclassified Agrococcus
0	1	1	S	2070347	Agrococcus sp. SGAir0287
0	3	0	G	881616	Herbiconiux
0	3	0	G1	2618217	unclassified Herbiconiux
0	3	3	S	2735133	Herbiconiux sp. SALV-R1
0	2	0	G	1195526	Gryllotalpicola
0	2	2	S	2419771	Gryllotalpicola protaetiae
0	2	0	G	1759331	Cnuibacter
0	2	2	S	1619308	Cnuibacter physcomitrellae
0	2	0	G	1705353	Aurantimicrobium
0	2	0	G1	2623385	unclassified Aurantimicrobium
0	2	2	S	1987356	Aurantimicrobium sp. MWH-Mo1
0	2	0	G	518733	Microterricola
0	2	2	S	412690	Microterricola viridarii
0	1	0	G	447237	Frondihabitans
0	1	0	G1	2626248	unclassified Frondihabitans
0	1	1	S	1795630	Frondihabitans sp. PAMC 28766
0	1	0	G	1230698	Marisediminicola
0	1	1	S	674079	Marisediminicola antarctica
0	1	1	G	1331730	Chryseoglobus
0	1	0	G	1434032	Pontimonas
0	1	1	S	1159327	Pontimonas salivibrio
0	1	0	G	1649454	Glaciihabitans
0	1	0	G1	2645362	unclassified Glaciihabitans
0	1	1	S	2596912	Glaciihabitans sp. INWT7
0	1	0	F1	1655488	Luna cluster
0	1	0	F2	1655489	Luna-1 subcluster
0	1	0	G	529883	Rhodoluna
0	1	1	S	535712	Candidatus Rhodoluna planktonica
0	1	0	G	190323	Plantibacter
0	1	0	G1	2624265	unclassified Plantibacter
0	1	1	S	2480625	Plantibacter sp. PA-3-X8
0	1	0	G	96492	Frigoribacterium
0	1	0	G1	2627005	unclassified Frigoribacterium
0	1	1	S	2596916	Frigoribacterium sp. NBH87
0	120	3	F	1268	Micrococcaceae
0	35	13	G	1269	Micrococcus
0	21	21	S	1270	Micrococcus luteus
0	1	1	G1	2620948	unclassified Micrococcus
0	25	1	G	1663	Arthrobacter
0	12	0	G1	235627	unclassified Arthrobacter
0	2	2	S	2600159	Arthrobacter sp. UKPF54-2
0	2	2	S	1652545	Arthrobacter sp. YC-RL1
0	2	2	S	1494608	Arthrobacter sp. PAMC 25486
0	1	1	S	2774874	Arthrobacter sp. TES
0	1	1	S	2565366	Arthrobacter sp. PAMC25564
0	1	1	S	2079227	Arthrobacter sp. PGP41
0	1	1	S	1849032	Arthrobacter sp. U41
0	1	1	S	1357915	Arthrobacter sp. QXT-31
0	1	1	S	290399	Arthrobacter sp. FB24
0	7	7	S	37921	Arthrobacter agilis
0	2	2	S	37928	Arthrobacter crystallopoietes
0	2	2	S	156980	Arthrobacter woluwensis
0	1	1	S	1670	Arthrobacter citreus
0	15	1	G	57493	Kocuria
0	5	5	S	1275	Kocuria rosea
0	4	4	S	388357	Kocuria turfanensis
0	2	2	S	72000	Kocuria rhizophila
0	2	0	G1	2649579	unclassified Kocuria
0	1	1	S	1702043	Kocuria sp. BT304
0	1	1	S	2711328	Kocuria sp. TGY1127_2
0	1	1	S	71999	Kocuria palustris
0	14	1	G	1742993	Pseudarthrobacter
0	10	0	G1	2647000	unclassified Pseudarthrobacter
0	7	7	S	2590785	Pseudarthrobacter sp. NIBRBAC000502770
0	2	2	S	2697569	Pseudarthrobacter sp. YJ56
0	1	1	S	2596911	Pseudarthrobacter sp. NBSH8
0	1	0	S	85085	Pseudarthrobacter chlorophenolicus
0	1	1	S1	452863	Pseudarthrobacter chlorophenolicus A6
0	1	0	S	361575	Pseudarthrobacter phenanthrenivorans
0	1	1	S1	930171	Pseudarthrobacter phenanthrenivorans Sphe3
0	1	1	S	728066	Pseudarthrobacter equi
0	10	0	G	32207	Rothia
0	5	3	S	43675	Rothia mucilaginosa
0	2	2	S1	680646	Rothia mucilaginosa DY-18
0	4	4	S	169480	Rothia amarae
0	1	1	S	2047	Rothia dentocariosa
0	9	1	G	1742989	Glutamicibacter
0	6	6	S	37930	Glutamicibacter protophormiae
0	1	1	S	162496	Glutamicibacter creatinolyticus
0	1	1	S	1933880	Glutamicibacter halophytocola
0	3	0	G	596707	Sinomonas
0	2	0	G1	2646595	unclassified Sinomonas
0	2	2	S	2020377	Sinomonas sp. R1AF57
0	1	1	S	37927	Sinomonas atrocyanea
0	2	1	G	1742992	Paenarthrobacter
0	1	0	G1	2634190	unclassified Paenarthrobacter
0	1	1	S	2735316	Paenarthrobacter sp. YJN-5
0	2	0	G	1868332	Neomicrococcus
0	2	2	S	556325	Neomicrococcus aestuarii
0	1	0	G	57494	Nesterenkonia
0	1	0	G1	2629769	unclassified Nesterenkonia
0	1	1	S	2600320	Nesterenkonia sp. NBAIMH1
0	1	0	G	169133	Citricoccus
0	1	0	G1	2632435	unclassified Citricoccus
0	1	1	S	2567881	Citricoccus sp. SGAir0253
0	80	0	F	85020	Dermabacteraceae
0	70	8	G	36739	Dermabacter
0	47	47	S	1630135	Dermabacter vaginalis
0	15	15	S	1667168	Dermabacter jinjuensis
0	10	0	G	43668	Brachybacterium
0	4	4	S	556288	Brachybacterium saurashtrense
0	2	0	S	43669	Brachybacterium faecium
0	2	2	S1	446465	Brachybacterium faecium DSM 4810
0	2	2	S	1331682	Brachybacterium ginsengisoli
0	1	1	S	2017485	Brachybacterium avium
0	1	0	G1	2623841	unclassified Brachybacterium
0	1	1	S	1903186	Brachybacterium sp. P6-10-X1
0	23	0	F	85017	Promicromonosporaceae
0	15	8	G	157920	Cellulosimicrobium
0	5	1	G1	2624466	unclassified Cellulosimicrobium
0	2	2	S	2587808	Cellulosimicrobium sp. BI34T
0	1	1	S	1906273	Cellulosimicrobium sp. JZ28
0	1	1	S	1980001	Cellulosimicrobium sp. TH-20
0	2	2	S	1710	Cellulosimicrobium cellulans
0	6	0	G	186188	Xylanimonas
0	4	4	S	2509459	Xylanimonas allomyrinae
0	2	0	S	186189	Xylanimonas cellulosilytica
0	2	2	S1	446471	Xylanimonas cellulosilytica DSM 15894
0	2	0	G	289244	Xylanimicrobium
0	2	0	G1	2626399	unclassified Xylanimicrobium
0	2	2	S	2509457	Xylanimicrobium sp. FW10M-9
0	19	0	F	85016	Cellulomonadaceae
0	15	1	G	1707	Cellulomonas
0	7	1	G1	2620175	unclassified Cellulomonas
0	2	2	S	2003551	Cellulomonas sp. PSBB021
0	2	2	S	2704467	Cellulomonas sp. H30R-01
0	1	1	S	2591145	Cellulomonas sp. Y8
0	1	1	S	2654191	Cellulomonas sp. JZ18
0	2	0	S	11	Cellulomonas gilvus
0	2	2	S1	593907	Cellulomonas gilvus ATCC 13127
0	2	2	S	1708	Cellulomonas fimi
0	2	2	S	2729175	Cellulomonas taurus
0	1	0	S	1711	Cellulomonas flavigena
0	1	1	S1	446466	Cellulomonas flavigena DSM 20109
0	1	0	G	162491	Oerskovia
0	1	0	G1	2619021	unclassified Oerskovia
0	1	1	S	1179673	Oerskovia sp. KBS0722
0	1	0	G	458839	Actinotalea
0	1	0	G1	2638618	unclassified Actinotalea
0	1	1	S	2758442	Actinotalea sp. JY-7876
0	1	0	G	665568	Paraoerskovia
0	1	1	S	545619	Paraoerskovia marina
0	1	0	G	1926259	Pseudactinotalea
0	1	0	G1	2649176	unclassified Pseudactinotalea
0	1	1	S	2654547	Pseudactinotalea sp. HY158
0	17	0	F	2805590	Ornithinimicrobiaceae
0	9	0	G	265976	Serinicoccus
0	5	5	S	767452	Serinicoccus chungangensis
0	2	2	S	1758689	Serinicoccus hydrothermalis
0	1	0	S	247333	Serinicoccus marinus
0	1	1	S1	1123251	Serinicoccus marinus DSM 15273
0	1	1	S	1078471	Serinicoccus profundi
0	8	0	G	125287	Ornithinimicrobium
0	7	0	G1	2615080	unclassified Ornithinimicrobium
0	3	3	S	2508882	Ornithinimicrobium sp. HY006
0	3	3	S	2594265	Ornithinimicrobium sp. H23M54
0	1	1	S	2283195	Ornithinimicrobium sp. AMA3305
0	1	1	S	1288636	Ornithinimicrobium flavum
0	9	0	F	85019	Brevibacteriaceae
0	9	1	G	1696	Brevibacterium
0	4	4	S	33889	Brevibacterium casei
0	1	1	S	1703	Brevibacterium linens
0	1	1	S	358099	Brevibacterium oceani
0	1	1	S	629680	Brevibacterium sandarakinum
0	1	0	G1	2614124	unclassified Brevibacterium
0	1	1	S	2777985	Brevibacterium sp. JNUCC-42
0	7	0	F	85021	Intrasporangiaceae
0	4	2	G	53457	Janibacter
0	1	1	S	53458	Janibacter limosus
0	1	1	S	262209	Janibacter melonis
0	3	0	G	367298	Phycicoccus
0	3	3	S	1690220	Phycicoccus endophyticus
0	5	0	F	125316	Beutenbergiaceae
0	3	0	G	947525	Miniimonas
0	3	0	G1	2626367	unclassified Miniimonas
0	3	3	S	2171623	Miniimonas sp. S16
0	2	0	G	84756	Beutenbergia
0	2	0	S	84757	Beutenbergia cavernae
0	2	2	S1	471853	Beutenbergia cavernae DSM 12333
0	4	0	F	1331736	Ruaniaceae
0	4	0	G	626119	Ruania
0	4	0	G1	2648503	unclassified Ruania
0	2	2	S	2603206	Ruania sp. HY168
0	1	1	S	2675754	Haloactinobacterium sp. HY164
0	1	1	S	2779775	Haloactinobacterium sp. RN3S43
0	3	0	F	145357	Dermacoccaceae
0	3	0	G	57495	Dermacoccus
0	2	0	G1	2643059	unclassified Dermacoccus
0	2	2	S	2762331	Dermacoccus sp. PAMC28757
0	1	1	S	1274	Dermacoccus nishinomiyaensis
0	3	0	F	145358	Bogoriellaceae
0	3	0	G	154116	Georgenia
0	3	0	G1	2626815	unclassified Georgenia
0	2	2	S	2585135	Georgenia sp. Z294
0	1	1	S	2589797	Georgenia sp. Z443
0	2	0	F	145360	Sanguibacteraceae
0	2	0	G	60919	Sanguibacter
0	2	0	G1	2645534	unclassified Sanguibacter
0	2	2	S	2714931	Sanguibacter sp. HDW7
0	2	0	F	85018	Dermatophilaceae
0	1	0	G	984996	Mobilicoccus
0	1	0	G1	2649508	unclassified Mobilicoccus
0	1	1	S	2716227	Mobilicoccus sp. NJES-13
0	1	0	G	1184606	Austwickia
0	1	1	S	100225	Austwickia chelonae
0	1	0	O1	577468	Micrococcales incertae sedis
0	1	0	G	754249	Luteimicrobium
0	1	1	S	1133546	Luteimicrobium xylanilyticum
0	1	0	F	2805426	Kytococcaceae
0	1	0	G	57499	Kytococcus
0	1	1	S	1276	Kytococcus sedentarius
0	271	4	O	85009	Propionibacteriales
0	208	5	F	31957	Propionibacteriaceae
0	171	0	G	1912216	Cutibacterium
0	153	152	S	1747	Cutibacterium acnes
0	1	0	S1	1734925	Cutibacterium acnes subsp. acnes
0	1	1	S2	1114967	Cutibacterium acnes TypeIA2 P.acn17
0	9	9	S	33010	Cutibacterium avidum
0	9	9	S	33011	Cutibacterium granulosum
0	10	0	G	29404	Microlunatus
0	4	4	S	546874	Microlunatus sagamiharensis
0	3	0	S	29405	Microlunatus phosphovorus
0	3	3	S1	1032480	Microlunatus phosphovorus NM-1
0	3	0	G1	2619695	unclassified Microlunatus
0	2	2	S	2672569	Microlunatus sp. Gsoil 973
0	1	1	S	2596828	Microlunatus sp. KUDC0627
0	7	2	G	72763	Tessaracoccus
0	2	2	S	1332264	Tessaracoccus aquimaris
0	1	1	S	1285901	Tessaracoccus defluvii
0	1	1	S	1610493	Tessaracoccus flavus
0	1	1	S	2161816	Tessaracoccus timonensis
0	7	0	G	1912215	Acidipropionibacterium
0	4	4	S	1749	Acidipropionibacterium jensenii
0	3	3	S	1748	Acidipropionibacterium acidipropionici
0	4	0	G	1743	Propionibacterium
0	2	2	S	119981	Propionibacterium australiense
0	1	1	S	1744	Propionibacterium freudenreichii
0	1	1	S	556499	Propionibacterium acidifaciens
0	2	0	G	1278221	Auraticoccus
0	2	2	S	675864	Auraticoccus monumenti
0	1	0	G	2717325	Brevilactibacter
0	1	0	G1	2717326	unclassified Brevilactibacter
0	1	1	S	2819349	Brevilactibacter sp. MC1595
0	1	0	G	2801844	Arachnia
0	1	1	S	1750	Pseudopropionibacterium propionicum
0	55	1	F	85015	Nocardioidaceae
0	39	1	G	1839	Nocardioides
0	24	0	G1	2615069	unclassified Nocardioides
0	3	3	S	196162	Nocardioides sp. JS614
0	3	3	S	2017486	Nocardioides sp. S5
0	3	3	S	2685869	Nocardioides sp. ZJ1313
0	3	3	S	2582905	Nocardioides sp. S-1144
0	2	2	S	2763008	Nocardioides sp. zg-1228
0	2	2	S	2736757	Nocardioides sp. MC1495
0	2	2	S	2714938	Nocardioides sp. HDW12A
0	1	1	S	2592334	Nocardioides sp. JQ2195
0	1	1	S	2500546	Nocardioides sp. HY056
0	1	1	S	2486272	Nocardioides sp. WS12
0	1	1	S	2714939	Nocardioides sp. HDW12B
0	1	1	S	2483798	Nocardioides sp. 603
0	1	1	S	2760089	Nocardioides sp. S-713
0	3	3	S	433659	Nocardioides mesophilus
0	2	2	S	200618	Nocardioides aromaticivorans
0	2	2	S	2045452	Nocardioides houyundeii
0	2	2	S	2558918	Nocardioides cynanchi
0	2	2	S	2589074	Nocardioides sambongensis
0	2	2	S	2712223	Nocardioides anomalus
0	1	1	S	2518370	Nocardioides euryhalodurans
0	5	0	G	2044	Pimelobacter
0	5	5	S	2045	Pimelobacter simplex
0	4	0	G	2040	Aeromicrobium
0	2	2	S	1736691	Aeromicrobium choanae
0	1	1	S	2041	Aeromicrobium erythreum
0	1	0	S	219314	Aeromicrobium marinum
0	1	1	S1	585531	Aeromicrobium marinum DSM 15272
0	2	0	G	116071	Micropruina
0	2	2	S	75385	Micropruina glycogenica
0	2	0	G	1546255	Mumia
0	2	0	G1	2621872	unclassified Mumia
0	2	2	S	2708082	Mumia sp. ZJ1417
0	1	0	G	53387	Friedmanniella
0	1	1	S	546871	Friedmanniella luteola
0	1	0	G	86795	Marmoricola
0	1	1	S	642780	Marmoricola scoriae
0	4	0	F	2726069	Kribbellaceae
0	4	0	G	182639	Kribbella
0	2	0	S	182640	Kribbella flavida
0	2	2	S1	479435	Kribbella flavida DSM 17836
0	2	2	S	1544730	Kribbella qitaiheensis
0	126	0	O	85010	Pseudonocardiales
0	126	0	F	2070	Pseudonocardiaceae
0	27	3	G	1813	Amycolatopsis
0	8	0	G1	2618356	unclassified Amycolatopsis
0	3	3	S	2653857	Amycolatopsis sp. YIM 10
0	3	3	S	2778070	Amycolatopsis sp. FDAARGOS 1241
0	2	2	S	2742131	Amycolatopsis sp. Hca4
0	6	6	S	129921	Amycolatopsis keratiniphila
0	3	0	S	1814	Amycolatopsis methanolica
0	3	3	S1	1068978	Amycolatopsis methanolica 239
0	3	3	S	1804986	Amycolatopsis albispora
0	2	2	S	31958	Amycolatopsis orientalis
0	2	2	S	33910	Amycolatopsis mediterranei
0	27	5	G	40566	Actinosynnema
0	22	18	S	42197	Actinosynnema pretiosum
0	4	4	S1	103721	Actinosynnema pretiosum subsp. pretiosum
0	21	1	G	1847	Pseudonocardia
0	8	1	G1	2619320	unclassified Pseudonocardia
0	3	3	S	1690815	Pseudonocardia sp. HH130630-07
0	2	2	S	2761535	Pseudonocardia sp. CGMCC 4.1532
0	1	1	S	445576	Pseudonocardia sp. AL041005-10
0	1	1	S	1641402	Pseudonocardia sp. HH130629-09
0	5	5	S	2074	Pseudonocardia autotrophica
0	5	5	S	2736640	Pseudonocardia broussonetiae
0	2	0	S	240495	Pseudonocardia dioxanivorans
0	2	2	S1	675635	Pseudonocardia dioxanivorans CB1190
0	13	3	G	1835	Saccharopolyspora
0	4	4	S	1836	Saccharopolyspora erythraea
0	4	4	S	333966	Saccharopolyspora pogona
0	2	2	S	60894	Saccharopolyspora spinosa
0	11	0	G	2071	Saccharothrix
0	7	0	S	103731	Saccharothrix espanaensis
0	7	7	S1	1179773	Saccharothrix espanaensis DSM 44229
0	3	0	G1	2593673	unclassified Saccharothrix
0	3	3	S	2781735	Saccharothrix sp. 6-C
0	1	1	S	103733	Saccharothrix syringae
0	6	1	G	1851	Saccharomonospora
0	2	0	S	1852	Saccharomonospora viridis
0	2	2	S1	471857	Saccharomonospora viridis DSM 43017
0	2	2	S	75294	Saccharomonospora xinjiangensis
0	1	0	S	632569	Saccharomonospora marina
0	1	1	S1	882083	Saccharomonospora marina XMU15
0	4	0	G	2029	Kibdelosporangium
0	4	4	S	860235	Kibdelosporangium phytohabitans
0	4	0	G	142577	Prauserella
0	4	4	S	530584	Prauserella marina
0	4	0	G	1137960	Allokutzneria
0	4	4	S	211114	Allokutzneria albata
0	3	0	G	43356	Kutzneria
0	3	0	S	43357	Kutzneria albida
0	3	3	S1	1449976	Kutzneria albida DSM 43870
0	3	2	G	65496	Actinoalloteichus
0	1	1	S	340345	Actinoalloteichus hymeniacidonis
0	2	0	G	674734	Alloactinosynnema
0	2	0	G1	2636053	unclassified Alloactinosynnema
0	2	2	S	1653480	Alloactinosynnema sp. L-07
0	1	0	G	165301	Lentzea
0	1	1	S	1586287	Lentzea guizhouensis
0	96	0	O	85008	Micromonosporales
0	96	1	F	28056	Micromonosporaceae
0	63	10	G	1873	Micromonospora
0	10	0	G1	2617518	unclassified Micromonospora
0	4	4	S	2675222	Micromonospora sp. WMMC415
0	2	2	S	2039870	Micromonospora sp. WMMA2032
0	2	2	S	2749844	Micromonospora sp. 28ISP2-46
0	1	1	S	2201999	Micromonospora sp. B006
0	1	1	S	2583243	Micromonospora sp. HM134
0	4	4	S	47853	Micromonospora carbonacea
0	3	3	S	1881	Micromonospora viridifaciens
0	3	3	S	1914461	Micromonospora terminaliae
0	3	0	S	1003110	Micromonospora maris
0	3	3	S1	263358	Micromonospora maris AB-18-032
0	3	3	S	709883	Micromonospora zamorensis
0	3	3	S	479978	Micromonospora tulbaghiae
0	3	3	S	356852	Micromonospora coxensis
0	3	3	S	47858	Micromonospora echinofusca
0	3	3	S	47857	Micromonospora echinaurantiaca
0	2	2	S	299146	Micromonospora narathiwatensis
0	2	2	S	307121	Micromonospora krabiensis
0	2	2	S	47850	Micromonospora aurantiaca
0	2	2	S	2294034	Micromonospora craniellae
0	2	2	S	1877	Micromonospora echinospora
0	1	1	S	47875	Micromonospora sagamiensis
0	1	1	S	261654	Micromonospora auratinigra
0	1	1	S	291594	Micromonospora rifamycinica
0	1	1	S	356851	Micromonospora chokoriensis
0	1	1	S	47872	Micromonospora purpureochromogenes
0	21	0	G	1865	Actinoplanes
0	7	2	G1	2626549	unclassified Actinoplanes
0	3	3	S	946334	Actinoplanes sp. OR16
0	2	2	S	649831	Actinoplanes sp. N902-109
0	5	0	S	1867	Actinoplanes teichomyceticus
0	5	5	S1	457423	Actinoplanes teichomyceticus ATCC 31121
0	4	0	S	1866	Actinoplanes missouriensis
0	4	4	S1	512565	Actinoplanes missouriensis 431
0	3	3	S	113562	Actinoplanes derwentensis
0	2	0	S	196914	Actinoplanes friuliensis
0	2	2	S1	1246995	Actinoplanes friuliensis DSM 7358
0	4	0	G	84593	Verrucosispora
0	4	0	G1	2630859	unclassified Verrucosispora
0	4	4	S	2742132	Verrucosispora sp. NA02020
0	4	0	G	673534	Plantactinospora
0	4	2	G1	2631981	unclassified Plantactinospora
0	2	2	S	2071627	Plantactinospora sp. BB1
0	2	0	G	907364	Phytohabitans
0	2	2	S	1076124	Phytohabitans flavus
0	1	0	G	390988	Actinocatenispora
0	1	1	S	227318	Actinocatenispora thailandica
0	43	0	O	85012	Streptosporangiales
0	19	0	F	2012	Thermomonosporaceae
0	15	0	G	1988	Actinomadura
0	12	0	G1	2626254	unclassified Actinomadura
0	5	5	S	2742128	Actinomadura sp. NAK00032
0	4	4	S	2591108	Actinomadura sp. WMMA1423
0	3	3	S	1219491	Actinomadura sp. WMMB 499
0	3	3	S	46165	Actinomadura verrucosospora
0	4	0	G	2019	Thermomonospora
0	4	0	S	2020	Thermomonospora curvata
0	4	4	S1	471852	Thermomonospora curvata DSM 43183
0	15	0	F	2004	Streptosporangiaceae
0	8	0	G	83681	Nonomuraea
0	4	0	G1	2593643	unclassified Nonomuraea
0	4	4	S	1909395	Nonomuraea sp. ATCC 55076
0	4	4	S	2656914	Nonomuraea nitratireducens
0	4	0	G	2000	Streptosporangium
0	4	0	S	2001	Streptosporangium roseum
0	4	4	S1	479432	Streptosporangium roseum DSM 43021
0	3	0	G	147067	Thermobispora
0	3	3	S	2006	Thermobispora bispora
0	9	0	F	83676	Nocardiopsaceae
0	4	0	G	2013	Nocardiopsis
0	2	2	S	2014	Nocardiopsis dassonvillei
0	1	0	S	53437	Nocardiopsis alba
0	1	1	S1	1205910	Nocardiopsis alba ATCC BAA-2165
0	1	0	S	280236	Nocardiopsis gilva
0	1	1	S1	1235441	Nocardiopsis gilva YIM 90087
0	4	0	G	83677	Thermobifida
0	4	3	S	2021	Thermobifida fusca
0	1	1	S1	269800	Thermobifida fusca YX
0	1	0	G	104204	Streptomonospora
0	1	0	G1	2635841	unclassified Streptomonospora
0	1	1	S	2498135	Streptomonospora sp. M2
0	41	0	O	2037	Actinomycetales
0	41	0	F	2049	Actinomycetaceae
0	32	2	G	1654	Actinomyces
0	14	2	G1	2609248	unclassified Actinomyces
0	5	5	S	712122	Actinomyces sp. oral taxon 414
0	2	0	S	706438	Actinomyces sp. oral taxon 171
0	2	2	S1	706439	Actinomyces sp. oral taxon 171 str. F0337
0	1	1	S	2057798	Actinomyces sp. 432
0	1	1	S	2081702	Actinomyces sp. oral taxon 897
0	1	1	S	2722820	Actinomyces sp. ZJ34
0	1	1	S	2744574	Actinomyces sp. ZJ750
0	1	1	S	2763540	Actinomyces sp. zg-993
0	4	4	S	544580	Actinomyces oris
0	3	3	S	2560010	Actinomyces procaprae
0	2	2	S	1655	Actinomyces naeslundii
0	2	2	S	52771	Actinomyces howellii
0	1	1	S	52774	Actinomyces slackii
0	1	1	S	675090	Actinomyces weissii
0	1	1	S	1852377	Actinomyces pacaensis
0	1	1	S	1960083	Actinomyces gaoshouyii
0	1	1	S	2057743	Actinomyces wuliandei
0	2	0	G	2529408	Schaalia
0	1	1	S	1660	Schaalia odontolytica
0	1	0	G1	2691889	unclassified Schaalia
0	1	1	S	2709403	Schaalia sp. ZJ405
0	1	0	G	28263	Arcanobacterium
0	1	1	S	28264	Arcanobacterium haemolyticum
0	1	0	G	76833	Actinobaculum
0	1	0	G1	2609299	unclassified Actinobaculum
0	1	1	S	2495645	Actinobaculum sp. 313
0	1	0	G	1069494	Trueperella
0	1	1	S	1661	Trueperella pyogenes
0	1	0	G	1522056	Flaviflexus
0	1	0	G1	2623556	unclassified Flaviflexus
0	1	1	S	2496867	Flaviflexus sp. H23T48
0	1	0	G	1653174	Actinotignum
0	1	1	S	59505	Actinotignum schaalii
0	1	0	G	2740557	Pauljensenia
0	1	1	S	178339	Pauljensenia hongkongensis
0	1	0	G	2767327	Fannyhessea
0	1	1	S	82135	Fannyhessea vaginae
0	18	0	O	85013	Frankiales
0	18	0	F	74712	Frankiaceae
0	18	0	G	1854	Frankia
0	6	6	S	298654	Frankia inefficax
0	6	0	G1	2632575	unclassified Frankia
0	3	3	S	298653	Frankia sp. EAN1pec
0	3	3	S	710111	Frankia sp. QA3
0	3	0	S	1859	Frankia alni
0	3	3	S1	326424	Frankia alni ACN14a
0	2	2	S	2716812	Candidatus Frankia datiscae
0	1	1	S	106370	Frankia casuarinae
0	13	0	O	622452	Kineosporiales
0	13	0	F	83778	Kineosporiaceae
0	13	0	G	33981	Kineococcus
0	13	0	S	131568	Kineococcus radiotolerans
0	13	13	S1	266940	Kineococcus radiotolerans SRS30216 = ATCC BAA-149
0	11	0	O	85004	Bifidobacteriales
0	11	0	F	31953	Bifidobacteriaceae
0	7	0	G	1678	Bifidobacterium
0	2	2	S	762210	Bifidobacterium saguini
0	1	1	S	1765219	Bifidobacterium eulemuris
0	1	1	S	1686	Bifidobacterium catenulatum
0	1	0	S	638619	Bifidobacterium actinocoloniiforme
0	1	1	S1	1437605	Bifidobacterium actinocoloniiforme DSM 22766
0	1	0	S	158787	Bifidobacterium scardovii
0	1	1	S1	1150461	Bifidobacterium scardovii JCM 12489 = DSM 13734
0	1	1	S	1680	Bifidobacterium adolescentis
0	3	0	G	2701	Gardnerella
0	3	3	S	2702	Gardnerella vaginalis
0	1	0	G	196082	Parascardovia
0	1	0	S	78258	Parascardovia denticolens
0	1	1	S1	864564	Parascardovia denticolens DSM 10105 = JCM 12538
0	11	0	O	1643682	Geodermatophilales
0	11	0	F	85030	Geodermatophilaceae
0	4	0	G	1860	Geodermatophilus
0	4	0	S	1861	Geodermatophilus obscurus
0	4	4	S1	526225	Geodermatophilus obscurus DSM 43160
0	4	0	G	88138	Modestobacter
0	4	4	S	477641	Modestobacter marinus
0	3	0	G	38501	Blastococcus
0	3	0	S	138336	Blastococcus saxobsidens
0	3	3	S1	1146883	Blastococcus saxobsidens DD2
0	7	0	O	2039638	Candidatus Nanopelagicales
0	7	0	F	2162846	Candidatus Nanopelagicaceae
0	5	0	G	622681	Candidatus Planktophila
0	2	2	S	1884904	Candidatus Planktophila sulfonica
0	2	2	S	1884905	Candidatus Planktophila versatilis
0	1	1	S	1884914	Candidatus Planktophila dulcis
0	2	0	G	2039639	Candidatus Nanopelagicus
0	1	1	S	1884915	Candidatus Nanopelagicus hibericus
0	1	1	S	1884916	Candidatus Nanopelagicus abundans
0	5	0	O	1217098	Jiangellales
0	5	0	F	1217100	Jiangellaceae
0	5	0	G	281472	Jiangella
0	4	0	G1	2624397	unclassified Jiangella
0	4	4	S	1798224	Jiangella sp. DSM 45060
0	1	1	S	419479	Jiangella alkaliphila
0	5	0	O	1643684	Nakamurellales
0	5	0	F	85031	Nakamurellaceae
0	5	0	G	53460	Nakamurella
0	3	0	G1	2618968	unclassified Nakamurella
0	2	2	S	2762325	Nakamurella sp. PAMC28650
0	1	1	S	1902245	Nakamurella sp. s14-144
0	2	0	S	53461	Nakamurella multipartita
0	2	2	S1	479431	Nakamurella multipartita DSM 44233
0	4	0	O	414714	Catenulisporales
0	4	0	F	414877	Catenulisporaceae
0	4	0	G	414878	Catenulispora
0	4	0	S	304895	Catenulispora acidiphila
0	4	4	S1	479433	Catenulispora acidiphila DSM 44928
0	3	0	O	2805415	Jatrophihabitantales
0	3	0	F	2805416	Jatrophihabitantaceae
0	3	0	G	1434010	Jatrophihabitans
0	3	0	G1	2629395	unclassified Jatrophihabitans
0	3	3	S	1907575	Jatrophihabitans sp. GAS493
0	1	0	O	622450	Actinopolysporales
0	1	0	F	622451	Actinopolysporaceae
0	1	0	G	1849	Actinopolyspora
0	1	1	S	414996	Actinopolyspora erythraea
0	1	0	O	2495578	Sporichthyales
0	1	0	F	85033	Sporichthyaceae
0	1	0	G	2078948	Epidermidibacterium
0	1	1	S	1891644	Epidermidibacterium keratini
0	1	0	O	85014	Glycomycetales
0	1	0	F	85034	Glycomycetaceae
0	1	0	G	283810	Stackebrandtia
0	1	0	S	283811	Stackebrandtia nassauensis
0	1	1	S1	446470	Stackebrandtia nassauensis DSM 44728
0	16	0	C	84998	Coriobacteriia
0	8	0	O	84999	Coriobacteriales
0	6	0	F	1643824	Atopobiaceae
0	5	0	G	133925	Olsenella
0	2	0	S	133926	Olsenella uli
0	2	2	S1	633147	Olsenella uli DSM 7084
0	2	0	G1	2638792	unclassified Olsenella
0	1	1	S	2109685	Olsenella sp. GAM18
0	1	1	S	2779519	Olsenella sp. LZLJ-2
0	1	1	S	604330	Olsenella umbonata
0	1	0	G	2082587	Parolsenella
0	1	1	S	1871022	Parolsenella massiliensis
0	2	0	F	84107	Coriobacteriaceae
0	1	0	G	33870	Coriobacterium
0	1	0	S	33871	Coriobacterium glomerans
0	1	1	S1	700015	Coriobacterium glomerans PW2
0	1	0	G	102106	Collinsella
0	1	1	S	74426	Collinsella aerofaciens
0	8	0	O	1643822	Eggerthellales
0	8	0	F	1643826	Eggerthellaceae
0	4	2	G	84111	Eggerthella
0	1	1	S	84112	Eggerthella lenta
0	1	0	G1	2648737	unclassified Eggerthella
0	1	1	S	2690837	Eggerthella sp. HF-1101
0	2	0	G	2005386	Arabia
0	2	2	S	1870985	Arabia massiliensis
0	1	0	G	447020	Adlercreutzia
0	1	1	S	446660	Adlercreutzia equolifaciens
0	1	0	G	644652	Gordonibacter
0	1	1	S	1335613	Gordonibacter urolithinfaciens
0	7	0	C	84995	Rubrobacteria
0	7	0	O	84996	Rubrobacterales
0	5	0	F	84997	Rubrobacteraceae
0	5	0	G	42255	Rubrobacter
0	3	0	S	49319	Rubrobacter xylanophilus
0	3	3	S1	266117	Rubrobacter xylanophilus DSM 9941
0	2	0	G1	2637691	unclassified Rubrobacter
0	1	1	S	2653851	Rubrobacter sp. SCSIO 52909
0	1	1	S	2653852	Rubrobacter sp. SCSIO 52915
0	2	0	F	2600303	Baekduiaceae
0	2	0	G	2600304	Baekduia
0	2	2	S	496014	Baekduia soli
0	4	0	C	908620	Nitriliruptoria
0	2	0	O	908621	Euzebyales
0	2	0	F	908622	Euzebyaceae
0	2	0	G	908623	Euzebya
0	2	0	G1	2649358	unclassified Euzebya
0	2	2	S	1608957	Euzebya sp. DY32-46
0	1	0	O	1747768	Egibacterales
0	1	0	F	1747769	Egibacteraceae
0	1	0	G	1747770	Egibacter
0	1	1	S	1670831	Egibacter rhizosphaerae
0	1	0	O	1755823	Egicoccales
0	1	0	F	1755824	Egicoccaceae
0	1	0	G	1755825	Egicoccus
0	1	1	S	1670830	Egicoccus halophilus
0	2	0	C	84992	Acidimicrobiia
0	2	0	O	84993	Acidimicrobiales
0	2	0	F	2448023	Ilumatobacteraceae
0	2	0	G	682522	Ilumatobacter
0	2	0	S	467094	Ilumatobacter coccineus
0	2	2	S1	1313172	Ilumatobacter coccineus YM16-304
0	2	0	C	1497346	Thermoleophilia
0	2	0	O	588673	Solirubrobacterales
0	2	0	F	320583	Conexibacteraceae
0	2	0	G	191494	Conexibacter
0	1	0	S	191495	Conexibacter woesei
0	1	1	S1	469383	Conexibacter woesei DSM 14684
0	1	0	G1	2627773	unclassified Conexibacter
0	1	1	S	2812560	Conexibacter sp. SYSU D00693
0	144	0	D2	1798711	Cyanobacteria/Melainabacteria group
0	144	1	P	1117	Cyanobacteria
0	57	2	O	1161	Nostocales
0	29	1	F	1162	Nostocaceae
0	18	0	G	1177	Nostoc
0	12	1	G1	2593658	unclassified Nostoc
0	3	3	S	1869241	Nostoc sp. CENA543
0	1	1	S	76335	Nostoc sp. ATCC 53789
0	1	1	S	317936	Nostoc sp. PCC 7107
0	1	1	S	1261031	Nostoc sp. 'Peltigera membranacea cyanobiont' N6
0	1	1	S	1751286	Nostoc sp. NIES-3756
0	1	1	S	1973475	Nostoc sp. NIES-2111
0	1	1	S	2005458	Nostoc sp. NIES-4103
0	1	1	S	2572090	Nostoc sp. TCL240-02
0	1	1	S	2814655	Nostoc sp. UHCC 0702
0	3	2	S	446679	Nostoc sphaeroides
0	1	1	S1	2653204	Nostoc sphaeroides CCNUC1
0	2	0	S	272131	Nostoc punctiforme
0	2	2	S1	63737	Nostoc punctiforme PCC 73102
0	1	0	S	1306274	Nostoc flagelliforme
0	1	1	S1	2038116	Nostoc flagelliforme CCNUN1
0	7	0	G	1163	Anabaena
0	7	0	G1	2619674	unclassified Anabaena
0	7	7	S	2490939	Anabaena sp. YBS01
0	3	0	G	56106	Cylindrospermum
0	3	0	S	142864	Cylindrospermum stagnale
0	3	3	S1	56107	Cylindrospermum stagnale PCC 7417
0	8	0	F	1182	Scytonemataceae
0	7	0	G	1203	Scytonema
0	7	1	G1	2618749	unclassified Scytonema
0	5	5	S	2005464	Scytonema sp. NIES-4073
0	1	1	S	1137095	Scytonema sp. HK-05
0	1	0	G	383614	Brasilonema
0	1	0	S	1397703	Brasilonema sennae
0	1	1	S1	415709	Brasilonema sennae CENA114
0	7	4	F	1892259	Aphanizomenonaceae
0	1	0	G	159191	Nodularia
0	1	1	S	70799	Nodularia spumigena
0	1	0	G	244599	Raphidiopsis
0	1	0	S	312883	Raphidiopsis curvata
0	1	1	S1	1973482	Raphidiopsis curvata NIES-932
0	1	0	G	748770	Dolichospermum
0	1	0	S	136073	Dolichospermum compactum
0	1	1	S1	1973481	Dolichospermum compactum NIES-806
0	6	0	F	2661849	Calotrichaceae
0	6	0	G	1186	Calothrix
0	4	1	G1	2619626	unclassified Calothrix
0	2	2	S	1954172	Calothrix sp. NIES-2100
0	1	1	S	1954171	Calothrix sp. NIES-2098
0	1	0	S	938406	Calothrix brevissima
0	1	1	S1	1973478	Calothrix brevissima NIES-22
0	1	0	S	1973486	Calothrix parasitica
0	1	1	S1	1973488	Calothrix parasitica NIES-267
0	3	0	F	1185	Rivulariaceae
0	3	0	G	188910	Microchaete
0	3	0	S	1197	Microchaete diplosiphon
0	3	3	S1	1973485	Fremyella diplosiphon NIES-3275
0	2	0	F	1892263	Hapalosiphonaceae
0	2	0	G	1190	Fischerella
0	2	0	G1	494603	unclassified Fischerella
0	2	2	S	2005456	Fischerella sp. NIES-4106
0	41	0	O	1890424	Synechococcales
0	22	0	F	1890426	Synechococcaceae
0	20	0	G	1129	Synechococcus
0	20	4	G1	2626047	unclassified Synechococcus
0	3	3	S	64471	Synechococcus sp. CC9311
0	2	2	S	1353136	Synechococcus sp. CBW1004
0	2	2	S	1400866	Synechococcus sp. PROS-U-1
0	1	1	S	1386941	Synechococcus sp. MVIR-18-1
0	1	1	S	321332	Synechococcus sp. JA-2-3B'a(2-13)
0	1	1	S	232348	Synechococcus sp. CB0101
0	1	1	S	1442554	Synechococcus sp. MEDNS5
0	1	1	S	1442555	Synechococcus sp. NOUM97013
0	1	1	S	374981	Synechococcus sp. PCC 7003
0	1	1	S	195253	Synechococcus sp. PCC 6312
0	1	1	S	1916956	Synechococcus sp. SynAce01
0	1	1	S	2511069	Synechococcus sp. RSCCF101
0	1	0	G	146785	Thermosynechococcus
0	1	0	G1	2622553	unclassified Thermosynechococcus
0	1	1	S	2583530	Thermosynechococcus sp. CL-1
0	1	0	G	167375	Cyanobium
0	1	0	S	59930	Cyanobium gracile
0	1	1	S1	292564	Cyanobium gracile PCC 6307
0	8	0	F	1213	Prochloraceae
0	8	0	G	1218	Prochlorococcus
0	8	1	S	1219	Prochlorococcus marinus
0	2	2	S1	74547	Prochlorococcus marinus str. MIT 9313
0	1	1	S1	93059	Prochlorococcus marinus str. MIT 9211
0	1	1	S1	93060	Prochlorococcus marinus str. MIT 9215
0	1	0	S1	142554	Prochlorococcus marinus subsp. marinus
0	1	1	S2	167539	Prochlorococcus marinus subsp. marinus str. CCMP1375
0	1	1	S1	146891	Prochlorococcus marinus str. AS9601
0	1	1	S1	167555	Prochlorococcus marinus str. NATL1A
0	3	0	F	1890428	Merismopediaceae
0	3	0	G	1142	Synechocystis
0	3	3	G1	2640012	unclassified Synechocystis
0	3	0	F	1890438	Leptolyngbyaceae
0	3	0	G	47251	Leptolyngbya
0	3	0	G1	2650499	unclassified Leptolyngbya
0	2	2	S	1080068	Leptolyngbya sp. O-77
0	1	1	S	1752064	Leptolyngbya sp. NIES-3755
0	2	0	F	1890429	Acaryochloridaceae
0	2	0	G	155977	Acaryochloris
0	2	0	S	155978	Acaryochloris marina
0	2	2	S1	329726	Acaryochloris marina MBIC11017
0	2	0	F	1890431	Chamaesiphonaceae
0	2	0	G	217161	Chamaesiphon
0	2	0	S	1173032	Chamaesiphon minutus
0	2	2	S1	1173020	Chamaesiphon minutus PCC 6605
0	1	0	F	2303730	Prochlorotrichaceae
0	1	0	G	170610	Halomicronema
0	1	0	S	1209493	Halomicronema hongdechloris
0	1	1	S1	1641165	Halomicronema hongdechloris C2206
0	33	0	P1	1301283	Oscillatoriophycideae
0	20	0	O	1118	Chroococcales
0	8	0	F	1890450	Aphanothecaceae
0	5	0	G	28070	Gloeothece
0	4	0	S	2546359	Gloeothece verrucosa
0	4	4	S1	497965	Gloeothece verrucosa PCC 7822
0	1	0	S	2546356	Gloeothece citriformis
0	1	1	S1	65393	Gloeothece citriformis PCC 7424
0	2	0	G	263510	Crocosphaera
0	2	0	S	2546360	Crocosphaera subtropica
0	2	2	S1	43989	Crocosphaera subtropica ATCC 51142
0	1	0	G	1453359	Candidatus Atelocyanobacterium
0	1	0	S	713887	Candidatus Atelocyanobacterium thalassa
0	1	1	S1	1453429	Candidatus Atelocyanobacterium thalassa isolate ALOHA
0	5	0	F	1890464	Chroococcaceae
0	3	0	G	669357	Geminocystis
0	2	0	G1	2625037	unclassified Geminocystis
0	2	2	S	1615909	Geminocystis sp. NIES-3708
0	1	0	S	669359	Geminocystis herdmanii
0	1	1	S1	113355	Geminocystis herdmanii PCC 6308
0	1	0	G	102231	Gloeocapsa
0	1	0	G1	2623012	unclassified Gloeocapsa
0	1	1	S	1173026	Gloeocapsa sp. PCC 7428
0	1	0	G	268175	Chondrocystis
0	1	0	G1	2648896	unclassified Chondrocystis
0	1	1	S	2005460	Chondrocystis sp. NIES-4102
0	4	0	F	1890449	Microcystaceae
0	4	1	G	1125	Microcystis
0	3	1	S	1126	Microcystis aeruginosa
0	1	0	S1	267872	Microcystis aeruginosa PCC 7806
0	1	1	S2	1903187	Microcystis aeruginosa PCC 7806SL
0	1	1	S1	449468	Microcystis aeruginosa NIES-298
0	3	0	F	2815910	Geminocystaceae
0	3	0	G	102234	Cyanobacterium
0	3	0	S	379064	Cyanobacterium aponinum
0	3	3	S1	755178	Cyanobacterium aponinum PCC 10605
0	13	0	O	1150	Oscillatoriales
0	6	0	F	1892254	Oscillatoriaceae
0	5	0	G	1155738	Moorea
0	5	1	S	1155739	Moorea producens
0	3	3	S1	1458985	Moorea producens PAL-8-15-08-1
0	1	1	S1	1454205	Moorea producens JHB
0	1	0	G	1158	Oscillatoria
0	1	0	S	482564	Oscillatoria nigro-viridis
0	1	1	S1	179408	Oscillatoria nigro-viridis PCC 7112
0	3	0	F	1892251	Coleofasciculaceae
0	3	0	G	63132	Geitlerinema
0	3	0	G1	2648775	unclassified Geitlerinema
0	3	3	S	1173025	Geitlerinema sp. PCC 7407
0	1	0	F	1892249	Cyanothecaceae
0	1	0	G	43988	Cyanothece
0	1	0	G1	2649277	unclassified Cyanothece
0	1	1	S	395961	Cyanothece sp. PCC 7425
0	1	0	F	1892252	Microcoleaceae
0	1	0	G	54304	Planktothrix
0	1	0	S	59512	Planktothrix rubescens
0	1	1	S1	329571	Planktothrix rubescens NIVA-CYA 18
0	1	0	F	1892255	Gomontiellaceae
0	1	0	G	241421	Crinalium
0	1	0	S	241425	Crinalium epipsammum
0	1	1	S1	1173022	Crinalium epipsammum PCC 9333
0	1	0	O1	1892256	Oscillatoriales incertae sedis
0	1	0	G	2023214	Koinonema
0	1	0	G1	2781947	unclassified Koinonema
0	1	1	S	222819	[Phormidium] sp. ETS-05
0	6	0	C	307596	Gloeobacteria
0	6	0	O	307595	Gloeobacterales
0	6	0	F	1890422	Gloeobacteraceae
0	6	0	G	33071	Gloeobacter
0	5	0	S	1416614	Gloeobacter kilaueensis
0	5	5	S1	1183438	Gloeobacter kilaueensis JS1
0	1	0	S	33072	Gloeobacter violaceus
0	1	1	S1	251221	Gloeobacter violaceus PCC 7421
0	3	0	P1	1983111	unclassified Cyanobacteria
0	2	2	S	1763363	cyanobacterium endosymbiont of Rhopalodia gibberula
0	1	0	S	718217	cyanobacterium endosymbiont of Epithemia turgida
0	1	1	S1	1228987	cyanobacterium endosymbiont of Epithemia turgida isolate EtSB Lake Yunoko
0	2	0	O	52604	Pleurocapsales
0	2	0	F	1890498	Dermocarpellaceae
0	2	0	G	102115	Stanieria
0	1	0	S	102116	Stanieria cyanosphaera
0	1	1	S1	111780	Stanieria cyanosphaera PCC 7437
0	1	0	G1	2642663	unclassified Stanieria
0	1	1	S	1807358	Stanieria sp. NIES-3757
0	1	0	O	1955042	Gloeoemargaritales
0	1	0	F	1955043	Gloeomargaritaceae
0	1	0	G	1188227	Gloeomargarita
0	1	0	S	1188228	Gloeomargarita lithophora
0	1	1	S1	1188229	Gloeomargarita lithophora Alchichica-D10
0	66	0	P	544448	Tenericutes
0	66	0	C	31969	Mollicutes
0	39	0	O	2085	Mycoplasmatales
0	39	0	F	2092	Mycoplasmataceae
0	27	0	G	2093	Mycoplasma
0	3	0	G1	2683645	unclassified Mycoplasma
0	1	1	S	754515	Mycoplasma sp. Mirounga ES2806-GEN
0	1	1	S	1749074	Mycoplasma sp. (ex Biomphalaria glabrata)
0	1	1	S	2742195	Mycoplasma sp. OR1901
0	3	0	S	50052	Mycoplasma crocodyli
0	3	3	S1	512564	Mycoplasma crocodyli MP145
0	2	1	S	2096	Mycoplasma gallisepticum
0	1	1	S1	1006581	Mycoplasma gallisepticum S6
0	2	0	G1	656088	Mycoplasma mycoides group
0	1	0	S	2102	Mycoplasma mycoides
0	1	1	S1	40477	Mycoplasma mycoides subsp. capri
0	1	1	S	2105	Mycoplasma leachii
0	2	0	S	28227	Mycoplasma penetrans
0	2	2	S1	272633	Mycoplasma penetrans HF-2
0	2	2	S	519450	Mycoplasma anserisalpingitidis
0	2	0	S	57372	Mycoplasma suis
0	2	2	S1	768700	Mycoplasma suis str. Illinois
0	1	1	S	2099	Mycoplasma hyopneumoniae
0	1	0	S	45362	Mycoplasma bovoculi
0	1	1	S1	743966	Mycoplasma bovoculi M165/69
0	1	1	S	45361	Mycoplasma conjunctivae
0	1	1	S	142649	Mycoplasma phocicerebrale
0	1	1	S	353852	Mycoplasma nasistruthionis
0	1	1	S	2123	Mycoplasma putrefaciens
0	1	1	S	2121	Mycoplasma orale
0	1	0	S	65123	Mycoplasma wenyonii
0	1	1	S1	1197325	Mycoplasma wenyonii str. Massachusetts
0	1	0	S	984991	Mycoplasma parvum
0	1	1	S1	1403316	Mycoplasma parvum str. Indiana
0	1	1	S	2100	Mycoplasma hyorhinis
0	1	1	S	2098	Mycoplasma hominis
0	8	0	G	2767358	Mycoplasmopsis
0	1	1	S	2107	Mycoplasma pulmonis
0	1	1	S	171284	Mycoplasma cynos
0	1	1	S	2112	Mycoplasma bovigenitalium
0	1	1	S	2113	Mycoplasma californicum
0	1	1	S	171279	Mycoplasma anatis
0	1	1	S	29555	Mycoplasma canis
0	1	1	S	48003	Mycoplasma pullorum
0	1	1	S	114880	Mycoplasma columbinasale
0	3	0	G	2129	Ureaplasma
0	2	2	S	42094	Ureaplasma diversum
0	1	1	S	134821	Ureaplasma parvum
0	1	0	G	295595	Candidatus Hepatoplasma
0	1	0	S	295596	Candidatus Hepatoplasma crinochetorum
0	1	1	S1	1427984	Candidatus Hepatoplasma crinochetorum Av
0	24	0	O	186328	Entomoplasmatales
0	21	0	F	2131	Spiroplasmataceae
0	21	3	G	2132	Spiroplasma
0	3	3	S	216934	Spiroplasma corruscae
0	2	2	S	2139	Spiroplasma clarkii
0	2	0	S	216935	Spiroplasma culicicola
0	2	2	S1	1276246	Spiroplasma culicicola AES-1
0	1	0	S	47835	Spiroplasma phoeniceum
0	1	1	S1	1276259	Spiroplasma phoeniceum P40
0	1	1	S	216942	Spiroplasma litorale
0	1	1	S	216938	Spiroplasma helicoides
0	1	0	S	216944	Spiroplasma sabaudiense
0	1	1	S1	1276257	Spiroplasma sabaudiense Ar-1343
0	1	0	S	216936	Spiroplasma diminutum
0	1	1	S1	1276221	Spiroplasma diminutum CUAS-1
0	1	0	S	47834	Spiroplasma kunkelii
0	1	1	S1	273035	Spiroplasma kunkelii CR2-3x
0	1	0	S	2145	Spiroplasma taiwanense
0	1	1	S1	1276220	Spiroplasma taiwanense CT-1
0	1	1	S	324079	Spiroplasma tabanidicola
0	1	1	S	362837	Spiroplasma cantharicola
0	1	1	S	2138	Spiroplasma poulsonii
0	1	0	S	2136	Spiroplasma monobiae
0	1	1	S1	1336748	Spiroplasma monobiae MQ-1
0	3	0	F	33925	Entomoplasmataceae
0	3	1	G	46239	Mesoplasma
0	2	2	S	2151	Mesoplasma florum
0	3	0	O	186329	Acholeplasmatales
0	3	0	F	2146	Acholeplasmataceae
0	3	0	G	2147	Acholeplasma
0	3	0	S	38986	Acholeplasma palmae
0	3	3	S1	1318466	Acholeplasma palmae J233
0	33	0	P	1297	Deinococcus-Thermus
0	33	0	C	188787	Deinococci
0	17	0	O	68933	Thermales
0	17	0	F	188786	Thermaceae
0	11	3	G	270	Thermus
0	4	0	S	37636	Thermus scotoductus
0	4	4	S1	743525	Thermus scotoductus SA-01
0	2	2	S	274	Thermus thermophilus
0	1	1	S	56956	Thermus brockianus
0	1	0	G1	2619321	unclassified Thermus
0	1	1	S	1111069	Thermus sp. CCB_US3_UF1
0	4	0	G	65551	Meiothermus
0	2	0	S	52022	Meiothermus silvanus
0	2	2	S1	526227	Meiothermus silvanus DSM 9946
0	1	0	S	277	Meiothermus ruber
0	1	1	S1	504728	Meiothermus ruber DSM 1279
0	1	0	S	172827	Meiothermus taiwanensis
0	1	1	S1	1339250	Meiothermus taiwanensis WR-220
0	1	0	G	186191	Marinithermus
0	1	0	S	186192	Marinithermus hydrothermalis
0	1	1	S1	869210	Marinithermus hydrothermalis DSM 14884
0	1	0	G	208447	Oceanithermus
0	1	0	S	187137	Oceanithermus profundus
0	1	1	S1	670487	Oceanithermus profundus DSM 14977
0	16	0	O	118964	Deinococcales
0	16	0	F	183710	Deinococcaceae
0	16	1	G	1298	Deinococcus
0	4	4	S	1768108	Deinococcus actinosclerus
0	3	0	S	502394	Deinococcus gobiensis
0	3	3	S1	745776	Deinococcus gobiensis I-0
0	3	0	G1	2623546	unclassified Deinococcus
0	2	2	S	2080419	Deinococcus sp. NW-56
0	1	1	S	2652443	Deinococcus sp. AJ005
0	1	1	S	317577	Deinococcus ficus
0	1	1	S	1299	Deinococcus radiodurans
0	1	1	S	1182571	Deinococcus swuensis
0	1	1	S	1211322	Deinococcus metallilatus
0	1	1	S	1309411	Deinococcus soli Cha et al. 2016
0	11	0	P	200795	Chloroflexi
0	4	0	C	292625	Anaerolineae
0	4	0	O	292629	Anaerolineales
0	4	0	F	292628	Anaerolineaceae
0	4	0	G	233189	Anaerolinea
0	2	0	S	167964	Anaerolinea thermophila
0	2	2	S1	926569	Anaerolinea thermophila UNI-1
0	2	0	G1	2635759	unclassified Anaerolinea
0	2	2	S	2710758	Anaerolinea sp. 'rifampicinis'
0	3	0	C	189775	Thermomicrobia
0	3	0	C1	85000	Sphaerobacteridae
0	3	0	O	85001	Sphaerobacterales
0	3	0	O1	255728	Sphaerobacterineae
0	3	0	F	85002	Sphaerobacteraceae
0	3	0	G	2056	Sphaerobacter
0	3	0	S	2057	Sphaerobacter thermophilus
0	3	3	S1	479434	Sphaerobacter thermophilus DSM 20745
0	2	0	C	388447	Ktedonobacteria
0	2	0	O	388448	Ktedonobacterales
0	2	0	F	2692416	Ktedonosporobacteraceae
0	2	0	G	2692417	Ktedonosporobacter
0	2	2	S	2509675	Ktedonosporobacter rubrisoli
0	1	0	C	32061	Chloroflexia
0	1	0	O	32064	Chloroflexales
0	1	0	O1	1508594	Chloroflexineae
0	1	0	F	1106	Chloroflexaceae
0	1	0	G	1107	Chloroflexus
0	1	1	S	1108	Chloroflexus aurantiacus
0	1	0	C	1382928	Ardenticatenia
0	1	0	O	1382929	Ardenticatenales
0	1	0	F	1382930	Ardenticatenaceae
0	1	0	G	1988031	Candidatus Promineofilum
0	1	1	S	1806508	Candidatus Promineofilum breve
0	2	0	P	67819	Armatimonadetes
0	1	0	C	1077257	Chthonomonadetes
0	1	0	O	1077263	Chthonomonadales
0	1	0	F	1077264	Chthonomonadaceae
0	1	0	G	1077265	Chthonomonas
0	1	0	S	454171	Chthonomonas calidirosea
0	1	1	S1	1303518	Chthonomonas calidirosea T49
0	1	0	C	1663419	Fimbriimonadia
0	1	0	O	1663425	Fimbriimonadales
0	1	0	F	1663426	Fimbriimonadaceae
0	1	0	G	1005038	Fimbriimonas
0	1	0	S	1005039	Fimbriimonas ginsengisoli
0	1	1	S1	661478	Fimbriimonas ginsengisoli Gsoil 348
0.07	46151	807	P	1224	Proteobacteria
0.04	23858	173	C	1236	Gammaproteobacteria
0.01	9775	0	O	72274	Pseudomonadales
0.01	9646	2	F	135621	Pseudomonadaceae
0.01	9634	117	G	286	Pseudomonas
0.01	9276	1	G1	136843	Pseudomonas fluorescens group
0.01	9228	9228	S	29442	Pseudomonas tolaasii
0	24	15	S	294	Pseudomonas fluorescens
0	2	2	S1	216595	Pseudomonas fluorescens SBW25
0	2	2	S1	746360	Pseudomonas fluorescens WH6
0	2	2	S1	1221522	Pseudomonas fluorescens NCIMB 11764
0	1	1	S1	463794	Pseudomonas fluorescens BBc6R8
0	1	1	S1	743713	Pseudomonas fluorescens R124
0	1	1	S1	1038922	Pseudomonas fluorescens Q2-87
0	6	6	S	76760	Pseudomonas rhodesiae
0	4	4	S	76758	Pseudomonas orientalis
0	3	3	S	78543	Pseudomonas migulae
0	2	2	S	47883	Pseudomonas synxantha
0	2	2	S	183795	Pseudomonas mediterranea
0	1	1	S	47879	Pseudomonas corrugata
0	1	1	S	75612	Pseudomonas mandelii
0	1	1	S	46679	Pseudomonas mucidolens
0	1	1	S	129817	Pseudomonas brenneri
0	1	1	S	200451	Pseudomonas poae
0	1	1	S	380021	Pseudomonas protegens
0	61	1	G1	136841	Pseudomonas aeruginosa group
0	48	48	S	287	Pseudomonas aeruginosa
0	8	6	S	300	Pseudomonas mendocina
0	1	1	S1	1001585	Pseudomonas mendocina NK-01
0	1	1	S1	1225174	Pseudomonas mendocina S5.2
0	2	1	G2	627141	Pseudomonas nitroreducens/multiresinivorans group
0	1	1	S	46680	Pseudomonas nitroreducens
0	1	1	S	43263	Pseudomonas alcaligenes
0	1	1	S	53408	Pseudomonas citronellolis
0	48	10	G1	196821	unclassified Pseudomonas
0	6	6	S	1702250	Pseudomonas sp. IB20
0	4	4	S	2054919	Pseudomonas sp. S09G 359
0	2	2	S	2054915	Pseudomonas sp. 09C 129
0	2	2	S	2724470	Pseudomonas sp. BIGb0427
0	2	2	S	2730847	Pseudomonas sp. ADAK13
0	1	1	S	2726956	Pseudomonas sp. MSPm1
0	1	1	S	1930532	Pseudomonas sp. CC6-YY-74
0	1	1	S	1898684	Pseudomonas sp. LPH1
0	1	1	S	2320867	Pseudomonas sp. K2W31S-8
0	1	1	S	1173270	Pseudomonas sp. R1-43-08
0	1	1	S	1856685	Pseudomonas sp. TCU-HL1
0	1	1	S	2726989	Pseudomonas sp. gcc21
0	1	1	S	1207075	Pseudomonas sp. UW4
0	1	1	S	1573718	Pseudomonas sp. S34
0	1	1	S	2725477	Pseudomonas sp. TUM18999
0	1	1	S	2662033	Pseudomonas sp. 14181154
0	1	1	S	1636610	Pseudomonas sp. PONIH3
0	1	1	S	1573704	Pseudomonas sp. R32
0	1	1	S	2774873	Pseudomonas sp. ADPe
0	1	1	S	2005388	Pseudomonas sp. RU47
0	1	1	S	2201356	Pseudomonas sp. 31-12
0	1	1	S	658630	Pseudomonas sp. CMR5c
0	1	1	S	2748080	Pseudomonas sp. ABC1
0	1	1	S	2219057	Pseudomonas sp. LG1E9
0	1	1	S	2083052	Pseudomonas sp. SWI36
0	1	1	S	2083054	Pseudomonas sp. LG1D9
0	1	1	S	2052956	Pseudomonas sp. ACM7
0	29	2	G1	136845	Pseudomonas putida group
0	23	22	S	303	Pseudomonas putida
0	1	1	S1	1196325	Pseudomonas putida DOT-T1E
0	3	3	S	47885	Pseudomonas oryzihabitans
0	1	1	S	70775	Pseudomonas plecoglossicida
0	23	2	G1	136846	Pseudomonas stutzeri group
0	18	0	G2	578833	Pseudomonas stutzeri subgroup
0	18	13	S	316	Pseudomonas stutzeri
0	4	4	S1	1123519	Pseudomonas stutzeri DSM 10701
0	1	1	S1	1196835	Pseudomonas stutzeri CCUG 29243
0	2	2	S	271420	Pseudomonas xanthomarina
0	1	1	S	47886	Pseudomonas luteola
0	14	0	G1	136842	Pseudomonas chlororaphis group
0	11	6	S	587753	Pseudomonas chlororaphis
0	4	4	S1	86192	Pseudomonas chlororaphis subsp. aurantiaca
0	1	0	S1	587851	Pseudomonas chlororaphis subsp. aureofaciens
0	1	1	S2	1038921	Pseudomonas chlororaphis subsp. aureofaciens 30-84
0	2	2	S	296	Pseudomonas fragi
0	1	1	S	86185	Pseudomonas lundensis
0	9	3	G1	136849	Pseudomonas syringae group
0	4	0	G2	251695	Pseudomonas syringae group genomosp. 1
0	4	2	S	317	Pseudomonas syringae
0	2	0	S1	264449	Pseudomonas syringae group pathovars incertae sedis
0	1	1	S2	103796	Pseudomonas syringae pv. actinidiae
0	1	1	S2	264451	Pseudomonas syringae pv. cerasicola
0	1	1	S	33069	Pseudomonas viridiflava
0	1	1	S	1190415	Pseudomonas asturiensis
0	4	2	S	65741	Pseudomonas knackmussii
0	2	2	S1	1301098	Pseudomonas knackmussii B13
0	4	4	S	237609	Pseudomonas alkylphenolica
0	3	3	S	2774461	Pseudomonas gozinkensis
0	3	3	S	216142	Pseudomonas rhizosphaerae
0	3	3	S	515393	Pseudomonas yamanorum
0	2	2	S	237610	Pseudomonas psychrotolerans
0	2	2	S	198620	Pseudomonas koreensis
0	2	2	S	312306	Pseudomonas entomophila
0	2	2	S	319939	Pseudomonas otitidis
0	2	2	S	1421430	Pseudomonas granadensis
0	2	2	S	1274359	Pseudomonas sihuiensis
0	2	2	S	1392877	Pseudomonas oryzae
0	2	2	S	157782	Pseudomonas parafulva
0	2	0	S	101564	Pseudomonas alcaliphila
0	2	2	S1	741155	Pseudomonas alcaliphila JAB1
0	2	2	S	2599595	Pseudomonas eucalypticola
0	1	1	S	1306993	Pseudomonas soli
0	1	1	S	437900	Pseudomonas marincola
0	1	1	S	1148509	Pseudomonas prosekii
0	1	1	S	1434072	Pseudomonas salegens
0	1	1	S	1499686	Pseudomonas saudiphocaensis
0	1	1	S	797277	Pseudomonas litoralis
0	1	1	S	1691904	Pseudomonas sediminis
0	1	1	S	702115	Pseudomonas arsenicoxydans
0	1	1	S	2565368	Pseudomonas atacamensis
0	1	1	S	553151	Pseudomonas pelagia
0	1	1	S	2604832	Pseudomonas lalkuanensis
0	1	1	S	46677	Pseudomonas agarici
0	1	1	S	359110	Pseudomonas extremaustralis
0	1	1	S	122355	Pseudomonas psychrophila
0	1	0	G1	136844	Pseudomonas pertucinogena group
0	1	1	S	43306	Pseudomonas denitrificans (nom. rej.)
0	1	1	S	157783	Pseudomonas cremoricolorata
0	1	1	S	158627	Pseudomonas graminis
0	1	1	S	244566	Pseudomonas lurida
0	1	1	S	219572	Pseudomonas antarctica
0	1	1	S	191390	Pseudomonas palleroniana
0	6	0	F1	351	Azotobacter group
0	6	0	G	352	Azotobacter
0	5	4	S	353	Azotobacter chroococcum
0	1	1	S1	1328314	Azotobacter chroococcum NCIMB 8003
0	1	1	S	69964	Azotobacter salinestris
0	3	0	G	1649479	Permianibacter
0	3	3	S	1510150	Permianibacter aggregans
0	1	0	G	2758906	Entomomonas
0	1	0	G1	2785330	unclassified Entomomonas
0	1	1	S	2785331	Entomomonas sp. F2A
0	129	1	F	468	Moraxellaceae
0	97	28	G	469	Acinetobacter
0	17	0	G1	196816	unclassified Acinetobacter
0	3	3	S	2798861	Acinetobacter sp. CS-2
0	3	3	S	2563897	Acinetobacter sp. 10FS3-1
0	3	3	S	2714110	Acinetobacter sp. Marseille-Q1620
0	2	2	S	2004644	Acinetobacter sp. WCHA45
0	1	1	S	1646498	Acinetobacter sp. TTH0-4
0	1	1	S	1879049	Acinetobacter sp. WCHAc010034
0	1	1	S	1827285	Acinetobacter sp. MYb10
0	1	1	S	2601122	Acinetobacter sp. YH12138
0	1	1	S	1407071	Acinetobacter sp. TGL-Y2
0	1	1	S	2743575	Acinetobacter sp. NEB 394
0	16	5	G1	909768	Acinetobacter calcoaceticus/baumannii complex
0	5	4	S	470	Acinetobacter baumannii
0	1	1	S1	1279013	Acinetobacter baumannii PR07
0	2	2	S	48296	Acinetobacter pittii
0	2	2	S	106654	Acinetobacter nosocomialis
0	1	1	S	1530123	Acinetobacter seifertii
0	1	1	S	1785128	Acinetobacter lactucae
0	7	7	S	108980	Acinetobacter ursingii
0	6	6	S	40215	Acinetobacter junii
0	4	4	S	1789224	Acinetobacter larvae
0	4	4	S	40214	Acinetobacter johnsonii
0	3	3	S	756892	Acinetobacter indicus
0	2	2	S	1879050	Acinetobacter wuhouensis
0	2	2	S	106648	Acinetobacter bereziniae
0	1	1	S	2136182	Acinetobacter cumulans
0	1	1	S	202956	Acinetobacter towneri
0	1	1	S	2006115	Acinetobacter piscicola
0	1	1	S	134534	Acinetobacter gyllenbergii
0	1	1	S	28090	Acinetobacter lwoffii
0	1	0	S	52133	Acinetobacter venetianus
0	1	1	S1	1197884	Acinetobacter venetianus VE-C3
0	1	0	S	40216	Acinetobacter radioresistens
0	1	1	S1	981334	Acinetobacter radioresistens DSM 6976 = NBRC 102413 = CIP 103788
0	1	1	S	29430	Acinetobacter haemolyticus
0	25	1	G	475	Moraxella
0	19	19	S	34062	Moraxella osloensis
0	2	2	S	480	Moraxella catarrhalis
0	2	2	S	386891	Moraxella bovoculi
0	1	1	S	478	Moraxella nonliquefaciens
0	6	2	G	497	Psychrobacter
0	3	0	G1	196806	unclassified Psychrobacter
0	2	2	S	1699621	Psychrobacter sp. P11F6
0	1	1	S	1028416	Psychrobacter sp. DAB_AL43B
0	1	0	S	334543	Psychrobacter arcticus
0	1	1	S1	259536	Psychrobacter arcticus 273-4
0.01	9481	11	O	91347	Enterobacterales
0.01	9266	25	F	543	Enterobacteriaceae
0.01	8440	0	G	561	Escherichia
0.01	8436	8436	S	562	Escherichia coli
0	3	3	S	564	Escherichia fergusonii
0	1	1	S	208962	Escherichia albertii
0	492	50	G	570	Klebsiella
0	348	345	S	573	Klebsiella pneumoniae
0	3	3	S1	72407	Klebsiella pneumoniae subsp. pneumoniae
0	82	82	S	2058152	Klebsiella grimontii
0	4	4	S	571	Klebsiella oxytoca
0	3	3	S	1134687	Klebsiella michiganensis
0	2	2	S	1463165	Klebsiella quasipneumoniae
0	2	2	S	2153354	Klebsiella huaxiensis
0	1	0	G1	2608929	unclassified Klebsiella
0	1	1	S	1905288	Klebsiella sp. LTGPAF-6F
0	221	0	G	83654	Leclercia
0	220	0	G1	2627398	unclassified Leclercia
0	219	219	S	2681307	Leclercia sp. J807
0	1	1	S	2815358	Leclercia sp. 4-9-1-25
0	1	1	S	83655	Leclercia adecarboxylata
0	19	2	G	590	Salmonella
0	13	3	S	28901	Salmonella enterica
0	9	0	S1	59201	Salmonella enterica subsp. enterica
0	7	7	S2	58712	Salmonella enterica subsp. enterica serovar Anatum
0	1	1	S2	70803	Salmonella enterica subsp. enterica serovar Minnesota
0	1	1	S2	28142	Salmonella enterica subsp. enterica serovar Berta
0	1	0	S1	59202	Salmonella enterica subsp. salamae
0	1	1	S2	1710356	Salmonella enterica subsp. salamae serovar 57:z29:z42
0	3	0	G1	2614656	unclassified Salmonella
0	3	3	S	599	Salmonella sp.
0	1	1	S	54736	Salmonella bongori
0	17	2	G	544	Citrobacter
0	8	2	G1	1344959	Citrobacter freundii complex
0	5	5	S	546	Citrobacter freundii
0	1	1	S	1639133	Citrobacter portucalensis
0	4	0	G1	2644389	unclassified Citrobacter
0	2	2	S	1573676	Citrobacter sp. R56
0	1	1	S	2546350	Citrobacter sp. LY-1
0	1	1	S	2742624	Citrobacter sp. RHB25-C09
0	1	1	S	35703	Citrobacter amalonaticus
0	1	0	S	67825	Citrobacter rodentium
0	1	1	S1	637910	Citrobacter rodentium ICC168
0	1	1	S	2562449	Citrobacter tructae
0	16	3	G	547	Enterobacter
0	8	0	G1	354276	Enterobacter cloacae complex
0	4	4	S	1812935	Enterobacter roggenkampii
0	1	1	S	550	Enterobacter cloacae
0	1	1	S	61645	Enterobacter asburiae
0	1	1	S	299767	Enterobacter ludwigii
0	1	1	S	2494701	Enterobacter chengduensis
0	3	0	G1	2608935	unclassified Enterobacter
0	1	1	S	1848517	Enterobacter sp. LU1
0	1	1	S	2724468	Enterobacter sp. JUb54
0	1	1	S	1914861	Enterobacter sp. SA187
0	1	1	S	881260	Enterobacter bugandensis
0	1	1	S	885040	Enterobacter soli
0	8	0	F1	191675	Enterobacteriaceae incertae sedis
0	8	0	F2	84563	ant, tsetse, mealybug, aphid, etc. endosymbionts
0	5	0	F3	84564	ant endosymbionts
0	5	0	G	203804	Candidatus Blochmannia
0	2	0	S	101534	Candidatus Blochmannia pennsylvanicus
0	2	2	S1	291272	Candidatus Blochmannia pennsylvanicus str. BPEN
0	2	0	G1	711328	unclassified Candidatus Blochmannia endosymbionts
0	1	1	S	1505597	Blochmannia endosymbiont of Camponotus (Colobopsis) obliquus
0	1	1	S	2681987	Blochmannia endosymbiont of Colobopsis nipponica
0	1	0	S	251535	Candidatus Blochmannia vafer
0	1	1	S1	859654	Candidatus Blochmannia vafer str. BVAF
0	2	0	F3	146507	aphid secondary symbionts
0	2	0	G	568987	Candidatus Hamiltonella
0	2	1	S	138072	Candidatus Hamiltonella defensa
0	1	1	S1	672795	Candidatus Hamiltonella defensa (Bemisia tabaci)
0	1	0	G	1682492	Candidatus Tachikawaea
0	1	1	S	1410383	Candidatus Tachikawaea gelatinosa
0	6	0	G	1330547	Kosakonia
0	2	2	S	208223	Kosakonia cowanii
0	2	2	S	551989	Kosakonia arachidis
0	1	1	S	283686	Kosakonia radicincitans
0	1	0	G1	2632876	unclassified Kosakonia
0	1	1	S	2725560	Kosakonia sp. SMBL-WEM22
0	5	0	F1	36866	unclassified Enterobacteriaceae
0	2	2	S	2675777	Enterobacteriaceae endosymbiont of Donacia dentata
0	1	1	S	2675782	Enterobacteriaceae endosymbiont of Donacia proxima
0	1	1	S	2675785	Enterobacteriaceae endosymbiont of Donacia sparganii
0	1	1	S	2675786	Enterobacteriaceae endosymbiont of Donacia thalassina
0	4	0	G	413496	Cronobacter
0	3	3	S	413503	Cronobacter malonaticus
0	1	1	S	28141	Cronobacter sakazakii
0	3	0	G	158483	Cedecea
0	2	2	S	158822	Cedecea neteri
0	1	0	G1	2649846	unclassified Cedecea
0	1	1	S	2545798	Cedecea sp. FDAARGOS_727
0	3	1	G	160674	Raoultella
0	2	2	S	575	Raoultella planticola
0	2	0	G	158876	Yokenella
0	2	2	S	158877	Yokenella regensburgei
0	2	0	G	1330545	Lelliottia
0	2	2	S	61646	Lelliottia amnigena
0	1	0	G	1330546	Pluralibacter
0	1	1	S	61647	Pluralibacter gergoviae
0	1	0	G	2055880	Pseudescherichia
0	1	1	S	566	Pseudescherichia vulneris
0	1	0	G	401618	Candidatus Riesia
0	1	1	S	401619	Candidatus Riesia pediculicola
0	57	3	F	1903409	Erwiniaceae
0	17	0	G	53335	Pantoea
0	5	0	G1	2630326	unclassified Pantoea
0	3	3	S	1484158	Pantoea sp. PSNIH1
0	1	1	S	2479547	Pantoea sp. 201603H
0	1	1	S	2575375	Pantoea sp. SO10
0	4	4	S	553	Pantoea ananatis
0	3	3	S	470934	Pantoea vagans
0	2	0	S	66269	Pantoea stewartii
0	2	0	S1	66271	Pantoea stewartii subsp. stewartii
0	2	2	S2	660596	Pantoea stewartii subsp. stewartii DC283
0	2	2	S	1891675	Pantoea alhagi
0	1	1	S	55209	Pantoea cypripedii
0	16	0	G	32199	Buchnera
0	16	0	S	9	Buchnera aphidicola
0	3	3	S1	98794	Buchnera aphidicola (Schizaphis graminum)
0	3	3	S1	118103	Buchnera aphidicola (Melaphis rhois)
0	2	2	S1	1265350	Buchnera aphidicola (Aphis glycines)
0	1	1	S1	1241835	Buchnera aphidicola (Aphis nerii)
0	1	1	S1	1660043	Buchnera aphidicola (Cinara piceae)
0	1	1	S1	1241833	Buchnera aphidicola (Anoecia oenotherae)
0	1	1	S1	2495405	Buchnera aphidicola (Nipponaphis monzeni)
0	1	1	S1	118118	Buchnera aphidicola (Uroleucon sonchi)
0	1	1	S1	118101	Buchnera aphidicola (Diuraphis noxia)
0	1	1	S1	1241860	Buchnera aphidicola (Hyperomyzus lactucae)
0	1	1	S1	1241865	Buchnera aphidicola (Macrosiphoniella sanborni)
0	13	0	G	551	Erwinia
0	6	6	S	1922217	Candidatus Erwinia haradaeae
0	3	3	S	1619313	Erwinia gerundensis
0	2	0	G1	2622719	unclassified Erwinia
0	2	2	S	215689	Erwinia sp. Ejp617
0	1	1	S	552	Erwinia amylovora
0	1	1	S	55211	Erwinia persicina
0	5	0	G	82986	Tatumella
0	3	3	S	82987	Tatumella ptyseos
0	2	2	S	53336	Tatumella citrea
0	3	0	G	2100764	Mixta
0	1	1	S	665913	Mixta calida
0	1	1	S	665914	Mixta gaviniae
0	1	1	S	1615494	Mixta intestinalis
0	53	0	F	1903411	Yersiniaceae
0	35	8	G	613	Serratia
0	8	0	G1	2647522	unclassified Serratia
0	4	4	S	104623	Serratia sp. ATCC 39006
0	3	3	S	2447890	Serratia sp. 1D1416
0	1	1	S	2724469	Serratia sp. JUb9
0	5	5	S	615	Serratia marcescens
0	4	4	S	82996	Serratia plymuthica
0	3	2	S	138074	Serratia symbiotica
0	1	1	S1	568817	Serratia symbiotica str. 'Cinara cedri'
0	2	2	S	614	Serratia liquefaciens
0	2	2	S	47917	Serratia fonticola
0	1	1	S	28151	Serratia proteamaculans
0	1	1	S	61652	Serratia rubidaea
0	1	1	S	82995	Serratia grimesii
0	9	2	G	629	Yersinia
0	2	2	S	29484	Yersinia frederiksenii
0	1	1	S	631	Yersinia intermedia
0	1	0	S	29483	Yersinia aldovae
0	1	1	S1	1453495	Yersinia aldovae 670-83
0	1	0	S	33060	Yersinia mollaretii
0	1	1	S1	349967	Yersinia mollaretii ATCC 43969
0	1	1	S	2339259	Yersinia hibernica
0	1	0	G1	2653513	unclassified Yersinia
0	1	1	S	1839800	Yersinia sp. FDAARGOS_228
0	5	1	G	34037	Rahnella
0	3	0	S	34038	Rahnella aquatilis
0	3	3	S1	745277	Rahnella aquatilis CIP 78.65 = ATCC 33071
0	1	0	G1	2635087	unclassified Rahnella
0	1	1	S	1805933	Rahnella sp. ERMR1:05
0	2	0	G	929812	Gibbsiella
0	2	2	S	929813	Gibbsiella quercinecans
0	1	0	G	41201	Ewingella
0	1	1	S	41202	Ewingella americana
0	1	0	G	1964366	Nissabacter
0	1	0	G1	2636213	unclassified Nissabacter
0	1	1	S	2126321	Nissabacter sp. SGAir0207
0	52	1	F	1903414	Morganellaceae
0	29	5	G	586	Providencia
0	12	12	S	588	Providencia stuartii
0	7	6	S	587	Providencia rettgeri
0	1	1	S1	1141663	Providencia rettgeri Dmel1
0	2	2	S	333965	Providencia vermicola
0	1	1	S	126385	Providencia alcalifaciens
0	1	1	S	158850	Providencia rustigianii
0	1	0	S	516075	Providencia sneebia
0	1	1	S1	1141660	Providencia sneebia DSM 19967
0	13	3	G	583	Proteus
0	4	4	S	584	Proteus mirabilis
0	3	3	S	585	Proteus vulgaris
0	1	1	S	183417	Proteus hauseri
0	1	0	G1	257482	unclassified Proteus
0	1	1	S	2697019	Proteus sp. ZN5
0	1	1	S	1987580	Proteus columbae
0	3	0	G	626	Xenorhabdus
0	1	1	S	40576	Xenorhabdus bovienii
0	1	1	S	290110	Xenorhabdus budapestensis
0	1	1	S	351671	Xenorhabdus doucetiae
0	3	0	G	29487	Photorhabdus
0	2	0	S	2218628	Photorhabdus laumondii
0	2	2	S1	141679	Photorhabdus laumondii subsp. laumondii
0	1	1	S	230089	Photorhabdus thracensis
0	2	0	G	637	Arsenophonus
0	1	1	S	634113	Candidatus Arsenophonus lipoptenae
0	1	0	G1	2627083	unclassified Arsenophonus
0	1	1	S	235559	Arsenophonus endosymbiont of Aleurodicus dispersus
0	1	0	G	581	Morganella
0	1	1	S	582	Morganella morganii
0	24	0	F	1903410	Pectobacteriaceae
0	12	2	G	204037	Dickeya
0	2	2	S	69223	Dickeya paradisiaca
0	2	2	S	204042	Dickeya zeae
0	2	2	S	568768	Dickeya poaceiphila
0	1	1	S	556	Dickeya chrysanthemi
0	1	1	S	204039	Dickeya dianthicola
0	1	1	S	1778540	Dickeya fangzhongdai
0	1	0	G1	2622466	unclassified Dickeya
0	1	1	S	1225785	Dickeya sp. DW 0440
0	9	1	G	122277	Pectobacterium
0	2	0	S	554	Pectobacterium carotovorum
0	2	1	S1	555	Pectobacterium carotovorum subsp. carotovorum
0	1	1	S2	1150613	Pectobacterium carotovorum subsp. carotovorum PCCS1
0	2	2	S	180957	Pectobacterium brasiliense
0	2	2	S	1905730	Pectobacterium parmentieri
0	1	1	S	2042057	Pectobacterium polaris
0	1	1	S	2108399	Pectobacterium punjabense
0	2	2	G	71655	Brenneria
0	1	0	G	1082702	Lonsdalea
0	1	1	S	1082704	Lonsdalea britannica
0	12	0	F	1903412	Hafniaceae
0	6	1	G	635	Edwardsiella
0	5	5	S	636	Edwardsiella tarda
0	4	2	G	568	Hafnia
0	2	2	S	546367	Hafnia paralvei
0	2	0	G	82982	Obesumbacterium
0	2	2	S	82983	Obesumbacterium proteus
0	3	0	F	1903416	Budviciaceae
0	2	0	G	2172100	Limnobaculum
0	2	2	S	2172103	Limnobaculum parvum
0	1	0	G	82984	Pragia
0	1	1	S	82985	Pragia fontium
0	2	0	F	2812006	Bruguierivoracaceae
0	2	0	G	84565	Sodalis
0	1	1	S	1239307	Sodalis praecaptivus
0	1	0	S	1486991	Candidatus Sodalis pierantonius
0	1	1	S1	2342	Candidatus Sodalis pierantonius str. SOPE
0	1	0	O1	451511	Enterobacterales incertae sedis
0	1	0	G	702	Plesiomonas
0	1	1	S	703	Plesiomonas shigelloides
0	2731	2	O	135614	Xanthomonadales
0	2701	9	F	32033	Xanthomonadaceae
0	2531	5	G	338	Xanthomonas
0	2492	0	S	456327	Xanthomonas euvesicatoria
0	2492	0	S1	359387	Xanthomonas euvesicatoria pv. alfalfae
0	2492	2492	S2	1365647	Xanthomonas euvesicatoria pv. alfalfae CFBP 3836
0	8	6	S	339	Xanthomonas campestris
0	2	2	S1	149696	Xanthomonas campestris pv. badrii
0	7	0	G1	643453	Xanthomonas citri group
0	7	1	S	346	Xanthomonas citri
0	6	6	S1	366649	Xanthomonas citri pv. fuscans
0	4	4	S	2259622	Xanthomonas euroxanthea
0	3	0	S	343	Xanthomonas translucens
0	2	2	S1	152263	Xanthomonas translucens pv. cerealis
0	1	1	S1	134875	Xanthomonas translucens pv. translucens
0	2	2	S	347	Xanthomonas oryzae
0	2	2	S	29447	Xanthomonas albilineans
0	2	1	S	56460	Xanthomonas vesicatoria
0	1	1	S1	925775	Xanthomonas vesicatoria ATCC 35937
0	1	1	S	48664	Xanthomonas fragariae
0	1	0	S	53413	Xanthomonas axonopodis
0	1	0	S1	1982678	Xanthomonas axonopodis subcluster 9.3
0	1	1	S2	325777	Xanthomonas axonopodis pv. vasculorum
0	1	1	S	56448	Xanthomonas arboricola
0	1	1	S	56453	Xanthomonas cucurbitae
0	1	0	S	56454	Xanthomonas hortorum
0	1	0	S1	487904	Xanthomonas hortorum pv. carotae
0	1	1	S2	863365	Xanthomonas hortorum pv. carotae str. M081
0	1	1	S	56458	Xanthomonas sacchari
0	99	14	G	40323	Stenotrophomonas
0	68	4	G1	995085	Stenotrophomonas maltophilia group
0	56	55	S	40324	Stenotrophomonas maltophilia
0	1	1	S1	1163399	Stenotrophomonas maltophilia D457
0	4	4	S	2072414	Stenotrophomonas sp. ESTM1D_MKCIP4_1
0	2	2	S	2072413	Stenotrophomonas sp. SAU14A_NAIMI4_5
0	1	1	S	2072406	Stenotrophomonas sp. ZAC14D2_NAIMI4_6
0	1	1	S	2072408	Stenotrophomonas sp. YAU14A_MKIMI4_1
0	12	0	G1	196198	unclassified Stenotrophomonas
0	4	4	S	1904944	Stenotrophomonas sp. LM091
0	2	2	S	2005046	Stenotrophomonas sp. WZN-1
0	2	2	S	2775920	Stenotrophomonas sp. CW117
0	1	1	S	2282124	Stenotrophomonas sp. ASS1
0	1	1	S	2691571	Stenotrophomonas sp. 364
0	1	1	S	2742129	Stenotrophomonas sp. NA06056
0	1	1	S	2770322	Stenotrophomonas sp. 169
0	4	4	S	216778	Stenotrophomonas rhizophila
0	1	1	S	128780	Stenotrophomonas acidaminiphila
0	34	2	G	68	Lysobacter
0	9	9	S	69	Lysobacter enzymogenes
0	5	0	G1	2635362	unclassified Lysobacter
0	3	3	S	2762611	Lysobacter sp. CW239
0	1	1	S	2290922	Lysobacter sp. TY2-98
0	1	1	S	2781021	Lysobacter sp. H21R4
0	4	4	S	435897	Lysobacter capsici
0	3	3	S	1605891	Lysobacter maris
0	3	3	S	2763317	Lysobacter solisilvae
0	2	2	S	84531	Lysobacter antibioticus
0	2	2	S	262324	Lysobacter gummosus
0	2	2	S	1324796	Lysobacter lycopersici
0	2	2	S	2698682	Lysobacter oculi
0	12	0	G	141948	Thermomonas
0	8	0	G1	2633315	unclassified Thermomonas
0	7	7	S	2714945	Thermomonas sp. HDW16
0	1	1	S	2202149	Thermomonas sp. SY21
0	3	3	S	1463158	Thermomonas carbonis
0	1	1	S	215691	Thermomonas brevis
0	6	0	G	83618	Pseudoxanthomonas
0	5	5	S	128785	Pseudoxanthomonas mexicana
0	1	1	S	314722	Pseudoxanthomonas suwonensis
0	5	1	G	83614	Luteimonas
0	3	0	G1	2629088	unclassified Luteimonas
0	1	1	S	1896164	Luteimonas sp. JM171
0	1	1	S	2508168	Luteimonas sp. YGD11-2
0	1	1	S	2761107	Luteimonas sp. MC1825
0	1	1	S	2565782	Luteimonas yindakuii
0	3	0	G	2370	Xylella
0	3	3	S	1444770	Xylella taiwanensis
0	2	0	G	490567	Arenimonas
0	2	2	S	370777	Arenimonas daejeonensis
0	28	0	F	1775411	Rhodanobacteraceae
0	12	2	G	231454	Dyella
0	3	0	S	231455	Dyella japonica
0	3	3	S1	1217721	Dyella japonica A8
0	3	3	S	1849581	Dyella caseinilytica
0	2	2	S	445710	Dyella thiooxydans
0	2	0	G1	2634549	unclassified Dyella
0	2	2	S	2501295	Dyella sp. M7H15-1
0	4	0	G	75309	Rhodanobacter
0	3	3	S	582702	Rhodanobacter glycinis
0	1	0	G1	2621553	unclassified Rhodanobacter
0	1	1	S	2778082	Rhodanobacter sp. FDAARGOS 1247
0	4	0	G	2707020	Aerosticca
0	4	4	S	2010829	Aerosticca soli
0	3	0	G	242605	Luteibacter
0	2	0	S	242606	Luteibacter rhizovicinus
0	2	2	S1	1440763	Luteibacter rhizovicinus DSM 16549
0	1	1	S	2589080	Luteibacter pinisoli
0	3	0	G	323413	Dokdonella
0	3	0	S	323415	Dokdonella koreensis
0	3	3	S1	1300342	Dokdonella koreensis DS-123
0	2	0	G	70411	Frateuria
0	2	0	S	81475	Frateuria aurantia
0	2	2	S1	767434	Frateuria aurantia DSM 6220
0	1011	1	O	135622	Alteromonadales
0	933	0	F	72275	Alteromonadaceae
0	911	1	G	226	Alteromonas
0	905	905	S	589873	Alteromonas australica
0	2	2	S	28108	Alteromonas macleodii
0	2	0	G1	2614992	unclassified Alteromonas
0	1	1	S	1777491	Alteromonas sp. Mac1
0	1	1	S	2358187	Alteromonas sp. 76-1
0	1	1	S	715451	Alteromonas naphthalenivorans
0	10	1	G	2742	Marinobacter
0	5	2	G1	83889	unclassified Marinobacter
0	1	1	S	1761794	Marinobacter sp. es.042
0	1	1	S	2304594	Marinobacter sp. Arc7-DN-1
0	1	1	S	2488665	Marinobacter sp. NP-4(2019)
0	3	1	S	2743	Marinobacter hydrocarbonoclasticus
0	1	1	S1	351348	Marinobacter hydrocarbonoclasticus VT8
0	1	1	S1	1163748	Marinobacter hydrocarbonoclasticus ATCC 49840
0	1	1	S	2603215	Marinobacter fonticola
0	5	0	G	1621534	Paraglaciecola
0	3	0	G1	2685791	unclassified Paraglaciecola
0	3	3	S	2686359	Paraglaciecola sp. L1A13
0	1	1	S	197222	Paraglaciecola mesophila
0	1	0	S	326544	Paraglaciecola psychrophila
0	1	1	S1	1129794	Paraglaciecola psychrophila 170
0	2	0	G	288793	Salinimonas
0	1	1	S	2303538	Salinimonas sediminis
0	1	0	G1	2645119	unclassified Salinimonas
0	1	1	S	2785918	Salinimonas sp. G2-b
0	2	0	G	1172191	Catenovulum
0	1	1	S	1740262	Catenovulum sediminis
0	1	0	G1	2638362	unclassified Catenovulum
0	1	1	S	2172099	Catenovulum sp. CCB-QB4
0	1	0	G	89404	Glaciecola
0	1	1	S	2489595	Glaciecola amylolytica
0	1	0	G	1751872	Lacimicrobium
0	1	1	S	1526571	Lacimicrobium alkaliphilum
0	1	0	G	2650549	Hydrocarboniclastica
0	1	1	S	2259620	Hydrocarboniclastica marina
0	33	0	F	267890	Shewanellaceae
0	31	4	G	22	Shewanella
0	8	3	G1	196818	unclassified Shewanella
0	2	2	S	2593655	Shewanella sp. YLB-06
0	1	1	S	2059264	Shewanella sp. Pdp11
0	1	1	S	2575361	Shewanella sp. MEBiC00475
0	1	1	S	2698686	Shewanella sp. Arc9-LZ
0	3	3	S	24	Shewanella putrefaciens
0	3	3	S	62322	Shewanella baltica
0	2	2	S	558541	Shewanella chilikensis
0	2	2	S	238836	Shewanella donghaensis
0	2	2	S	150120	Shewanella livingstonensis
0	1	1	S	38313	Shewanella algae
0	1	1	S	1173586	Shewanella litorisediminis
0	1	0	S	271098	Shewanella halifaxensis
0	1	1	S1	458817	Shewanella halifaxensis HAW-EB4
0	1	0	S	192073	Shewanella denitrificans
0	1	1	S1	318161	Shewanella denitrificans OS217
0	1	0	S	70864	Shewanella pealeana
0	1	1	S1	398579	Shewanella pealeana ATCC 700345
0	1	0	S	60961	Shewanella woodyi
0	1	1	S1	392500	Shewanella woodyi ATCC 51908
0	1	1	S	43661	Shewanella benthica
0	2	0	G	2547964	Parashewanella
0	2	2	S	2547970	Parashewanella tropica
0	23	0	F	267888	Pseudoalteromonadaceae
0	23	4	G	53246	Pseudoalteromonas
0	6	1	G1	194690	unclassified Pseudoalteromonas
0	2	2	S	1390185	Pseudoalteromonas sp. DL-6
0	2	2	S	1514074	Pseudoalteromonas sp. NC201
0	1	1	S	87791	Pseudoalteromonas sp. PS1M3
0	3	3	S	882626	Pseudoalteromonas xiamenensis
0	2	2	S	1348114	Pseudoalteromonas piratica
0	2	2	S	43658	Pseudoalteromonas rubra
0	1	1	S	176102	Pseudoalteromonas agarivorans
0	1	1	S	339617	Pseudoalteromonas viridis
0	1	1	S	298657	Pseudoalteromonas spongiae
0	1	1	S	267375	Pseudoalteromonas marina
0	1	0	S	288	Pseudoalteromonas atlantica
0	1	1	S1	342610	Pseudoalteromonas atlantica T6c
0	1	1	S	43662	Pseudoalteromonas piscicida
0	9	0	F	267889	Colwelliaceae
0	7	0	G	28228	Colwellia
0	6	1	G1	196834	unclassified Colwellia
0	2	2	S	1816218	Colwellia sp. PAMC 20917
0	2	2	S	1816219	Colwellia sp. PAMC 21821
0	1	1	S	2497879	Colwellia sp. Arc7-635
0	1	1	S	1967665	Colwellia beringensis
0	2	0	G	1407056	Litorilituus
0	2	2	S	718192	Litorilituus sediminis
0	7	0	F	267893	Idiomarinaceae
0	7	0	G	135575	Idiomarina
0	7	7	S	1096243	Idiomarina piscisalsi
0	3	0	F	267891	Moritellaceae
0	3	0	G	58050	Moritella
0	2	2	S	69539	Moritella yayanosii
0	1	0	S	90736	Moritella marina
0	1	1	S1	1202962	Moritella marina ATCC 15381
0	1	0	F	267892	Ferrimonadaceae
0	1	0	G	44011	Ferrimonas
0	1	0	S	44012	Ferrimonas balearica
0	1	1	S1	550540	Ferrimonas balearica DSM 9799
0	1	0	F	267894	Psychromonadaceae
0	1	0	G	67572	Psychromonas
0	1	0	G1	2614957	unclassified Psychromonas
0	1	1	S	314282	Psychromonas sp. CNPT3
0	218	0	O	135623	Vibrionales
0	218	0	F	641	Vibrionaceae
0	209	3	G	662	Vibrio
0	163	163	S	55601	Vibrio anguillarum
0	14	1	G1	717610	Vibrio harveyi group
0	3	3	S	680	Vibrio campbellii
0	2	2	S	669	Vibrio harveyi
0	2	2	S	670	Vibrio parahaemolyticus
0	1	1	S	663	Vibrio alginolyticus
0	1	1	S	691	Vibrio natriegens
0	1	1	S	190895	Vibrio rotiferianus
0	1	1	S	512649	Vibrio azureus
0	1	1	S	696485	Vibrio owensii
0	1	1	G2	2315253	Vibrio diabolicus subgroup
0	7	1	G1	2614977	unclassified Vibrio
0	3	3	S	2589990	Vibrio sp. Scap24
0	2	2	S	2714948	Vibrio sp. HDW18
0	1	1	S	2662262	Vibrio sp. SM1977
0	4	4	S	676	Vibrio fluvialis
0	2	2	S	2587862	Vibrio aquimaris
0	2	2	S	1435069	Vibrio tritonius
0	2	2	S	28173	Vibrio nigripulchritudo
0	2	2	S	45658	Vibrio scophthalmi
0	2	0	S	52443	Vibrio tapetis
0	2	2	S1	1671868	Vibrio tapetis subsp. tapetis
0	1	1	S	265668	Vibrio ponticus
0	1	1	S	2479546	Vibrio zhugei
0	1	1	S	1918945	Vibrio spartinae
0	1	1	S	1074311	Vibrio alfacsensis
0	1	1	S	553239	Vibrio breoganii
0	1	1	S	666	Vibrio cholerae
0	1	1	S	674	Vibrio mimicus
0	1	1	S	689	Vibrio mediterranei
0	5	0	G	657	Photobacterium
0	4	3	S	38293	Photobacterium damselae
0	1	1	S1	38294	Photobacterium damselae subsp. piscicida
0	1	0	S	74109	Photobacterium profundum
0	1	1	S1	298386	Photobacterium profundum SS9
0	2	0	G	511678	Aliivibrio
0	1	1	S	668	Aliivibrio fischeri
0	1	1	S	40269	Aliivibrio salmonicida
0	1	1	G	51366	Salinivibrio
0	1	0	G	188143	Enterovibrio
0	1	1	S	1927128	Candidatus Enterovibrio luxaltus
0	141	0	O	135624	Aeromonadales
0	141	0	F	84642	Aeromonadaceae
0	137	7	G	642	Aeromonas
0	113	113	S	654	Aeromonas veronii
0	5	3	S	644	Aeromonas hydrophila
0	1	1	S1	196023	Aeromonas hydrophila subsp. hydrophila
0	1	1	S1	1354302	Aeromonas hydrophila 4AK4
0	3	3	S	651	Aeromonas media
0	2	2	S	648	Aeromonas caviae
0	2	2	S	218936	Aeromonas simiae
0	2	2	S	196024	Aeromonas dhakensis
0	1	1	S	645	Aeromonas salmonicida
0	1	1	S	652	Aeromonas schubertii
0	1	0	G1	257493	unclassified Aeromonas
0	1	1	S	2675707	Aeromonas sp. WP2-W18-CRE-05
0	2	0	G	225143	Oceanisphaera
0	1	1	S	1416627	Oceanisphaera profunda
0	1	1	S	1903694	Oceanisphaera avium
0	2	0	G	2802288	Dongshaea
0	2	2	S	2047966	Dongshaea marina
0	79	0	O	135625	Pasteurellales
0	79	1	F	712	Pasteurellaceae
0	43	15	G	724	Haemophilus
0	13	13	S	730	[Haemophilus] ducreyi
0	11	11	S	729	Haemophilus parainfluenzae
0	3	3	S	726	Haemophilus haemolyticus
0	1	1	S	727	Haemophilus influenzae
0	15	0	G	745	Pasteurella
0	15	0	S	747	Pasteurella multocida
0	15	15	S1	44283	Pasteurella multocida subsp. multocida
0	5	0	G	416916	Aggregatibacter
0	3	3	S	714	Aggregatibacter actinomycetemcomitans
0	1	1	S	732	Aggregatibacter aphrophilus
0	1	0	G1	2639383	unclassified Aggregatibacter
0	1	1	S	2820817	Aggregatibacter sp. 2125159857
0	4	1	G	75984	Mannheimia
0	1	1	S	75985	Mannheimia haemolytica
0	1	1	S	85402	Mannheimia granulomatis
0	1	0	S	85404	Mannheimia varigena
0	1	1	S1	1433287	Mannheimia varigena USDA-ARS-USMARC-1296
0	4	0	G	214906	Histophilus
0	4	4	S	731	Histophilus somni
0	4	1	G	713	Actinobacillus
0	1	1	S	715	Actinobacillus pleuropneumoniae
0	1	1	S	51049	Actinobacillus indolicus
0	1	1	S	189834	Actinobacillus porcitonsillarum
0	1	0	G	292486	Avibacterium
0	1	1	S	728	Avibacterium paragallinarum
0	1	0	G	1520333	Vespertiliibacter
0	1	1	S	1443036	Vespertiliibacter pulmonis
0	1	0	G	2094023	Glaesserella
0	1	1	S	738	Glaesserella parasuis
0	76	0	O	135619	Oceanospirillales
0	48	1	F	28256	Halomonadaceae
0	38	1	G	2745	Halomonas
0	25	2	G1	2609666	unclassified Halomonas
0	18	18	S	2306583	Halomonas sp. JS92-SW72
0	2	2	S	2562282	Halomonas sp. Y2R2
0	1	1	S	2136172	Halomonas sp. SF2003
0	1	1	S	2733488	Halomonas sp. MCCC 1A13718
0	1	1	S	1883416	Halomonas sp. 1513
0	2	2	S	1897729	Halomonas aestuarii
0	2	2	S	507626	Halomonas chromatireducens
0	1	1	S	272774	Halomonas alkaliphila
0	1	1	S	2609667	Halomonas piezotolerans
0	1	1	S	1178482	Halomonas huangheensis
0	1	1	S	1081866	Halomonas socia
0	1	1	S	664683	Halomonas titanicae
0	1	0	S	2746	Halomonas elongata
0	1	1	S1	768066	Halomonas elongata DSM 2581
0	1	1	S	44935	Halomonas venusta
0	1	1	S	29570	Halomonas meridiana
0	3	0	G	376488	Halotalea
0	3	3	S	376489	Halotalea alkalilenta
0	2	0	F1	114403	Zymobacter group
0	1	0	G	33073	Zymobacter
0	1	1	S	33074	Zymobacter palmae
0	1	0	G	114185	Candidatus Carsonella
0	1	1	S	2661587	Candidatus Carsonella ruddii (Diaphorina cf. continua)
0	2	1	G	204286	Cobetia
0	1	0	G1	2609414	unclassified Cobetia
0	1	1	S	2609415	Cobetia sp. cqz5-12
0	1	0	G	42054	Chromohalobacter
0	1	0	S	158080	Chromohalobacter salexigens
0	1	1	S1	290398	Chromohalobacter salexigens DSM 3043
0	1	1	G	504090	Kushneria
0	8	0	F	135620	Oceanospirillaceae
0	5	0	G	28253	Marinomonas
0	2	0	S	936476	Marinomonas posidonica
0	2	2	S1	491952	Marinomonas posidonica IVIA-Po-181
0	1	0	G1	196814	unclassified Marinomonas
0	1	1	S	400668	Marinomonas sp. MWYL1
0	1	1	S	383750	Marinomonas arctica
0	1	1	S	491950	Marinomonas foliarum
0	1	0	G	48075	Marinobacterium
0	1	1	S	1821621	Marinobacterium aestuarii
0	1	0	G	267849	Nitrincola
0	1	0	G1	2614692	unclassified Nitrincola
0	1	1	S	2614693	Nitrincola sp. KXZD1103
0	1	0	G	515417	Amphritea
0	1	0	S	452627	Amphritea japonica
0	1	1	S1	1278309	Amphritea japonica ATCC BAA-1530
0	6	0	F	224379	Hahellaceae
0	5	0	G	2768738	Spartinivicinus
0	5	5	S	2683272	Spartinivicinus ruber
0	1	0	G	158481	Hahella
0	1	0	G1	2624107	unclassified Hahella
0	1	1	S	1628392	Hahella sp. KA22
0	6	0	F	2066474	Endozoicomonadaceae
0	6	0	G	305899	Endozoicomonas
0	6	0	S	1027273	Endozoicomonas montiporae
0	6	6	S1	570277	Endozoicomonas montiporae CL-33
0	4	0	F	224372	Alcanivoracaceae
0	4	1	G	59753	Alcanivorax
0	2	0	G1	2638842	unclassified Alcanivorax
0	2	2	S	2014542	Alcanivorax sp. N3-2A
0	1	0	S	285091	Alcanivorax dieselolei
0	1	1	S1	930169	Alcanivorax dieselolei B5
0	2	0	F	255527	Saccharospirillaceae
0	1	0	G	231683	Saccharospirillum
0	1	1	S	2161747	Saccharospirillum mangrovi
0	1	0	G	1445504	Gynuella
0	1	0	S	1445505	Gynuella sunshinyii
0	1	1	S1	1445510	Gynuella sunshinyii YC6258
0	1	0	F	191033	Oleiphilaceae
0	1	0	G	141450	Oleiphilus
0	1	1	S	141451	Oleiphilus messinensis
0	1	0	F	1920240	Kangiellaceae
0	1	0	G	261963	Kangiella
0	1	1	S	1144748	Kangiella sediminilitoris
0	38	0	O	1706369	Cellvibrionales
0	27	0	F	1706371	Cellvibrionaceae
0	22	0	G	10	Cellvibrio
0	21	0	G1	2624793	unclassified Cellvibrio
0	17	17	S	1987723	Cellvibrio sp. PSBB006
0	2	2	S	454662	Cellvibrio sp. KY-YJ-3
0	1	1	S	1945512	Cellvibrio sp. PSBB023
0	1	1	S	2303332	Cellvibrio sp. KY-GH-1
0	1	1	S	155077	Cellvibrio japonicus
0	2	0	G	2425	Teredinibacter
0	1	1	S	2731755	Teredinibacter haidensis
0	1	1	S	2731756	Teredinibacter purpureus
0	2	0	G	447467	Simiduia
0	2	0	S	447471	Simiduia agarivorans
0	2	2	S1	1117647	Simiduia agarivorans SA1 = DSM 21679
0	1	0	G	2036021	Agarilytica
0	1	1	S	1737490	Agarilytica rhodophyticola
0	4	0	F	1706372	Halieaceae
0	2	0	G	1217416	Halioglobus
0	1	1	S	930806	Halioglobus pacificus
0	1	1	S	2601894	Halioglobus maricola
0	2	0	G	2678529	Kineobactrum
0	2	2	S	2708301	Kineobactrum salinum
0	4	0	F	1706375	Spongiibacteraceae
0	4	0	G	630749	Spongiibacter
0	4	0	G1	2631504	unclassified Spongiibacter
0	2	2	S	1620392	Spongiibacter sp. IMCC21906
0	2	2	S	2794344	Spongiibacter sp. CSC3.9
0	3	0	F	1706373	Microbulbiferaceae
0	3	0	G	48073	Microbulbifer
0	3	0	G1	2619833	unclassified Microbulbifer
0	1	1	S	359370	Microbulbifer sp. A4B17
0	1	1	S	1516059	Microbulbifer sp. ALW1
0	1	1	S	2591606	Microbulbifer sp. GL-2
0	34	0	O	118969	Legionellales
0	25	1	F	444	Legionellaceae
0	24	1	G	445	Legionella
0	7	7	S	446	Legionella pneumophila
0	3	0	G1	2622702	unclassified Legionella
0	2	2	S	2755562	Legionella sp. PC997
0	1	1	S	2746060	Legionella sp. PC1000
0	3	3	S	456	Legionella jordanis
0	2	2	S	452	Legionella spiritensis
0	2	0	S	96230	Legionella fallonii
0	2	2	S1	1212491	Legionella fallonii LLAP-10
0	2	2	S	28084	Legionella cherrii
0	2	2	S	66969	Legionella waltersii
0	1	1	S	1867846	Legionella clemsonensis
0	1	1	S	28087	Legionella sainthelensi
0	9	0	F	118968	Coxiellaceae
0	8	0	G	254245	Aquicella
0	8	8	S	254246	Aquicella lusitana
0	1	0	G	776	Coxiella
0	1	1	S	2054173	Candidatus Coxiella mudrowiae
0	32	0	O	135613	Chromatiales
0	16	0	F	72276	Ectothiorhodospiraceae
0	6	0	G	106633	Thioalkalivibrio
0	2	0	S	108010	Thioalkalivibrio paradoxus
0	2	2	S1	713585	Thioalkalivibrio paradoxus ARh 1
0	2	0	S	186931	Thioalkalivibrio nitratireducens
0	2	2	S1	1255043	Thioalkalivibrio nitratireducens DSM 14787
0	2	0	G1	2621013	unclassified Thioalkalivibrio
0	2	2	S	396595	Thioalkalivibrio sp. K90mix
0	5	0	G	1765964	Acidihalobacter
0	5	5	S	1765967	Acidihalobacter ferrooxydans
0	3	0	G	1335745	Spiribacter
0	3	0	S	1335746	Spiribacter salinus
0	3	3	S1	1260251	Spiribacter salinus M19-40
0	1	0	G	85108	Halorhodospira
0	1	1	S	1052	Halorhodospira halochloris
0	1	0	G	133193	Alkalilimnicola
0	1	0	S	351052	Alkalilimnicola ehrlichii
0	1	1	S1	187272	Alkalilimnicola ehrlichii MLHE-1
0	7	0	F	1046	Chromatiaceae
0	2	0	G	85076	Marichromatium
0	2	0	S	37487	Marichromatium purpuratum
0	2	2	S1	765910	Marichromatium purpuratum 984
0	1	0	G	53392	Thiodictyon
0	1	1	S	1166950	Candidatus Thiodictyon syntrophicum
0	1	0	G	67575	Rheinheimera
0	1	0	G1	115860	unclassified Rheinheimera
0	1	1	S	2498451	Rheinheimera sp. LHK132
0	1	0	G	85072	Allochromatium
0	1	0	S	1049	Allochromatium vinosum
0	1	1	S1	572477	Allochromatium vinosum DSM 180
0	1	0	G	85073	Thermochromatium
0	1	0	S	1050	Thermochromatium tepidum
0	1	1	S1	316276	Thermochromatium tepidum ATCC 43061
0	1	0	G	1980513	Candidatus Nitrosoglobus
0	1	1	S	1630141	Candidatus Nitrosoglobus terrae
0	3	0	F	1738654	Woeseiaceae
0	3	0	G	1738655	Woeseia
0	3	3	S	1548547	Woeseia oceani
0	2	0	F	255526	Halothiobacillaceae
0	2	1	G	109262	Halothiobacillus
0	1	0	G1	2636392	unclassified Halothiobacillus
0	1	1	S	1860122	Halothiobacillus sp. LS2
0	2	0	F	2035710	Thioalkalibacteraceae
0	2	0	G	2035712	Guyparkeria
0	2	2	S	47960	Guyparkeria halophila
0	1	0	F	449719	Granulosicoccaceae
0	1	0	G	1860077	Sulfuriflexus
0	1	1	S	1811807	Sulfuriflexus mobilis
0	1	0	F	1676141	Wenzhouxiangellaceae
0	1	0	G	1676142	Wenzhouxiangella
0	1	1	S	1579979	Wenzhouxiangella marina
0	28	0	O	72273	Thiotrichales
0	21	0	F	34064	Francisellaceae
0	20	3	G	262	Francisella
0	3	2	S	263	Francisella tularensis
0	1	1	S1	264	Francisella tularensis subsp. novicida
0	3	3	S	573570	Francisella uliginis
0	3	3	S	1542390	Francisella frigiditurris
0	2	2	S	549298	Francisella halioticida
0	2	0	G1	2610885	unclassified Francisella
0	1	1	S	1395624	Francisella sp. LA112445
0	1	1	S	1547445	Francisella sp. FSC1006
0	1	1	S	28110	Francisella philomiragia
0	1	1	S	299583	Francisella orientalis
0	1	1	S	622488	Francisella hispaniensis
0	1	1	S	2007306	Francisella adeliensis
0	1	0	G	1869285	Allofrancisella
0	1	1	S	1085644	Allofrancisella frigidaquae
0	4	1	F	135616	Piscirickettsiaceae
0	2	0	G	1237	Piscirickettsia
0	2	2	S	1238	Piscirickettsia salmonis
0	1	0	G	28884	Hydrogenovibrio
0	1	0	S	39765	Hydrogenovibrio crunogenus
0	1	1	S1	317025	Hydrogenovibrio crunogenus XCL-2
0	3	0	F	135617	Thiotrichaceae
0	3	1	G	1030	Thiothrix
0	2	0	G1	2636184	unclassified Thiothrix
0	2	2	S	2735563	Thiothrix sp. Ku-5
0	9	0	C1	118884	Gammaproteobacteria incertae sedis
0	3	0	C2	32036	sulfur-oxidizing symbionts
0	1	1	S	2360	Bathymodiolus thermophilus thioautotrophic gill symbiont
0	1	0	S	113267	Bathymodiolus septemdierum thioautotrophic gill symbiont
0	1	1	S1	1303921	endosymbiont of Bathymodiolus septemdierum str. Myojin knoll
0	1	0	G	2732587	Candidatus Vesicomyosocius
0	1	0	G1	2763321	unclassified Candidatus Vesicomyosocius
0	1	1	S	2732590	Candidatus Vesicomyosocius sp. SY067_SCS001
0	3	0	G	745410	Gallaecimonas
0	3	3	S	2291597	Gallaecimonas mangrovi
0	2	0	G	1608298	Thiolapillus
0	2	2	S	1076588	Thiolapillus brandeum
0	1	0	G	655184	Candidatus Thioglobus
0	1	1	S	1427364	Candidatus Thioglobus singularis
0	9	0	O	1692040	Acidiferrobacterales
0	9	0	F	1692041	Acidiferrobacteraceae
0	5	0	G	1744881	Sulfuricaulis
0	5	5	S	1620215	Sulfuricaulis limicola
0	2	0	G	986106	Acidiferrobacter
0	2	0	G1	2640868	unclassified Acidiferrobacter
0	2	2	S	1281578	Acidiferrobacter sp. SPIII_3
0	2	0	G	1692042	Sulfurifustis
0	2	2	S	1675686	Sulfurifustis variabilis
0	7	0	O	1240482	Orbales
0	7	0	F	1240483	Orbaceae
0	7	0	G	1193503	Gilliamella
0	7	7	S	1196095	Gilliamella apicola
0	6	0	O	135618	Methylococcales
0	6	0	F	403	Methylococcaceae
0	2	1	G	413	Methylococcus
0	1	0	G1	2618889	unclassified Methylococcus
0	1	1	S	2812648	Methylococcus sp. EFPC2
0	1	0	G	416	Methylomonas
0	1	1	S	1538553	Methylomonas denitrificans
0	1	0	G	39773	Methylomicrobium
0	1	0	G1	2631527	unclassified Methylomicrobium
0	1	1	S	2049332	Methylomicrobium sp. wino1
0	1	0	G	73778	Methylocaldum
0	1	1	S	1432792	Methylocaldum marinum
0	1	0	G	1808977	Candidatus Methylospira
0	1	1	S	1808979	Candidatus Methylospira mobilis
0	3	0	C1	33811	unclassified Gammaproteobacteria
0	3	3	S	1248727	endosymbiont of unidentified scaly snail isolate Monju
0	2	0	O	135615	Cardiobacteriales
0	2	0	F	868	Cardiobacteriaceae
0	2	0	G	2717	Cardiobacterium
0	2	2	S	2718	Cardiobacterium hominis
0	2	0	O	742030	Salinisphaerales
0	2	0	F	742031	Salinisphaeraceae
0	2	0	G	180541	Salinisphaera
0	2	0	G1	2649847	unclassified Salinisphaera
0	2	2	S	2183911	Salinisphaera sp. LB1
0	2	0	O	1775403	Nevskiales
0	2	0	F	568386	Sinobacteraceae
0	2	0	G	413435	Solimonas
0	2	0	G1	2637139	unclassified Solimonas
0	2	2	S	2303331	Solimonas sp. K1W22B-7
0	1	0	O	1934945	Immundisolibacterales
0	1	0	F	1934946	Immundisolibacteraceae
0	1	0	G	1934947	Immundisolibacter
0	1	1	S	1810504	Immundisolibacter cernigliae
0.03	18469	264	C	28216	Betaproteobacteria
0.03	17997	550	O	80840	Burkholderiales
0.02	16597	2802	F	119060	Burkholderiaceae
0.01	7630	2674	G	32008	Burkholderia
0	3244	1197	G1	87882	Burkholderia cepacia complex
0	314	311	S	87883	Burkholderia multivorans
0	3	3	S1	395019	Burkholderia multivorans ATCC 17616
0	246	246	S	1503054	Burkholderia stagnalis
0	230	221	S	101571	Burkholderia ubonensis
0	9	9	S1	1249668	Burkholderia ubonensis MSMB22
0	217	110	S	292	Burkholderia cepacia
0	65	65	S1	1009846	Burkholderia cepacia GG4
0	42	42	S1	1395570	Burkholderia cepacia JBK9
0	216	204	S	95486	Burkholderia cenocepacia
0	9	9	S1	406425	Burkholderia cenocepacia MC0-3
0	3	3	S1	1055524	Burkholderia cenocepacia H111
0	108	108	S	482957	Burkholderia lata
0	106	106	S	179879	Burkholderia anthina
0	92	92	S	488447	Burkholderia contaminans
0	85	85	S	95485	Burkholderia stabilis
0	78	78	S	1503055	Burkholderia territorii
0	73	73	S	60550	Burkholderia pyrrocinia
0	55	55	S	488731	Burkholderia seminalis
0	52	52	S	60552	Burkholderia vietnamiensis
0	47	38	S	152480	Burkholderia ambifaria
0	9	9	S1	398577	Burkholderia ambifaria MC40-6
0	43	43	S	488732	Burkholderia diffusa
0	38	38	S	488729	Burkholderia metallica
0	30	30	S	1207504	Burkholderia pseudomultivorans
0	17	17	S	488446	Burkholderia latens
0	756	109	G1	2613784	unclassified Burkholderia
0	122	122	S	1740163	Burkholderia sp. Bp7605
0	97	97	S	1705310	Burkholderia sp. IDO3
0	85	85	S	2571746	Burkholderia sp. DHOD12
0	53	53	S	758782	Burkholderia sp. THE68
0	46	46	S	640512	Burkholderia sp. CCGE1003
0	40	40	S	2811788	Burkholderia sp. MS455
0	38	38	S	1637869	Burkholderia sp. MSMB0856
0	28	28	S	1637853	Burkholderia sp. NRF60-BP8
0	26	26	S	1855726	Burkholderia sp. KK1
0	24	24	S	2217913	Burkholderia sp. JP2-270
0	22	22	S	1637862	Burkholderia sp. LA-2-3-30-S1-D2
0	17	17	S	2811789	Burkholderia sp. MS389
0	13	13	S	1795043	Burkholderia sp. PAMC 26561
0	12	12	S	758796	Burkholderia sp. RPE67
0	7	7	S	1179675	Burkholderia sp. KBS0801
0	5	5	S	2732364	Burkholderia sp. MBR-1
0	4	4	S	326454	Burkholderia sp. M701
0	3	3	S	1795874	Burkholderia sp. PAMC 28687
0	3	3	S	416344	Burkholderia sp. KJ006
0	2	2	S	1097668	Burkholderia sp. YI23
0	610	286	G1	111527	pseudomallei group
0	112	100	S	28450	Burkholderia pseudomallei
0	3	3	S1	1435365	Burkholderia pseudomallei TSV 48
0	3	3	S1	1249468	Burkholderia pseudomallei NCTC 13178
0	2	2	S1	1249470	Burkholderia pseudomallei MSHR1079
0	1	1	S1	1439852	Burkholderia pseudomallei K42
0	1	1	S1	1437000	Burkholderia pseudomallei MSHR1153
0	1	1	S1	1249659	Burkholderia pseudomallei MSHR520
0	1	1	S1	1306418	Burkholderia pseudomallei HBPUB10134a
0	89	87	S	57975	Burkholderia thailandensis
0	1	1	S1	271848	Burkholderia thailandensis E264
0	1	1	S1	1249662	Burkholderia thailandensis E444
0	46	41	S	342113	Burkholderia oklahomensis
0	5	5	S1	441162	Burkholderia oklahomensis C6786
0	30	30	S	1385592	Burkholderia sp. BDU8
0	28	28	S	1385591	Burkholderia sp. BDU6
0	9	9	S	1636423	Burkholderia sp. MSMB1588
0	4	4	S	1637841	Burkholderia sp. MSMB0852
0	2	2	S	13373	Burkholderia mallei
0	2	2	S	1637831	Burkholderia sp. MSMB617WGS
0	2	2	S	1637837	Burkholderia sp. MSMB0266
0	186	164	S	28095	Burkholderia gladioli
0	11	11	S1	32009	Burkholderia gladioli pv. gladioli
0	11	11	S1	999541	Burkholderia gladioli BSR3
0	87	87	S	41899	Burkholderia plantarii
0	73	63	S	337	Burkholderia glumae
0	8	8	S1	626418	Burkholderia glumae BGR1
0	2	2	S1	1176514	Burkholderia glumae AU6208
0	3203	517	G	1822464	Paraburkholderia
0	599	0	S	261302	Paraburkholderia phytofirmans
0	572	572	S1	1417228	Paraburkholderia phytofirmans OLGA172
0	27	27	S1	398527	Paraburkholderia phytofirmans PsJN
0	488	488	S	2026199	Paraburkholderia aromaticivorans
0	487	487	S	134537	Paraburkholderia fungorum
0	232	3	G1	2615204	unclassified Paraburkholderia
0	67	67	S	2547399	Paraburkholderia sp. 7MH5
0	61	61	S	1926494	Paraburkholderia sp. SOS3
0	41	41	S	2604047	Paraburkholderia sp. Msb3
0	32	32	S	2735433	Paraburkholderia sp. PGU16
0	28	28	S	2735434	Paraburkholderia sp. PGU19
0	97	97	S	265293	Paraburkholderia acidophila
0	88	88	S	420953	Paraburkholderia megapolitana
0	82	82	S	92647	Paraburkholderia tropica
0	69	69	S	2571748	Paraburkholderia acidisoli
0	68	68	S	2571747	Paraburkholderia acidiphila
0	53	43	S	75105	Paraburkholderia caribensis
0	10	10	S1	1323664	Paraburkholderia caribensis MBA4
0	51	51	S	169427	Paraburkholderia terricola
0	47	0	S	148447	Paraburkholderia phymatum
0	47	47	S1	391038	Paraburkholderia phymatum STM815
0	41	41	S	2211211	Paraburkholderia dokdonella
0	37	37	S	2654982	Paraburkholderia atlantica
0	34	0	S	948107	Paraburkholderia sprentiae
0	34	34	S1	754502	Paraburkholderia sprentiae WSM5005
0	33	0	S	252970	Paraburkholderia phenoliruptrix
0	33	33	S1	1229205	Paraburkholderia phenoliruptrix BR3459a
0	33	33	S	60548	Paraburkholderia graminis
0	32	32	S	1761016	Paraburkholderia caffeinilytica
0	30	30	S	134536	Paraburkholderia caledonica
0	27	27	S	311231	Paraburkholderia ginsengisoli
0	24	24	S	169430	Paraburkholderia hospita
0	18	0	S	36873	Paraburkholderia xenovorans
0	18	18	S1	266265	Paraburkholderia xenovorans LB400
0	16	16	S	311230	Paraburkholderia terrae
0	2283	77	G	106589	Cupriavidus
0	1971	1971	S	96344	Cupriavidus oxalaticus
0	113	112	S	164546	Cupriavidus taiwanensis
0	1	1	S1	977880	Cupriavidus taiwanensis LMG 19424
0	32	32	S	82633	Cupriavidus pauculus
0	31	27	S	106590	Cupriavidus necator
0	4	4	S1	1042878	Cupriavidus necator N-1
0	18	18	S	68895	Cupriavidus basilensis
0	15	15	S	119219	Cupriavidus metallidurans
0	8	8	S	151783	Cupriavidus campinensis
0	6	0	S	248026	Cupriavidus pinatubonensis
0	6	6	S1	264198	Cupriavidus pinatubonensis JMP134
0	6	6	S	367825	Cupriavidus malaysiensis
0	4	4	S	1040979	Cupriavidus neocaledonicus
0	1	0	S	82541	Cupriavidus gilardii
0	1	1	S1	1267562	Cupriavidus gilardii CR3
0	1	0	G1	2640874	unclassified Cupriavidus
0	1	1	S	1389192	Cupriavidus sp. USMAHM13
0	311	54	G	48736	Ralstonia
0	216	212	S	305	Ralstonia solanacearum
0	3	3	S1	859655	Ralstonia solanacearum CMR15
0	1	1	S1	859657	Ralstonia solanacearum PSI07
0	24	12	S	329	Ralstonia pickettii
0	9	9	S1	402626	Ralstonia pickettii 12J
0	3	3	S1	428406	Ralstonia pickettii 12D
0	11	11	S	190721	Ralstonia insidiosa
0	5	5	S	105219	Ralstonia mannitolilytica
0	1	1	S	1310165	Ralstonia pseudosolanacearum
0	174	42	G	93217	Pandoraea
0	29	19	S	93220	Pandoraea pnomenusa
0	10	10	S1	1416914	Pandoraea pnomenusa 3kgm
0	16	16	S	445709	Pandoraea thiooxydans
0	13	13	S	93222	Pandoraea sputorum
0	13	0	G1	2624094	unclassified Pandoraea
0	13	13	S	2518599	Pandoraea sp. XY-2
0	12	12	S	656178	Pandoraea vervacti
0	11	11	S	93218	Pandoraea apista
0	11	11	S	93221	Pandoraea pulmonicola
0	8	8	S	1891094	Pandoraea fibrosis
0	7	7	S	573737	Pandoraea oxalativorans
0	6	6	S	93219	Pandoraea norimbergensis
0	6	6	S	656179	Pandoraea faecigallinarum
0	117	4	G	1827195	Caballeronia
0	74	26	G1	2646786	unclassified Caballeronia
0	44	44	S	2814653	Caballeronia sp. M1242
0	2	2	S	2705547	Caballeronia sp. SBC2
0	2	2	S	2705548	Caballeronia sp. SBC1
0	39	39	S	758793	Caballeronia insecticola
0	34	0	G	2571159	Mycetohabitans
0	34	0	S	412963	Mycetohabitans rhizoxinica
0	34	34	S1	882378	Mycetohabitans rhizoxinica HKI 454
0	29	4	G	44013	Polynucleobacter
0	9	9	S	576610	Polynucleobacter necessarius
0	7	7	S	556054	Polynucleobacter difficilis
0	4	4	S	1835254	Polynucleobacter duraquae
0	3	0	G1	2640945	unclassified Polynucleobacter
0	3	3	S	1743162	Polynucleobacter sp. LimPoW16
0	2	2	S	556053	Polynucleobacter acidiphobus
0	6	0	G	240411	Chitinimonas
0	6	6	S	2594795	Chitinimonas arctica
0	6	2	G	1810868	Mycoavidus
0	3	3	S	1553431	Mycoavidus cysteinexigens
0	1	0	G1	2649241	unclassified Mycoavidus
0	1	1	S	2651972	Mycoavidus sp. B2-EB
0	2	0	G	47670	Lautropia
0	2	2	S	47671	Lautropia mirabilis
0	402	37	F	80864	Comamonadaceae
0	88	8	G	12916	Acidovorax
0	60	5	G1	2684926	unclassified Acidovorax
0	32	32	S	358220	Acidovorax sp. KKS102
0	10	10	S	2518343	Acidovorax sp. JMULE5
0	4	4	S	1842533	Acidovorax sp. RAC01
0	4	4	S	2478662	Acidovorax sp. 1608163
0	2	2	S	1858609	Acidovorax sp. T1
0	2	2	S	2714923	Acidovorax sp. HDW3
0	1	1	S	232721	Acidovorax sp. JS42
0	7	7	S	2743470	Acidovorax antarcticus
0	5	0	S	80867	Acidovorax avenae
0	5	5	S1	80870	Acidovorax avenae subsp. avenae
0	4	4	S	553814	Acidovorax carolinensis
0	4	4	S	1926868	Acidovorax monticola
0	74	15	G	34072	Variovorax
0	42	8	G1	663243	unclassified Variovorax
0	5	5	S	434009	Variovorax sp. PBL-H6
0	5	5	S	2762323	Variovorax sp. PAMC28562
0	4	4	S	2774875	Variovorax sp. 38R
0	4	4	S	2681552	Variovorax sp. RKNM96
0	3	3	S	434008	Variovorax sp. PBS-H4
0	3	3	S	1034889	Variovorax sp. HW608
0	3	3	S	2762322	Variovorax sp. PAMC26660
0	2	2	S	207745	Variovorax sp. WDL1
0	2	2	S	1795631	Variovorax sp. PAMC 28711
0	1	1	S	282217	Variovorax sp. SRS16
0	1	1	S	662548	Variovorax sp. RA8
0	1	1	S	434014	Variovorax sp. PBL-E5
0	15	13	S	34073	Variovorax paradoxus
0	1	1	S1	543728	Variovorax paradoxus S110
0	1	1	S1	595537	Variovorax paradoxus EPS
0	2	2	S	436515	Variovorax boronicumulans
0	36	6	G	47420	Hydrogenophaga
0	29	4	G1	2610897	unclassified Hydrogenophaga
0	9	9	S	2184519	Hydrogenophaga sp. NH-16
0	5	5	S	2716225	Hydrogenophaga sp. BA0156
0	4	4	S	1842537	Hydrogenophaga sp. RAC07
0	3	3	S	2806262	Hydrogenophaga sp. YM1
0	2	2	S	2651974	Hydrogenophaga sp. BPS33
0	1	1	S	434010	Hydrogenophaga sp. PBL-H3
0	1	1	S	2565558	Hydrogenophaga sp. PAMC20947
0	1	1	S	47421	Hydrogenophaga pseudoflava
0	33	2	G	283	Comamonas
0	13	11	S	285	Comamonas testosteroni
0	2	2	S1	1392005	Comamonas testosteroni TK102
0	5	5	S	160825	Comamonas koreensis
0	4	0	G1	2638500	unclassified Comamonas
0	4	4	S	2597701	Comamonas sp. NLF-7-7
0	3	3	S	225991	Comamonas aquatica
0	2	2	S	225992	Comamonas kerstersii
0	2	2	S	363952	Comamonas thiooxydans
0	1	1	S	1082851	Comamonas serinivorans
0	1	1	S	1562974	Comamonas piscis
0	26	0	G	665874	Limnohabitans
0	26	0	G1	2626134	unclassified Limnohabitans
0	16	16	S	1678129	Limnohabitans sp. 103DPR2
0	10	10	S	1678128	Limnohabitans sp. 63ED37-2
0	23	0	G	28065	Rhodoferax
0	7	7	S	2509614	Rhodoferax sediminis
0	7	0	G1	2627954	unclassified Rhodoferax
0	4	4	S	2752316	Rhodoferax sp. AJA081-3
0	2	2	S	2822760	Rhodoferax sp. PAMC29310
0	1	1	S	2741720	Rhodoferax sp. BAB1
0	5	0	S	192843	Rhodoferax ferrireducens
0	5	5	S1	338969	Rhodoferax ferrireducens T118
0	2	2	S	1842727	Rhodoferax koreense
0	1	1	S	81479	Rhodoferax antarcticus
0	1	1	S	1484693	Rhodoferax saidenbachensis
0	17	13	G	80865	Delftia
0	2	2	S	80866	Delftia acidovorans
0	2	2	S	180282	Delftia tsuruhatensis
0	14	0	G	238749	Diaphorobacter
0	5	2	G1	2649760	unclassified Diaphorobacter
0	2	2	S	2714925	Diaphorobacter sp. HDW4B
0	1	1	S	2792224	Diaphorobacter sp. JS3051
0	4	4	S	1546149	Diaphorobacter polyhydroxybutyrativorans
0	3	3	S	1715720	Diaphorobacter ruginosibacter
0	2	2	S	1288495	Diaphorobacter aerolatus
0	12	0	G	52972	Polaromonas
0	5	0	S	216465	Polaromonas naphthalenivorans
0	5	5	S1	365044	Polaromonas naphthalenivorans CJ2
0	5	1	G1	2638319	unclassified Polaromonas
0	4	4	S	296591	Polaromonas sp. JS666
0	2	2	S	37448	Polaromonas vacuolata
0	10	0	G	219181	Ottowia
0	7	7	S	2109914	Ottowia oryzae
0	3	0	G1	2645081	unclassified Ottowia
0	2	2	S	2816950	Ottowia sp. 27C
0	1	1	S	1658672	Ottowia sp. oral taxon 894
0	7	0	G	174951	Ramlibacter
0	7	3	S	94132	Ramlibacter tataouinensis
0	4	4	S1	365046	Ramlibacter tataouinensis TTB310
0	7	0	G	281915	Curvibacter
0	7	0	G1	2685271	unclassified Curvibacter
0	7	7	S	1844971	Curvibacter sp. AEP1-3
0	4	0	G	215579	Schlegelella
0	4	4	S	215580	Schlegelella thermodepolymerans
0	4	0	G	683756	Kinneretia
0	4	0	G1	2632542	unclassified Kinneretia
0	4	4	S	2714952	Kinneretia sp. DAIF2
0	2	0	G	364316	Verminephrobacter
0	2	0	S	364317	Verminephrobacter eiseniae
0	2	2	S1	391735	Verminephrobacter eiseniae EF01-2
0	2	0	G	201096	Alicycliphilus
0	2	2	S	179636	Alicycliphilus denitrificans
0	2	0	G	1649468	Melaminivora
0	2	0	G1	2641902	unclassified Melaminivora
0	2	2	S	2109913	Melaminivora sp. SC2-9
0	1	0	G	2490452	Serpentinomonas
0	1	1	S	1458425	Serpentinomonas raichei
0	1	0	G	2678886	Pulveribacter
0	1	1	S	2116657	Pulveribacter suum
0	1	0	G	352450	Simplicispira
