## Supplemental Dataset S1 for "Unbiased sequencing of *Mycobacterium tuberculosis* urinary cell-free DNA reveals extremely short fragment lengths" (part 3 of 3)

### Sheet: 138_report (continued)
Percentage of fragments covered by the clade rooted at this taxon	Number of fragments covered by the clade rooted at this taxon		(U)nclassified, (R)oot, (D)omain, (K)ingdom, (P)hylum, (C)lass, (O)rder, (F)amily, (G)enus, or (S)pecies	NCBI taxonomic ID number	Scientific name
0	1	1	S	2109915	Simplicispira suum
0	1	0	G	232523	Hylemonella
0	1	1	S	80880	Hylemonella gracilis
0	208	12	F	75682	Oxalobacteraceae
0	86	12	G	149698	Massilia
0	35	10	G1	2609279	unclassified Massilia
0	7	7	S	1707785	Massilia sp. WG5
0	6	6	S	2765360	Massilia sp. CCM 8941
0	5	5	S	1593482	Massilia sp. YMA4
0	4	4	S	1678028	Massilia sp. NR 4-1
0	3	3	S	2769491	Massilia sp. LPB0304
0	11	11	S	1141883	Massilia putida
0	8	8	S	321984	Massilia plicata
0	7	7	S	321985	Massilia lutea
0	4	4	S	2072590	Massilia armeniaca
0	3	3	S	2045208	Massilia violaceinigra
0	2	2	S	864828	Massilia umbonata
0	2	2	S	871742	Massilia flava
0	1	1	S	321983	Massilia albidiflava
0	1	1	S	945844	Massilia oculi
0	33	8	G	29580	Janthinobacterium
0	10	0	G1	2610881	unclassified Janthinobacterium
0	4	4	S	2497863	Janthinobacterium sp. 17J80-10
0	3	3	S	1938606	Janthinobacterium sp. LM6
0	1	1	S	375286	Janthinobacterium sp. Marseille
0	1	1	S	1537274	Janthinobacterium sp. HH102
0	1	1	S	2808899	Janthinobacterium sp. PLB02
0	8	2	S	55508	Janthinobacterium agaricidamnosum
0	6	6	S1	1349767	Janthinobacterium agaricidamnosum NBRC 102515 = DSM 9628
0	3	3	S	29581	Janthinobacterium lividum
0	3	3	S	368607	Janthinobacterium svalbardensis
0	1	1	S	2590869	Janthinobacterium tructae
0	25	7	G	963	Herbaspirillum
0	6	6	S	2014887	Herbaspirillum robiniae
0	4	4	S	964	Herbaspirillum seropedicae
0	3	3	S	863372	Herbaspirillum huttiense
0	2	2	S	80842	Herbaspirillum rubrisubalbicans
0	2	0	S	341045	Herbaspirillum hiltneri
0	2	2	S1	1262470	Herbaspirillum hiltneri N3
0	1	0	G1	2624150	unclassified Herbaspirillum
0	1	1	S	2025949	Herbaspirillum sp. meg3
0	19	3	G	202907	Collimonas
0	11	2	S	158899	Collimonas fungivorans
0	9	9	S1	1005048	Collimonas fungivorans Ter331
0	3	3	S	279058	Collimonas arenae
0	2	2	S	279113	Collimonas pratensis
0	14	0	G	75654	Duganella
0	14	0	G1	2636909	unclassified Duganella
0	8	8	S	2728020	Duganella sp. GN2-R2
0	6	6	S	2728021	Duganella sp. AF9R3
0	8	0	G	1344552	Noviherbaspirillum
0	8	0	G1	2617509	unclassified Noviherbaspirillum
0	8	8	S	2601898	Noviherbaspirillum sp. UKPF54
0	4	0	G	401469	Undibacterium
0	2	2	S	401471	Undibacterium parvum
0	2	2	G1	2630295	unclassified Undibacterium
0	3	0	G	1229970	Glaciimonas
0	3	0	G1	2644401	unclassified Glaciimonas
0	3	3	S	2807626	Glaciimonas sp. PAMC28666
0	2	0	G	846	Oxalobacter
0	2	2	S	847	Oxalobacter formigenes
0	2	0	G	303379	Herminiimonas
0	2	2	S	1809410	Herminiimonas arsenitoxidans
0	173	11	F	506	Alcaligenaceae
0	74	17	G	222	Achromobacter
0	18	16	S	85698	Achromobacter xylosoxidans
0	2	2	S1	762376	Achromobacter xylosoxidans A8
0	11	11	S	217203	Achromobacter spanius
0	10	0	G1	2626865	unclassified Achromobacter
0	5	5	S	1758194	Achromobacter sp. AONIH1
0	5	5	S	2282475	Achromobacter sp. B7
0	9	9	S	217204	Achromobacter insolitus
0	5	5	S	32002	Achromobacter denitrificans
0	3	3	S	1353891	Achromobacter deleyi
0	1	1	S	1353889	Achromobacter pestifer
0	45	11	G	517	Bordetella
0	7	0	G1	2630031	unclassified Bordetella
0	5	5	S	1746199	Bordetella sp. N
0	2	2	S	1697043	Bordetella sp. H567
0	5	5	S	123899	Bordetella trematum
0	3	3	S	103855	Bordetella hinzii
0	3	3	S	463014	Bordetella flabilis
0	3	3	S	463025	Bordetella bronchialis
0	3	3	S	1416803	Bordetella genomosp. 9
0	2	2	S	35814	Bordetella holmesii
0	2	2	S	94624	Bordetella petrii
0	2	2	S	463040	Bordetella genomosp. 13
0	2	2	S	1416806	Bordetella genomosp. 8
0	1	1	S	518	Bordetella bronchiseptica
0	1	1	S	1331258	Bordetella pseudohinzii
0	10	2	G	507	Alcaligenes
0	4	4	S	511	Alcaligenes faecalis
0	3	3	S	323284	Alcaligenes aquatilis
0	1	0	G1	259357	unclassified Alcaligenes
0	1	1	S	2813780	Alcaligenes sp. SORT26
0	8	0	G	152267	Pigmentiphaga
0	6	0	G1	2626614	unclassified Pigmentiphaga
0	6	6	S	2488560	Pigmentiphaga sp. H8
0	2	2	S	1940612	Pigmentiphaga aceris
0	7	0	G	1921582	Orrella
0	7	7	S	1851544	Orrella dioscoreae
0	4	0	G	359336	Castellaniella
0	4	0	S	75697	Castellaniella defragrans
0	4	4	S1	1437824	Castellaniella defragrans 65Phen
0	3	0	G	29574	Taylorella
0	2	0	S	84590	Taylorella asinigenitalis
0	2	2	S1	1008459	Taylorella asinigenitalis MCE3
0	1	0	S	29575	Taylorella equigenitalis
0	1	1	S1	743973	Taylorella equigenitalis ATCC 35865
0	3	0	G	257820	Kerstersia
0	3	3	S	206506	Kerstersia gyiorum
0	3	0	G	305976	Pusillimonas
0	3	0	G1	2640016	unclassified Pusillimonas
0	2	2	S	2716226	Pusillimonas sp. DMV24BSW_D
0	1	1	S	1007105	Pusillimonas sp. T7-7
0	2	0	G	90243	Oligella
0	2	2	S	90245	Oligella urethralis
0	2	0	G	290425	Advenella
0	1	0	S	302406	Advenella mimigardefordensis
0	1	1	S1	1247726	Advenella mimigardefordensis DPN7
0	1	0	S	310575	Advenella kashmirensis
0	1	1	S1	1036672	Advenella kashmirensis WT001
0	1	0	G	2782172	Algicoccus
0	1	1	S	2163011	Algicoccus marinus
0	63	2	O1	224471	Burkholderiales genera incertae sedis
0	11	0	G	34102	Sphaerotilus
0	11	0	S	34103	Sphaerotilus natans
0	11	11	S1	639200	Sphaerotilus natans subsp. sulfidivorans
0	10	1	G	32012	Thiomonas
0	6	3	S	926	Thiomonas intermedia
0	3	3	S1	75379	Thiomonas intermedia K12
0	3	1	G1	2625466	unclassified Thiomonas
0	2	2	S	1050370	Thiomonas sp. X19
0	9	0	G	212743	Rhizobacter
0	6	6	S	946333	Rhizobacter gummiphilus
0	3	0	G1	2640088	unclassified Rhizobacter
0	3	3	S	2753607	Rhizobacter sp. AJA081-3
0	9	3	G	316612	Methylibium
0	5	0	S	105560	Methylibium petroleiphilum
0	5	5	S1	420662	Methylibium petroleiphilum PM1
0	1	0	G1	2633235	unclassified Methylibium
0	1	1	S	2082386	Methylibium sp. Pch-M
0	5	0	G	65047	Mitsuaria
0	5	0	G1	2648776	unclassified Mitsuaria
0	5	5	S	1658665	Mitsuaria sp. 7
0	4	0	G	88	Leptothrix
0	4	0	S	34029	Leptothrix cholodnii
0	4	4	S1	395495	Leptothrix cholodnii SP-6
0	4	0	G	93681	Roseateles
0	4	4	S	76731	Roseateles depolymerans
0	3	0	G	54066	Xylophilus
0	3	3	S	2697032	Xylophilus rhododendri
0	3	0	G	92793	Aquabacterium
0	3	3	S	1296669	Aquabacterium olei
0	2	0	G	28067	Rubrivivax
0	2	0	S	28068	Rubrivivax gelatinosus
0	2	2	S1	983917	Rubrivivax gelatinosus IL144
0	1	0	G	644355	Inhella
0	1	1	S	392593	Inhella inkyongensis
0	4	0	F	995019	Sutterellaceae
0	3	0	G	40544	Sutterella
0	1	1	S	40545	Sutterella wadsworthensis
0	1	1	S	2494234	Sutterella megalosphaeroides
0	1	1	S	2584944	Sutterella faecalis
0	1	0	G	1918598	Turicimonas
0	1	1	S	1796652	Turicimonas muris
0	65	3	O	32003	Nitrosomonadales
0	20	0	F	2772226	Sulfuricellaceae
0	17	0	G	1778653	Sulfuriferula
0	14	0	G1	2637784	unclassified Sulfuriferula
0	14	14	S	1985873	Sulfuriferula sp. AH1
0	2	2	S	171865	Sulfuriferula plumbiphila
0	1	1	S	2675298	Sulfuriferula nivalis
0	2	0	G	935200	Sulfuricella
0	2	0	S	649841	Sulfuricella denitrificans
0	2	2	S1	1163617	Sulfuricella denitrificans skB26
0	1	0	G	2772198	Sulfurimicrobium
0	1	1	S	2715678	Sulfurimicrobium lacus
0	10	0	F	32011	Methylophilaceae
0	4	0	G	359407	Methylotenera
0	3	0	S	1055487	Methylotenera versatilis
0	3	3	S1	666681	Methylotenera versatilis 301
0	1	0	S	359408	Methylotenera mobilis
0	1	1	S1	583345	Methylotenera mobilis JLW8
0	3	1	G	1679002	Candidatus Methylopumilus
0	2	2	S	1581680	Candidatus Methylopumilus turicensis
0	1	0	G	16	Methylophilus
0	1	0	G1	2630143	unclassified Methylophilus
0	1	1	S	1662285	Methylophilus sp. TWE2
0	1	0	G	404	Methylobacillus
0	1	0	S	405	Methylobacillus flagellatus
0	1	1	S1	265072	Methylobacillus flagellatus KT
0	1	0	G	81682	Methylovorus
0	1	0	S	266009	Methylovorus glucosotrophus
0	1	1	S1	582744	Methylovorus glucosetrophus SIP3-4
0	9	0	F	90627	Gallionellaceae
0	5	0	G	314343	Sideroxydans
0	5	0	S	63745	Sideroxydans lithotrophicus
0	5	5	S1	580332	Sideroxydans lithotrophicus ES-1
0	3	0	G	96	Gallionella
0	3	0	S	370405	Gallionella capsiferriformans
0	3	3	S1	395494	Gallionella capsiferriformans ES-2
0	1	0	G	453161	Candidatus Nitrotoga
0	1	0	G1	2647919	unclassified Candidatus Nitrotoga
0	1	1	S	2559597	Candidatus Nitrotoga sp. AM1P
0	9	0	F	2008793	Sterolibacteriaceae
0	4	0	G	157591	Sterolibacterium
0	4	4	S	157592	Sterolibacterium denitrificans
0	3	0	G	378210	Methyloversatilis
0	3	0	G1	2639971	unclassified Methyloversatilis
0	3	3	S	1842540	Methyloversatilis sp. RAC08
0	2	0	G	1054211	Sulfuritalea
0	2	0	S	748811	Sulfuritalea hydrogenivorans
0	2	2	S1	1223802	Sulfuritalea hydrogenivorans sk43H
0	9	0	F	2803844	Usitatibacteraceae
0	9	0	G	2803845	Usitatibacter
0	5	5	S	2732067	Usitatibacter rugosus
0	4	4	S	2732487	Usitatibacter palustris
0	4	0	F	206379	Nitrosomonadaceae
0	2	1	G	914	Nitrosomonas
0	1	0	G1	2609265	unclassified Nitrosomonas
0	1	1	S	261292	Nitrosomonas sp. Is79A3
0	2	0	G	35798	Nitrosospira
0	1	0	S	1231	Nitrosospira multiformis
0	1	1	S1	323848	Nitrosospira multiformis ATCC 25196
0	1	1	S	1288494	Nitrosospira lacus
0	1	0	F	2008790	Thiobacillaceae
0	1	0	G	919	Thiobacillus
0	1	0	S	36861	Thiobacillus denitrificans
0	1	1	S1	292415	Thiobacillus denitrificans ATCC 25259
0	65	1	O	206351	Neisseriales
0	34	0	F	1499392	Chromobacteriaceae
0	12	0	F1	90153	Chromobacterium group
0	9	2	G	535	Chromobacterium
0	3	0	G1	2641838	unclassified Chromobacterium
0	2	2	S	2059672	Chromobacterium sp. ATCC 53434
0	1	1	S	2292447	Chromobacterium sp. Rain0013
0	2	2	S	1108595	Chromobacterium vaccinii
0	1	1	S	536	Chromobacterium violaceum
0	1	1	S	2202141	Chromobacterium phragmitis
0	3	0	G	32014	Iodobacter
0	2	0	G1	235634	unclassified Iodobacter
0	2	2	S	2496266	Iodobacter sp. H11R3
0	1	1	S	537	Iodobacter fluviatilis
0	8	0	G	407217	Aquitalea
0	8	8	S	1537400	Aquitalea aquatilis
0	7	0	G	885864	Jeongeupia
0	7	0	G1	2619593	unclassified Jeongeupia
0	4	4	S	1906741	Jeongeupia sp. USM3
0	3	3	S	1009682	Jeongeupia sp. HS-3
0	3	0	G	57479	Microvirgula
0	3	3	S	57480	Microvirgula aerodenitrificans
0	2	0	G	57739	Vogesella
0	2	0	G1	2684990	unclassified Vogesella
0	2	2	S	1192162	Vogesella sp. LIG4
0	1	0	G	230666	Chitinibacter
0	1	0	G1	2619399	unclassified Chitinibacter
0	1	1	S	2739434	Chitinibacter sp. 2T18
0	1	0	G	568394	Pseudogulbenkiania
0	1	0	G1	2642558	unclassified Pseudogulbenkiania
0	1	1	S	748280	Pseudogulbenkiania sp. NH8B
0	30	1	F	481	Neisseriaceae
0	16	1	G	482	Neisseria
0	4	0	G1	2623750	unclassified Neisseria
0	2	2	S	2709396	Neisseria sp. ZJ785
0	1	1	S	655307	Neisseria sp. KEM232
0	1	1	S	1853276	Neisseria sp. 10022
0	3	3	S	487	Neisseria meningitidis
0	2	2	S	488	Neisseria mucosa
0	2	2	S	492	Neisseria animalis
0	1	1	S	486	Neisseria lactamica
0	1	1	S	490	Neisseria sicca
0	1	1	S	1815583	Neisseria musculi
0	1	1	S	607712	Neisseria shayeganii
0	4	0	G	1654931	Crenobacter
0	4	4	S	2290923	Crenobacter cavernae
0	3	0	G	59	Vitreoscilla
0	2	2	S	63	Vitreoscilla filiformis
0	1	0	G1	2627922	unclassified Vitreoscilla
0	1	1	S	96942	Vitreoscilla sp. C1
0	2	0	G	538	Eikenella
0	1	1	S	539	Eikenella corrodens
0	1	1	S	2528037	Eikenella exigua
0	1	0	G	32257	Kingella
0	1	1	S	502	Kingella denitrificans
0	1	0	G	194195	Alysiella
0	1	1	S	194196	Alysiella filiformis
0	1	0	G	334107	Conchiformibius
0	1	1	S	153493	Conchiformibius steedae
0	1	0	G	1193515	Snodgrassella
0	1	0	S	1196083	Snodgrassella alvi
0	1	1	S1	1196094	Snodgrassella alvi wkB2
0	65	1	O	206389	Rhodocyclales
0	39	2	F	2008794	Zoogloeaceae
0	25	1	G	12960	Azoarcus
0	13	0	G1	2629479	unclassified Azoarcus
0	4	4	S	2016596	Azoarcus sp. M9-3-2
0	3	3	S	198107	Azoarcus sp. CIB
0	3	3	S	748247	Azoarcus sp. KH32C
0	2	2	S	2027405	Azoarcus sp. DD4
0	1	1	S	356837	Azoarcus sp. DN11
0	5	5	S	418699	Azoarcus olearius
0	5	5	S	2067960	Azoarcus pumilus
0	1	1	S	41977	Azoarcus communis
0	12	1	G	33057	Thauera
0	6	0	G1	2609274	unclassified Thauera
0	3	3	S	85643	Thauera sp. MZ1T
0	3	3	S	2005884	Thauera sp. K11
0	2	0	S	59405	Thauera aromatica
0	2	2	S1	44139	Thauera aromatica K172
0	2	2	S	2184083	Thauera hydrothermalis
0	1	1	S	96773	Thauera chlorobenzoica
0	19	0	F	75787	Rhodocyclaceae
0	8	2	G	551759	Aromatoleum
0	3	3	S	76116	Aromatoleum petrolei
0	2	0	S	551760	Aromatoleum aromaticum
0	2	2	S1	76114	Aromatoleum aromaticum EbN1
0	1	1	S	76115	Aromatoleum bremense
0	5	0	G	1769726	Niveibacterium
0	5	0	G1	2648924	unclassified Niveibacterium
0	5	5	S	2811415	Niveibacterium sp. HC41
0	4	1	G	146937	Azospira
0	3	3	S	404405	Azospira restricta
0	2	0	G	1911577	Oryzomicrobium
0	2	2	S	1735038	Oryzomicrobium terrae
0	4	0	F	2008795	Azonexaceae
0	4	1	G	73029	Dechloromonas
0	3	0	G1	2633351	unclassified Dechloromonas
0	2	2	S	2231055	Dechloromonas sp. HYN0024
0	1	1	S	2654218	Dechloromonas sp. TW-R-39-2
0	2	0	F	2808923	Fluviibacteraceae
0	2	0	G	2808942	Fluviibacter
0	2	2	S	1751046	Fluviibacter phosphoraccumulans
0	13	0	C1	119066	Betaproteobacteria incertae sedis
0	5	0	G	327159	Candidatus Accumulibacter
0	5	0	S	327160	Candidatus Accumulibacter phosphatis
0	5	5	S1	522306	Candidatus Accumulibacter phosphatis clade IIA str. UW-1
0	4	0	F	2705999	Casimicrobiaceae
0	4	0	G	2706000	Casimicrobium
0	4	4	S	2591109	Casimicrobium huifangae
0	3	0	G	33055	Candidatus Kinetoplastibacterium
0	1	1	S	33056	Candidatus Kinetoplastibacterium crithidii
0	1	1	S	233181	Candidatus Kinetoplastibacterium blastocrithidii
0	1	1	S	1576550	Candidatus Kinetoplastibacterium sorsogonicusi
0	1	0	G	1381133	Candidatus Profftella
0	1	1	S	669502	Candidatus Profftella armatura
0	2689	46	C	28211	Alphaproteobacteria
0	1408	0	O	204455	Rhodobacterales
0	1408	10	F	31989	Rhodobacteraceae
0	1294	0	G	1653176	Cereibacter
0	1294	1294	S	1063	Cereibacter sphaeroides
0	19	1	G	265	Paracoccus
0	6	0	G1	246570	unclassified Paracoccus
0	2	2	S	2760307	Paracoccus sp. MC1862
0	1	1	S	1529068	Paracoccus sp. BM15
0	1	1	S	2500532	Paracoccus sp. Arc7-R13
0	1	1	S	2589076	Paracoccus sp. AK26
0	1	1	S	2812658	Paracoccus sp. H4-D09
0	2	2	S	2560053	Paracoccus liaowanqingii
0	2	2	S	1945662	Paracoccus contaminans
0	2	2	S	147645	Paracoccus yeei
0	1	1	S	82367	Paracoccus pantotrophus
0	1	1	S	135740	Paracoccus kondratievae
0	1	1	S	1499308	Paracoccus mutanolyticus
0	1	1	S	1545044	Paracoccus sanguinis
0	1	1	S	2065379	Paracoccus jeotgali
0	1	1	S	2259340	Paracoccus suum
0	9	0	G	1060	Rhodobacter
0	5	0	G1	196779	unclassified Rhodobacter
0	3	3	S	1850250	Rhodobacter sp. LPB0142
0	2	2	S	2033869	Rhodobacter sp. CZR27
0	3	2	S	1061	Rhodobacter capsulatus
0	1	1	S1	272942	Rhodobacter capsulatus SB 1003
0	1	1	S	1075	Rhodobacter blasticus
0	8	1	G	60136	Sulfitobacter
0	3	3	S	1402135	Sulfitobacter pseudonitzschiae
0	2	0	G1	196795	unclassified Sulfitobacter
0	2	2	S	1389005	Sulfitobacter sp. SK012
0	1	1	S	60137	Sulfitobacter pontiacus
0	1	1	S	83219	Sulfitobacter mediterraneus
0	7	1	G	74030	Roseovarius
0	3	3	S	540747	Roseovarius indicus
0	2	0	G1	2614913	unclassified Roseovarius
0	1	0	S	391613	Roseovarius sp. TM1035
0	1	1	S1	2203213	Roseovarius sp. AK1035
0	1	1	S	2587847	Roseovarius sp. THAF9
0	1	1	S	215743	Roseovarius mucosus
0	4	0	G	53945	Octadecabacter
0	3	0	S	1217908	Octadecabacter antarcticus
0	3	3	S1	391626	Octadecabacter antarcticus 307
0	1	0	S	53946	Octadecabacter arcticus
0	1	1	S1	391616	Octadecabacter arcticus 238
0	4	0	G	366614	Haematobacter
0	4	4	S	195105	Haematobacter massiliensis
0	4	1	G	302485	Phaeobacter
0	1	1	S	60890	Phaeobacter gallaeciensis
0	1	1	S	221822	Phaeobacter inhibens
0	1	1	S	1580596	Phaeobacter piscinae
0	4	0	G	263377	Salipiger
0	2	0	G1	2640570	unclassified Salipiger
0	2	2	S	1792508	Yangia sp. CCB-MM3
0	1	1	S	311180	Salipiger pacificus
0	1	1	S	1229727	Salipiger profundus
0	4	1	G	34008	Rhodovulum
0	3	0	G1	2631432	unclassified Rhodovulum
0	2	2	S	308754	Rhodovulum sp. MB263
0	1	1	S	1564506	Rhodovulum sp. P5
0	3	0	G	875170	Celeribacter
0	1	1	S	875171	Celeribacter baekdonensis
0	1	1	S	1208324	Celeribacter indicus
0	1	1	S	1411902	Celeribacter manganoxidans
0	3	0	G	159345	Roseibacterium
0	3	0	S	159346	Roseibacterium elongatum
0	3	3	S1	1294273	Roseibacterium elongatum DSM 19469
0	3	0	G	285107	Thioclava
0	2	2	S	1549850	Thioclava electrotropha
0	1	1	S	1915078	Thioclava nitratireducens
0	2	0	G	2683599	Paraoceanicella
0	2	2	S	2579971	Paraoceanicella profunda
0	2	0	G	1097466	Defluviimonas
0	2	2	S	1335048	Defluviimonas alba
0	2	0	G	1855413	Brevirhabdus
0	2	2	S	1267768	Brevirhabdus pacifica
0	2	0	G	1955420	Silicimonas
0	2	2	S	1826607	Silicimonas algicola
0	2	0	G	335927	Thalassobius
0	2	2	S	53501	Thalassobius gelatinovorus
0	2	0	G	204456	Gemmobacter
0	2	0	G1	2636157	unclassified Gemmobacter
0	2	2	S	2169400	Gemmobacter sp. HYN0069
0	2	0	G	97050	Ruegeria
0	2	0	G1	2625375	unclassified Ruegeria
0	1	1	S	292414	Ruegeria sp. TM1040
0	1	1	S	2293862	Ruegeria sp. AD91A
0	1	0	G	2778525	Profundibacter
0	1	1	S	2171755	Profundibacter amoris
0	1	0	G	1649279	Epibacterium
0	1	1	S	379347	Epibacterium mobile
0	1	0	G	1648497	Boseongicola
0	1	0	G1	2634418	unclassified Boseongicola
0	1	1	S	2552942	Boseongicola sp. CCM32
0	1	0	G	1579315	Halocynthiibacter
0	1	1	S	1579316	Halocynthiibacter arcticus
0	1	0	G	1443919	Tabrizicola
0	1	1	S	2494374	Tabrizicola piscis
0	1	0	G	1434019	Mameliella
0	1	1	S	561184	Mameliella alba
0	1	0	G	1759417	Pseudohalocynthiibacter
0	1	1	S	1591409	Pseudohalocynthiibacter aestuariivivens
0	1	0	G	2738399	Parasedimentitalea
0	1	1	S	2483033	Parasedimentitalea marina
0	1	0	G	991903	Polymorphum
0	1	0	S	991904	Polymorphum gilvum
0	1	1	S1	991905	Polymorphum gilvum SL003B-26A1
0	1	0	G	1844015	Pontivivens
0	1	0	G1	2645183	unclassified Pontivivens
0	1	1	S	2789856	Pontivivens sp. MT2928
0	1	0	G	2613960	Pseudopuniceibacterium
0	1	1	S	2613965	Pseudopuniceibacterium antarcticum
0	1	0	G	367771	Marinovum
0	1	0	S	42444	Marinovum algicola
0	1	1	S1	988812	Marinovum algicola DG 898
0	1	0	G	2211641	Yoonia
0	1	1	S	245188	Yoonia vestfoldensis
0	1	0	G	191028	Leisingera
0	1	0	G1	2614906	unclassified Leisingera
0	1	1	S	2508307	Leisingera sp. NJS204
0	1	0	G	2029873	Monaibacterium
0	1	0	G1	2637785	unclassified Monaibacterium
0	1	1	S	2715211	Monaibacterium sp. ALG8
0	1	0	G	299261	Tateyamaria
0	1	1	S	299262	Tateyamaria omphalii
0	1	0	G	2211635	Cognatishimia
0	1	1	S	1715691	Cognatishimia activa
0	1	0	G	252301	Oceanicola
0	1	0	G1	2628660	unclassified Oceanicola
0	1	1	S	2587163	Oceanicola sp. D3
0	782	31	O	356	Hyphomicrobiales
0	250	32	F	119045	Methylobacteriaceae
0	126	53	G	407	Methylobacterium
0	29	3	G1	2615210	unclassified Methylobacterium
0	8	8	S	426117	Methylobacterium sp. 4-46
0	4	4	S	2202828	Methylobacterium sp. 17Sr1-43
0	4	4	S	2603276	Methylobacterium sp. WL1
0	3	3	S	739141	Methylobacterium sp. XJLW
0	3	3	S	2067957	Methylobacterium sp. DM1
0	2	2	S	925818	Methylobacterium sp. AMS5
0	1	1	S	1479019	Methylobacterium sp. C1
0	1	1	S	2202826	Methylobacterium sp. 17Sr1-1
0	12	12	S	2202825	Methylobacterium durans
0	7	7	S	269660	Methylobacterium brachiatum
0	6	6	S	270351	Methylobacterium aquaticum
0	5	5	S	1775910	Methylobacterium indicum
0	3	0	S	39956	Methylobacterium mesophilicum
0	3	3	S1	908290	Methylobacterium mesophilicum SR1.6/6
0	3	0	S	114616	Methylobacterium nodulans
0	3	3	S1	460265	Methylobacterium nodulans ORS 2060
0	3	3	S	418223	Methylobacterium phyllosphaerae
0	2	0	S	31998	Methylobacterium radiotolerans
0	2	2	S1	426355	Methylobacterium radiotolerans JCM 2831
0	2	2	S	2051553	Methylobacterium currus
0	1	0	S	334852	Methylobacterium oryzae
0	1	1	S1	693986	Methylobacterium oryzae CBMB20
0	84	23	G	2282523	Methylorubrum
0	51	18	S	408	Methylorubrum extorquens
0	30	30	S1	272630	Methylorubrum extorquens AM1
0	3	3	S1	419610	Methylorubrum extorquens PA1
0	10	10	S	223967	Methylorubrum populi
0	8	0	G	186650	Microvirga
0	4	0	G1	2617746	unclassified Microvirga
0	3	3	S	2807101	Microvirga sp. VF16
0	1	1	S	2082949	Microvirga sp. 17 mud 1-3
0	3	3	S	2651334	Microvirga thermotolerans
0	1	1	S	1882682	Microvirga ossetica
0	197	12	F	41294	Bradyrhizobiaceae
0	155	31	G	374	Bradyrhizobium
0	81	11	G1	2631580	unclassified Bradyrhizobium
0	41	41	S	2715960	Bradyrhizobium sp. PSBB068
0	5	5	S	288000	Bradyrhizobium sp. BTAi1
0	3	3	S	1325112	Bradyrhizobium sp. CCBAU 53340
0	3	3	S	1404888	Bradyrhizobium sp. 1(2017)
0	3	3	S	1325120	Bradyrhizobium sp. CCBAU 53421
0	3	3	S	376	Bradyrhizobium sp.
0	3	3	S	1325100	Bradyrhizobium sp. CCBAU 51753
0	3	3	S	858422	Bradyrhizobium sp. CCBAU 051011
0	2	2	S	1223566	Bradyrhizobium sp. CCGE-LA001
0	2	2	S	115808	Bradyrhizobium sp. ORS 285
0	1	1	S	319017	Bradyrhizobium sp. WSM471
0	1	1	S	2057741	Bradyrhizobium sp. SK17
0	10	10	S	244734	Bradyrhizobium betae
0	6	6	S	1437360	Bradyrhizobium erythrophlei
0	3	3	S	1404768	Bradyrhizobium amphicarpaeae
0	3	3	S	1325090	Bradyrhizobium guangdongense
0	3	3	S	255045	Bradyrhizobium canariense
0	2	2	S	190148	Bradyrhizobium paxllaeri
0	2	2	S	722472	Bradyrhizobium lablabi
0	2	2	S	375	Bradyrhizobium japonicum
0	2	2	S	83627	Bradyrhizobium genosp. B
0	2	2	S	1325095	Bradyrhizobium guangzhouense
0	2	2	S	1325107	Bradyrhizobium zhanjiangense
0	2	2	S	1355477	Bradyrhizobium diazoefficiens
0	1	1	S	83637	Bradyrhizobium genosp. L
0	1	1	S	858423	Bradyrhizobium arachidis
0	1	0	S	44255	Bradyrhizobium oligotrophicum
0	1	1	S1	1245469	Bradyrhizobium oligotrophicum S58
0	1	1	S	1404864	Bradyrhizobium cosmicum
0	14	1	G	85413	Bosea
0	12	1	G1	2653178	unclassified Bosea
0	4	4	S	2015316	Bosea sp. AS-1
0	3	3	S	2599640	Bosea sp. F3-2
0	2	2	S	1792307	Bosea sp. PAMC 26642
0	1	1	S	1867715	Bosea sp. Tri-49
0	1	1	S	2020412	Bosea sp. ANAM02
0	1	1	S	1526658	Bosea vaviloviae
0	7	0	G	1073	Rhodopseudomonas
0	7	5	S	1076	Rhodopseudomonas palustris
0	1	1	S1	316055	Rhodopseudomonas palustris BisA53
0	1	1	S1	316056	Rhodopseudomonas palustris BisB18
0	4	1	G	1395974	Tardiphaga
0	2	2	S	943830	Tardiphaga robiniae
0	1	0	G1	2631404	unclassified Tardiphaga
0	1	1	S	2592814	Tardiphaga sp. vice154
0	3	0	G	1033	Afipia
0	2	0	G1	2642050	unclassified Afipia
0	2	2	S	1882747	Afipia sp. GAS231
0	1	1	S	40137	Afipia carboxidovorans
0	1	0	G	911	Nitrobacter
0	1	0	S	912	Nitrobacter hamburgensis
0	1	1	S1	323097	Nitrobacter hamburgensis X14
0	1	0	G	1649510	Variibacter
0	1	1	S	1333996	Variibacter gotjawalensis
0	95	2	F	82115	Rhizobiaceae
0	65	6	F1	227290	Rhizobium/Agrobacterium group
0	45	8	G	379	Rhizobium
0	16	4	G1	2613769	unclassified Rhizobium
0	3	3	S	2020312	Rhizobium sp. CIAT894
0	2	2	S	2613770	Rhizobium sp. BG4
0	2	2	S	2603277	Rhizobium sp. WL3
0	2	2	S	2028343	Rhizobium sp. 11515TR
0	1	1	S	2785056	Rhizobium sp. 007
0	1	1	S	2731112	Rhizobium sp. NLR16a
0	1	1	S	1813451	Rhizobium sp. ADMK78
0	3	3	S	1368430	Rhizobium rosettiformans
0	2	1	S	396	Rhizobium phaseoli
0	1	1	S1	526949	Rhizobium phaseoli Brasil 5
0	2	2	S	1312183	Rhizobium jaguaris
0	2	2	S	1138190	Rhizobium binae
0	2	2	S	379684	Rhizobium pseudoryzae
0	2	0	S	398	Rhizobium tropici
0	2	2	S1	698761	Rhizobium tropici CIAT 899
0	2	0	S	29449	Rhizobium etli
0	1	1	S1	491916	Rhizobium etli CIAT 652
0	1	1	S1	538025	Rhizobium etli 8C-3
0	1	0	S	384	Rhizobium leguminosarum
0	1	1	S1	386	Rhizobium leguminosarum bv. trifolii
0	1	1	S	293958	Rhizobium lusitanum
0	1	1	S	2583231	Rhizobium indicum
0	1	1	S	2267833	Rhizobium oryzihabitans
0	1	1	S	240521	Rhizobium daejeonense
0	1	1	S	348824	Rhizobium favelukesii
0	11	2	G	357	Agrobacterium
0	5	1	G1	1183400	Agrobacterium tumefaciens complex
0	3	3	S	358	Agrobacterium tumefaciens
0	1	1	S	1176649	Agrobacterium fabrum
0	2	1	G1	2632611	unclassified Agrobacterium
0	1	1	S	2579248	Agrobacterium sp. CGMCC 11546
0	1	1	S	373	Agrobacterium vitis
0	1	1	S	28099	Agrobacterium rubi
0	2	0	G	1525371	Neorhizobium
0	2	0	G1	2629175	unclassified Neorhizobium
0	1	1	S	1825976	Neorhizobium sp. NCHU2750
0	1	1	S	2060726	Neorhizobium sp. SOG26
0	1	0	G	1903858	Pseudorhizobium
0	1	1	S	1125847	Pseudorhizobium banfieldiae
0	23	0	F1	227292	Sinorhizobium/Ensifer group
0	13	0	G	28105	Sinorhizobium
0	6	0	G1	663276	Sinorhizobium fredii group
0	6	1	S	380	Sinorhizobium fredii
0	2	2	S1	1185652	Sinorhizobium fredii USDA 257
0	1	1	S1	1117943	Sinorhizobium fredii HH103
0	1	1	S1	1128330	Sinorhizobium fredii CCBAU 25509
0	1	1	S1	1128334	Sinorhizobium fredii CCBAU 83666
0	5	0	G1	2613772	unclassified Sinorhizobium
0	3	3	S	794846	Sinorhizobium sp. CCBAU 05631
0	1	1	S	1842534	Sinorhizobium sp. RAC02
0	1	1	S	2613773	Sinorhizobium sp. BG8
0	2	2	S	382	Sinorhizobium meliloti
0	10	0	G	106591	Ensifer
0	3	1	S	106592	Ensifer adhaerens
0	2	2	S1	1416753	Ensifer adhaerens OV14
0	3	3	S	375549	Ensifer mexicanus
0	2	0	S	716925	Ensifer sojae
0	2	2	S1	716928	Ensifer sojae CCBAU 05684
0	1	1	S	1752398	Ensifer alkalisoli
0	1	0	G1	2633371	unclassified Ensifer
0	1	1	S	2811423	Ensifer sp. PDNC004
0	1	0	G	34019	Liberibacter
0	1	0	S	309868	Candidatus Liberibacter americanus
0	1	1	S1	1261131	Candidatus Liberibacter americanus str. Sao Paulo
0	1	0	G	166953	Kaistia
0	1	0	G1	2649303	unclassified Kaistia
0	1	1	S	2795690	Kaistia sp. 32K
0	1	0	G	323620	Shinella
0	1	0	G1	2643062	unclassified Shinella
0	1	1	S	879274	Shinella sp. HZN7
0	1	0	G	1648508	Ciceribacter
0	1	1	S	1969821	Ciceribacter thiooxidans
0	1	0	G	2661800	Georhizobium
0	1	1	S	2341112	Georhizobium profundi
0	79	2	F	69277	Phyllobacteriaceae
0	68	12	G	68287	Mesorhizobium
0	49	5	G1	325217	unclassified Mesorhizobium
0	21	21	S	2082387	Mesorhizobium sp. Pch-S
0	3	3	S	2493672	Mesorhizobium sp. M1E.F.Ca.ET.045.02.1.1
0	3	3	S	2483404	Mesorhizobium sp. NZP2077
0	2	2	S	2654248	Mesorhizobium sp. INR15
0	2	2	S	2493678	Mesorhizobium sp. M7D.F.Ca.US.005.01.1.1
0	2	2	S	2493676	Mesorhizobium sp. M3A.F.Ca.ET.080.04.2.1
0	2	2	S	2744518	Mesorhizobium sp. 131-2-1
0	2	2	S	2483403	Mesorhizobium sp. NZP2298
0	1	1	S	2744520	Mesorhizobium sp. 131-3-5
0	1	1	S	2493669	Mesorhizobium sp. M1D.F.Ca.ET.043.01.1.1
0	1	1	S	2493681	Mesorhizobium sp. M7A.F.Ce.TU.012.03.2.1
0	1	1	S	2493673	Mesorhizobium sp. M1B.F.Ca.ET.045.04.1.1
0	1	1	S	2493674	Mesorhizobium sp. M2A.F.Ca.ET.046.03.2.1
0	1	1	S	2493677	Mesorhizobium sp. M6A.T.Cr.TU.016.01.1.1
0	1	1	S	278153	Mesorhizobium sp. WSM1497
0	2	0	S	593909	Mesorhizobium opportunistum
0	2	2	S1	536019	Mesorhizobium opportunistum WSM2075
0	2	0	S	2066070	Mesorhizobium japonicum
0	2	2	S1	266835	Mesorhizobium japonicum MAFF 303099
0	1	0	S	39645	Mesorhizobium ciceri
0	1	1	S1	682633	Mesorhizobium ciceri ca181
0	1	0	S	536018	Mesorhizobium australicum
0	1	1	S1	754035	Mesorhizobium australicum WSM2073
0	1	1	S	1670800	Mesorhizobium oceanicum
0	2	0	G	31988	Aminobacter
0	2	1	G1	2644704	unclassified Aminobacter
0	1	1	S	374606	Aminobacter sp. MSH1
0	2	0	G	245876	Nitratireductor
0	2	0	G1	2641084	unclassified Nitratireductor
0	1	1	S	1756988	Nitratireductor sp. OM-1
0	1	1	S	2599600	Nitratireductor sp. SY7
0	2	0	G	449972	Chelativorans
0	2	0	G1	2643807	unclassified Chelativorans
0	2	2	S	266779	Chelativorans sp. BNC1
0	1	0	G	28100	Phyllobacterium
0	1	1	S	1867719	Phyllobacterium zundukense
0	1	0	G	274591	Hoeflea
0	1	0	G1	2614931	unclassified Hoeflea
0	1	1	S	1620421	Hoeflea sp. IMCC20628
0	1	0	G	1915401	Roseitalea
0	1	1	S	1852022	Roseitalea porphyridii
0	23	3	F	45401	Hyphomicrobiaceae
0	7	0	G	46913	Devosia
0	6	1	G1	196773	unclassified Devosia
0	2	2	S	2759954	Devosia sp. MC521
0	1	1	S	2083786	Devosia sp. I507
0	1	1	S	2499144	Devosia sp. 1566
0	1	1	S	2657486	Devosia sp. S02
0	1	1	S	400770	Devosia ginsengisoli
0	3	0	G	81	Hyphomicrobium
0	2	0	S	53399	Hyphomicrobium denitrificans
0	2	2	S1	670307	Hyphomicrobium denitrificans 1NES1
0	1	0	S	1427356	Hyphomicrobium nitrativorans
0	1	1	S1	1029756	Hyphomicrobium nitrativorans NL23
0	2	0	G	1068	Rhodomicrobium
0	2	0	S	1069	Rhodomicrobium vannielii
0	2	2	S1	648757	Rhodomicrobium vannielii ATCC 17100
0	2	0	G	29407	Rhodoplanes
0	2	0	G1	2619116	unclassified Rhodoplanes
0	2	2	S	674703	Rhodoplanes sp. Z2-YC6860
0	2	0	G	1082930	Pelagibacterium
0	2	2	S	531813	Pelagibacterium halotolerans
0	2	0	G	1827478	Youhaiella
0	2	2	S	1447062	Youhaiella tibetensis
0	1	0	G	1484898	Methyloceanibacter
0	1	1	S	1384459	Methyloceanibacter caenitepidi
0	1	0	G	1485594	Methyloligella
0	1	0	G1	2625955	unclassified Methyloligella
0	1	1	S	2742204	Methyloligella sp. GL2
0	23	0	F	118882	Brucellaceae
0	23	11	F1	2826938	Brucella/Ochrobactrum group
0	11	2	G	234	Brucella
0	3	3	S	529	Brucella anthropi
0	2	2	S	271865	[Ochrobactrum] quorumnocens
0	1	1	S	94625	Brucella intermedia
0	1	1	S	419475	Brucella pseudogrignonensis
0	1	1	S	571256	Brucella pituitosa
0	1	0	G1	2632610	unclassified Brucella
0	1	1	S	1149953	Brucella sp. 10RB9215
0	1	0	G	528	Ochrobactrum
0	1	0	G1	239106	unclassified Ochrobactrum
0	1	1	S	2726427	Ochrobactrum sp. MT180101
0	17	0	F	335928	Xanthobacteraceae
0	4	0	G	99	Ancylobacter
0	2	2	S	1745854	Ancylobacter pratisalsi
0	2	0	G1	2626613	unclassified Ancylobacter
0	2	2	S	1850374	Ancylobacter sp. TS-1
0	4	0	G	556257	Pseudolabrys
0	2	2	S	331696	Pseudolabrys taiwanensis
0	2	0	G1	2638514	unclassified Pseudolabrys
0	2	2	S	2562284	Pseudolabrys sp. FHR47
0	3	0	G	6	Azorhizobium
0	3	0	S	7	Azorhizobium caulinodans
0	3	3	S1	438753	Azorhizobium caulinodans ORS 571
0	3	0	G	152053	Starkeya
0	2	0	G1	2615126	unclassified Starkeya
0	2	2	S	2709380	Starkeya sp. ORNL1
0	1	0	S	921	Starkeya novella
0	1	1	S1	639283	Starkeya novella DSM 506
0	2	0	G	279	Xanthobacter
0	2	0	G1	2623496	unclassified Xanthobacter
0	2	2	S	2528964	Xanthobacter sp. YN2
0	1	0	G	204476	Labrys
0	1	0	G1	2688601	unclassified Labrys (in: Bacteria)
0	1	1	S	2789216	Labrys sp. KNU-23
0	15	0	F	255475	Aurantimonadaceae
0	13	1	G	414371	Aureimonas
0	10	0	G1	2615206	unclassified Aureimonas
0	5	5	S	2816454	Aureimonas sp. OT7
0	3	3	S	2758041	Aureimonas sp. LMG 31693
0	2	2	S	1349819	Aureimonas sp. AU20
0	2	2	S	1701758	Aureimonas populi
0	2	0	G	293088	Martelella
0	1	1	S	1486262	Martelella endophytica
0	1	1	G1	2629616	unclassified Martelella
0	13	0	F	31993	Methylocystaceae
0	7	1	G	425	Methylosinus
0	4	0	S	426	Methylosinus trichosporium
0	4	4	S1	595536	Methylosinus trichosporium OB3b
0	2	0	G1	2624500	unclassified Methylosinus
0	2	2	S	2699395	Methylosinus sp. C49
0	6	1	G	133	Methylocystis
0	2	2	S	173366	Methylocystis rosea
0	1	1	S	134	Methylocystis parvus
0	1	1	S	391905	Methylocystis heyeri
0	1	0	G1	2625913	unclassified Methylocystis
0	1	1	S	187303	Methylocystis sp. SC2
0	11	0	F	2821832	Stappiaceae
0	7	0	G	152161	Stappia
0	6	6	S	538381	Stappia indica
0	1	0	G1	2629676	unclassified Stappia
0	1	1	S	1881061	Stappia sp. ES.058
0	2	0	G	227873	Pannonibacter
0	2	2	S	121719	Pannonibacter phragmitetus
0	2	0	G	478070	Labrenzia
0	1	0	S	388408	Labrenzia alexandrii
0	1	1	S1	244592	Labrenzia alexandrii DFL-11
0	1	0	G1	2648686	unclassified Labrenzia
0	1	1	S	2021862	Labrenzia sp. VG12
0	8	0	F	772	Bartonellaceae
0	8	0	G	773	Bartonella
0	2	2	S	803	Bartonella quintana
0	2	2	G1	2645622	unclassified Bartonella
0	1	1	S	52764	Bartonella alsatica
0	1	1	S	85701	Bartonella tribocorum
0	1	1	S	1318743	Bartonella ancashensis
0	1	1	S	1686310	Bartonella apis
0	7	0	O1	119042	Rhizobiales incertae sedis
0	3	0	G	169055	Nordella
0	3	0	G1	2623691	unclassified Nordella
0	3	3	S	2712222	Nordella sp. HKS 07
0	3	0	G	1572860	Hartmannibacter
0	3	3	S	1482074	Hartmannibacter diazotrophicus
0	1	0	G	573657	Candidatus Hodgkinia
0	1	1	S	573658	Candidatus Hodgkinia cicadicola
0	7	0	F	45404	Beijerinckiaceae
0	5	0	G	120652	Methylocella
0	3	3	S	227605	Methylocella tundrae
0	2	0	S	199596	Methylocella silvestris
0	2	2	S1	395965	Methylocella silvestris BL2
0	2	0	G	1156568	Methylovirgula
0	2	2	S	569860	Methylovirgula ligni
0	3	1	F	2813035	Parvibaculaceae
0	1	0	G	256616	Parvibaculum
0	1	0	S	256618	Parvibaculum lavamentivorans
0	1	1	S1	402881	Parvibaculum lavamentivorans DS-1
0	1	0	G	1742974	Pyruvatibacter
0	1	1	S	1712261	Pyruvatibacter mobilis
0	2	0	F	2036754	Chelatococcaceae
0	2	0	G	28209	Chelatococcus
0	2	2	S	444444	Chelatococcus daeguensis
0	1	0	F	655351	Cohaesibacteraceae
0	1	0	G	655352	Cohaesibacter
0	1	0	G1	2631913	unclassified Cohaesibacter
0	1	1	S	1798205	Cohaesibacter sp. ES.047
0	225	3	O	204457	Sphingomonadales
0	184	15	F	41297	Sphingomonadaceae
0	91	8	G	13687	Sphingomonas
0	44	1	G1	196159	unclassified Sphingomonas
0	6	6	S	1523415	Sphingomonas sp. AAP5
0	5	5	S	2319844	Sphingomonas sp. YZ-8
0	4	4	S	2653203	Sphingomonas sp. CL5.1
0	4	4	S	745310	Sphingomonas sp. MM-1
0	3	3	S	2596913	Sphingomonas sp. NBWT7
0	3	3	S	1517551	Sphingomonas sp. HMP6
0	3	3	S	1961362	Sphingomonas sp. NIC1
0	2	2	S	2759526	Sphingomonas sp. DH-S5
0	2	2	S	2735134	Sphingomonas sp. AP4-R1
0	2	2	S	1390395	Sphingomonas sp. LK11
0	2	2	S	1517554	Sphingomonas sp. HMP9
0	1	1	S	2681549	Sphingomonas sp. LMO-1
0	1	1	S	2599297	Sphingomonas sp. XS-10
0	1	1	S	2698679	Sphingomonas sp. C33
0	1	1	S	2492837	Sphingomonas sp. C8-2
0	1	1	S	2714942	Sphingomonas sp. HDW15A
0	1	1	S	1327635	Sphingomonas sp. Cra20
0	1	1	S	1030157	Sphingomonas sp. KC8
0	9	4	S	152682	Sphingomonas melonis
0	5	5	S1	621456	Sphingomonas melonis TY
0	4	4	S	1813879	Sphingomonas panacisoli
0	4	4	S	1549858	Sphingomonas taxi
0	4	4	S	1176646	Sphingomonas daechungensis
0	3	3	S	93064	Sphingomonas koreensis
0	3	3	S	13689	Sphingomonas paucimobilis
0	2	2	S	653931	Sphingomonas alpina
0	2	2	S	1609977	Sphingomonas hengshuiensis
0	2	2	S	424800	Sphingomonas insulae
0	2	0	S	397260	Sphingomonas sanxanigenens
0	2	2	S1	1123269	Sphingomonas sanxanigenens DSM 19645 = NX02
0	1	1	S	386874	Sphingomonas sediminicola
0	1	1	S	160791	Sphingomonas wittichii
0	1	1	S	2071607	Sphingomonas rhizophila
0	1	1	S	2594473	Sphingomonas xanthus
0	25	7	G	165695	Sphingobium
0	12	1	G1	2611147	unclassified Sphingobium
0	2	2	S	1315974	Sphingobium sp. TKS
0	2	2	S	2733867	Sphingobium sp. KCTC 72723
0	1	1	S	520734	Sphingobium sp. RSMS
0	1	1	S	627192	Sphingobium sp. SYK-6
0	1	1	S	1843368	Sphingobium sp. RAC03
0	1	1	S	2082188	Sphingobium sp. YG1
0	1	1	S	2565554	Sphingobium sp. PAMC28499
0	1	1	S	2676077	Sphingobium sp. CAP-1
0	1	1	S	2789327	Sphingobium sp. Cam5-1
0	2	2	S	135719	Sphingobium amiense
0	2	2	S	1673076	Sphingobium hydrophobicum
0	1	1	S	56193	Sphingobium chungbukense
0	1	1	S	1332080	Sphingobium baderi
0	17	1	G	165696	Novosphingobium
0	7	0	G1	2644732	unclassified Novosphingobium
0	2	2	S	1609758	Novosphingobium sp. P6W
0	2	2	S	2571749	Novosphingobium sp. ABRDHK2
0	1	1	S	702113	Novosphingobium sp. PP1Y
0	1	1	S	2675225	Novosphingobium sp. Gsoil 351
0	1	1	S	2780074	Novosphingobium sp. ES2-1
0	4	4	S	158500	Novosphingobium resinovorum
0	3	3	S	1176536	Novosphingobium ginsenosidimutans
0	2	0	S	48935	Novosphingobium aromaticivorans
0	2	2	S1	279238	Novosphingobium aromaticivorans DSM 12444
0	16	5	G	165697	Sphingopyxis
0	7	0	G1	2614943	unclassified Sphingopyxis
0	6	6	S	2486273	Sphingopyxis sp. OPL5
0	1	1	S	1357916	Sphingopyxis sp. QXT-31
0	1	1	S	33050	Sphingopyxis macrogoltabida
0	1	1	S	267128	Sphingopyxis granuli
0	1	1	S	1515612	Sphingopyxis fribergensis
0	1	1	S	2054227	Sphingopyxis lindanitolerans
0	4	0	G	150203	Blastomonas
0	3	0	G1	2626550	unclassified Blastomonas
0	3	3	S	1842535	Blastomonas sp. RAC04
0	1	1	S	1550728	Blastomonas fulva
0	4	0	G	1234545	Parasphingopyxis
0	4	4	S	2026624	Parasphingopyxis algicola
0	4	0	G	2823232	Allosphingosinicella
0	4	4	S	941907	Allosphingosinicella indica
0	3	0	G	2676233	Sphingosinithalassobacter
0	3	0	G1	2676235	unclassified Sphingosinithalassobacter
0	2	2	S	2762748	Sphingosinithalassobacter sp. CS137
0	1	1	S	2711215	Sphingosinithalassobacter sp. zrk23
0	2	0	G	541	Zymomonas
0	2	0	S	542	Zymomonas mobilis
0	2	0	S1	120044	Zymomonas mobilis subsp. pomaceae
0	2	2	S2	579138	Zymomonas mobilis subsp. pomaceae ATCC 29192
0	1	0	G	1434046	Sphingorhabdus
0	1	0	G1	2614947	unclassified Sphingorhabdus
0	1	1	S	2584094	Sphingorhabdus sp. SMR4y
0	1	0	G	1649486	Rhizorhabdus
0	1	1	S	1850238	Rhizorhabdus dicambivorans
0	1	0	G	2685927	Tardibacter
0	1	1	S	1921510	Tardibacter chloracetimidivorans
0	34	1	F	335929	Erythrobacteraceae
0	13	0	F1	2800788	Erythrobacter/Porphyrobacter group
0	11	0	G	1041	Erythrobacter
0	8	0	G1	2633097	unclassified Erythrobacter
0	3	3	S	2782568	Erythrobacter sp. 6D36
0	2	2	S	1798193	Erythrobacter sp. HL-111
0	2	2	S	2502843	Erythrobacter sp. HKB08
0	1	1	S	2011159	Erythrobacter sp. KY5
0	2	2	S	39960	Erythrobacter litoralis
0	1	1	S	1112	Erythrobacter neustonensis
0	2	0	G	1111	Porphyrobacter
0	2	0	G1	2683265	unclassified Porphyrobacter
0	2	2	S	2547601	Porphyrobacter sp. YT40
0	4	0	G	361177	Altererythrobacter
0	2	0	G1	2614945	unclassified Altererythrobacter
0	1	1	S	2060312	Altererythrobacter sp. B11
0	1	1	S	2604537	Altererythrobacter sp. BO-6
0	1	1	S	476157	Altererythrobacter ishigakiensis
0	1	1	S	1267766	Altererythrobacter atlanticus
0	4	0	G	1295327	Croceicoccus
0	2	2	S	1348774	Croceicoccus naphthovorans
0	1	1	S	450378	Croceicoccus marinus
0	1	0	G1	2629967	unclassified Croceicoccus
0	1	1	S	2798724	Croceicoccus sp. YJ47
0	4	0	G	1855416	Qipengyuania
0	3	3	S	192812	Qipengyuania flava
0	1	1	S	1532023	Qipengyuania sediminis
0	4	0	G	2800682	Paraurantiacibacter
0	4	4	S	645517	Paraurantiacibacter namhicola
0	2	0	G	2800686	Tsuneonella
0	1	1	S	692370	Tsuneonella dongtanensis
0	1	1	S	2055955	Tsuneonella flava
0	1	0	G	2800681	Aurantiacibacter
0	1	1	S	1648404	Aurantiacibacter atlanticus
0	1	0	G	2800685	Pelagerythrobacter
0	1	1	S	543877	Pelagerythrobacter marensis
0	4	0	F	2820280	Sphingosinicellaceae
0	3	0	G	335405	Sphingosinicella
0	3	0	G1	2644549	unclassified Sphingosinicella
0	2	2	S	2771430	Sphingosinicella sp. UDD2
0	1	1	S	1892855	Sphingosinicella sp. BN140058
0	1	0	G	56358	Sandaracinobacter
0	1	0	G1	2634456	unclassified Sandaracinobacter
0	1	1	S	2759707	Sandaracinobacter sp. M6
0	98	0	O	204441	Rhodospirillales
0	41	2	F	433	Acetobacteraceae
0	12	5	G	434	Acetobacter
0	3	0	G1	151157	Acetobacter subgen. Acetobacter
0	3	3	S	435	Acetobacter aceti
0	2	2	S	481146	Acetobacter ascendens
0	1	1	S	146474	Acetobacter orientalis
0	1	1	S	1076596	Acetobacter persici
0	7	1	G	1434011	Komagataeibacter
0	2	2	S	215221	Komagataeibacter rhaeticus
0	1	1	S	436	Komagataeibacter hansenii
0	1	0	S	28448	Komagataeibacter xylinus
0	1	1	S1	1296990	Komagataeibacter xylinus E25
0	1	1	S	65958	Komagataeibacter oboediens
0	1	1	S	265959	Komagataeibacter saccharivorans
0	6	3	G	125216	Roseomonas
0	2	0	G1	2617492	unclassified Roseomonas
0	1	1	S	2768161	Roseomonas sp. 1318
0	1	1	S	2768162	Roseomonas sp. 546
0	1	1	S	257708	Roseomonas gilardii
0	3	0	G	2603324	Acidibrevibacterium
0	3	3	S	1969806	Acidibrevibacterium fodinaquatile
0	2	0	G	93	Stella
0	2	2	S	94	Stella humosa
0	2	0	G	35812	Roseococcus
0	2	0	G1	2639982	unclassified Roseococcus
0	2	2	S	2771361	Roseococcus sp. NIBR12
0	2	0	G	1079922	Commensalibacter
0	2	1	G1	2630218	unclassified Commensalibacter
0	1	1	S	2070537	Commensalibacter sp. ESL0284
0	1	1	G	522	Acidiphilium
0	1	0	G	89583	Gluconacetobacter
0	1	0	S	33996	Gluconacetobacter diazotrophicus
0	1	1	S1	272568	Gluconacetobacter diazotrophicus PA1 5
0	1	0	G	91914	Asaia
0	1	0	S	91915	Asaia bogorensis
0	1	1	S1	1231624	Asaia bogorensis NBRC 16594
0	1	0	G	2804525	Lichenicola
0	1	1	S	1484109	Lichenicola cladoniae
0	1	0	G	1649499	Swingsia
0	1	1	S	1293412	Swingsia samuiensis
0	31	0	F	2829815	Azospirillaceae
0	21	5	G	191	Azospirillum
0	5	5	S	192	Azospirillum brasilense
0	3	3	S	286727	Azospirillum oryzae
0	3	3	S	528244	Azospirillum thiophilum
0	2	0	G1	2630922	unclassified Azospirillum
0	2	2	S	664962	Azospirillum sp. TSH58
0	1	0	S	193	Azospirillum lipoferum
0	1	1	S1	137722	Azospirillum sp. B510
0	1	1	S	682998	Azospirillum ramasamyi
0	1	1	S	1064539	Azospirillum baldaniorum
0	5	0	G	204447	Skermanella
0	4	0	G1	2632462	unclassified Skermanella
0	4	4	S	2775420	Skermanella sp. TT6
0	1	1	S	2233999	Skermanella pratensis
0	3	0	G	1543705	Nitrospirillum
0	3	0	S	28077	Nitrospirillum amazonense
0	3	3	S1	1441467	Nitrospirillum amazonense CBAmc
0	2	0	G	1543704	Niveispirillum
0	2	2	S	1612173	Niveispirillum cyanobacteriorum
0	26	0	F	41295	Rhodospirillaceae
0	8	0	G	13134	Magnetospirillum
0	3	1	S	55518	Magnetospirillum gryphiswaldense
0	2	0	S1	431944	Magnetospirillum gryphiswaldense MSR-1
0	2	2	S2	1430440	Magnetospirillum gryphiswaldense MSR-1 v2
0	3	0	G1	2617991	unclassified Magnetospirillum
0	3	3	S	1639348	Magnetospirillum sp. ME-1
0	2	0	S	84159	Magnetospirillum magneticum
0	2	2	S1	342108	Magnetospirillum magneticum AMB-1
0	5	0	G	1081	Rhodospirillum
0	3	0	S	34018	Rhodospirillum centenum
0	3	3	S1	414684	Rhodospirillum centenum SW
0	2	2	S	1085	Rhodospirillum rubrum
0	5	0	G	168934	Thalassospira
0	3	3	S	2048283	Thalassospira marina
0	1	1	S	1891279	Thalassospira indica
0	1	0	G1	2648997	unclassified Thalassospira
0	1	1	S	2785908	Thalassospira sp. A40-3
0	3	0	G	1231242	Ferrovibrio
0	3	3	S	2594003	Ferrovibrio terrae
0	1	0	G	171436	Tistrella
0	1	0	S	171437	Tistrella mobilis
0	1	1	S1	1110502	Tistrella mobilis KA081020-065
0	1	0	G	1263978	Candidatus Endolissoclinum
0	1	0	S	1263979	Candidatus Endolissoclinum faulkneri
0	1	1	S1	1193729	Candidatus Endolissoclinum faulkneri L2
0	1	0	G	1612157	Pararhodospirillum
0	1	0	S	1084	Pararhodospirillum photometricum
0	1	1	S1	1150469	Pararhodospirillum photometricum DSM 122
0	1	0	G	2478349	Indioceanicola
0	1	1	S	2220096	Indioceanicola profundi
0	1	0	G	2705399	Hypericibacter
0	1	1	S	2602015	Hypericibacter terrae
0	52	0	O	204458	Caulobacterales
0	52	0	F	76892	Caulobacteraceae
0	26	5	G	41275	Brevundimonas
0	13	0	G1	2622653	unclassified Brevundimonas
0	3	3	S	1938605	Brevundimonas sp. LM2
0	2	2	S	2561924	Brevundimonas sp. MF30-B
0	2	2	S	2752515	Brevundimonas sp. AJA228-03
0	2	2	S	2774189	Brevundimonas sp. LVF1
0	2	2	S	2800818	Brevundimonas sp. GRTSA-9
0	1	1	S	2591463	Brevundimonas sp. M20
0	1	1	S	2774190	Brevundimonas sp. LVF2
0	7	7	S	588932	Brevundimonas naejangsanensis
0	1	1	S	1325724	Brevundimonas vancanneytii
0	19	0	G	75	Caulobacter
0	4	0	G1	2648921	unclassified Caulobacter
0	4	4	S	69665	Caulobacter sp. FWC26
0	3	3	S	69666	Caulobacter mirabilis
0	3	3	S	2010972	Caulobacter rhizosphaerae
0	2	2	S	88688	Caulobacter segnis
0	2	2	S	155892	Caulobacter vibrioides
0	2	2	S	1679497	Caulobacter flavus
0	2	2	S	2708539	Caulobacter soli
0	1	1	S	69395	Caulobacter henricii
0	6	0	G	76890	Asticcacaulis
0	6	4	S	78587	Asticcacaulis excentricus
0	2	2	S1	573065	Asticcacaulis excentricus CB 48
0	1	0	G	20	Phenylobacterium
0	1	0	S	284016	Phenylobacterium zucineum
0	1	1	S1	450851	Phenylobacterium zucineum HLK1
0	37	0	C1	82117	Alphaproteobacteria incertae sedis
0	34	1	G	1632780	Phreatobacter
0	17	17	S	1868589	Phreatobacter cathodiphilus
0	10	10	S	1940610	Phreatobacter stygius
0	6	0	G1	2644610	unclassified Phreatobacter
0	6	6	S	2570229	Phreatobacter sp. NMCR1094
0	3	0	G	213485	Micavibrio
0	3	0	S	349221	Micavibrio aeruginosavorus
0	2	2	S1	856793	Micavibrio aeruginosavorus ARL-13
0	1	1	S1	349215	Micavibrio aeruginosavorus EPB
0	25	1	O	766	Rickettsiales
0	13	0	F	942	Anaplasmataceae
0	6	0	G	768	Anaplasma
0	5	0	G1	106179	phagocytophilum group
0	5	5	S	948	Anaplasma phagocytophilum
0	1	1	S	949	Anaplasma platys
0	4	0	G	943	Ehrlichia
0	4	0	G1	106178	canis group
0	4	4	S	779	Ehrlichia ruminantium
0	3	0	F1	952	Wolbachieae
0	3	0	G	953	Wolbachia
0	2	0	G1	2640676	unclassified Wolbachia
0	1	1	S	2732593	Wolbachia endosymbiont of Ctenocephalides felis wCfeT
0	1	1	S	1812111	Wolbachia endosymbiont of Cruorifilaria tuberocauda
0	1	1	S	955	Wolbachia pipientis
0	8	0	F	775	Rickettsiaceae
0	6	0	F1	33988	Rickettsieae
0	6	0	G	780	Rickettsia
0	6	0	G1	114277	spotted fever group
0	5	0	G2	2750824	unclassified spotted fever group
0	5	5	S	444612	Rickettsia endosymbiont of Ixodes scapularis
0	1	0	S	1105106	Rickettsia philipii
0	1	1	S1	481009	Rickettsia philipii str. 364D
0	2	0	G	2115980	Candidatus Phycorickettsia
0	2	2	S	2115978	Candidatus Phycorickettsia trachydisci
0	1	0	F	1328881	Candidatus Midichloriaceae
0	1	0	G	1802983	Candidatus Fokinia
0	1	1	S	1802984	Candidatus Fokinia solitaria
0	1	0	O1	1699067	unclassified Rickettsiales
0	1	1	S	2486578	Rickettsiales endosymbiont of Stachyamoeba lipophora
0	1	0	F	2603433	Candidatus Deianiraeaceae
0	1	0	G	2603321	Candidatus Deianiraea
0	1	1	S	2163644	Candidatus Deianiraea vastatrix
0	5	0	O	54526	Pelagibacterales
0	5	0	F	1655514	Pelagibacteraceae
0	5	0	G	198251	Candidatus Pelagibacter
0	3	0	G1	2647897	unclassified Candidatus Pelagibacter
0	2	2	S	1977864	Candidatus Pelagibacter sp. RS39
0	1	1	S	2268451	Candidatus Pelagibacter sp. FZCC0015
0	2	0	S	198252	Candidatus Pelagibacter ubique
0	2	2	S1	335992	Candidatus Pelagibacter ubique HTCC1062
0	4	0	O	2066490	Emcibacterales
0	4	0	F	2066491	Emcibacteraceae
0	3	0	G	2813803	Luteithermobacter
0	3	3	S	2582913	Luteithermobacter gelatinilyticus
0	1	0	G	2813804	Paremcibacter
0	1	1	S	2043170	Paremcibacter congregatus
0	3	0	O	2800059	Maricaulales
0	3	0	F	2800061	Maricaulaceae
0	3	0	G	1649466	Marinicauda
0	3	3	S	2029849	Marinicauda algicola
0	2	0	O	1921002	Holosporales
0	1	0	F	44746	Holosporaceae
0	1	0	G	2601651	Candidatus Nesciobacter
0	1	1	S	2601668	Candidatus Nesciobacter abundans
0	1	0	F	2100208	Caedimonadaceae
0	1	0	G	1509243	Candidatus Nucleicultrix
0	1	0	S	1509244	Candidatus Nucleicultrix amoebiphila
0	1	1	S1	1414854	Candidatus Nucleicultrix amoebiphila FS5
0	1	0	O	255473	Parvularculales
0	1	0	F	255474	Parvularculaceae
0	1	0	G	208215	Parvularcula
0	1	0	S	208216	Parvularcula bermudensis
0	1	1	S1	314260	Parvularcula bermudensis HTCC2503
0	1	0	O	2800060	Hyphomonadales
0	1	0	F	69657	Hyphomonadaceae
0	1	0	G	2723	Hirschia
0	1	0	S	2724	Hirschia baltica
0	1	1	S1	582402	Hirschia baltica ATCC 49814
0	321	0	P1	68525	delta/epsilon subdivisions
0	165	0	C	29547	Epsilonproteobacteria
0	156	0	O	213849	Campylobacterales
0	121	0	F	72294	Campylobacteraceae
0	60	7	G	194	Campylobacter
0	9	0	G1	2593542	unclassified Campylobacter
0	7	7	S	1500960	Campylobacter sp. RM16704
0	1	1	S	1660076	Campylobacter sp. RM12175
0	1	1	S	2572074	Campylobacter sp. CFSAN093224
0	5	3	S	199	Campylobacter concisus
0	2	2	S1	360104	Campylobacter concisus 13826
0	5	5	S	195	Campylobacter coli
0	3	3	S	197	Campylobacter jejuni
0	3	3	S	1813019	Campylobacter hepaticus
0	3	3	S	203	Campylobacter rectus
0	3	2	S	827	Campylobacter ureolyticus
0	1	1	S1	1032069	Campylobacter ureolyticus RIGS 9880
0	2	2	S	260714	Campylobacter insulaenigrae
0	2	1	S	1965231	Campylobacter pinnipediorum
0	1	1	S1	1874362	Campylobacter pinnipediorum subsp. caledonicus
0	2	2	S	374106	Campylobacter cuniculorum
0	2	0	S	76517	Campylobacter hominis
0	2	2	S1	360107	Campylobacter hominis ATCC BAA-381
0	2	2	S	28898	Campylobacter helveticus
0	2	1	S	201	Campylobacter lari
0	1	1	S1	1388750	Campylobacter lari CCUG 22395
0	2	1	S	198	Campylobacter hyointestinalis
0	1	1	S1	91353	Campylobacter hyointestinalis subsp. lawsonii
0	1	1	S	206	Campylobacter sputorum
0	1	1	S	75658	Campylobacter lanienae
0	1	1	S	2505970	Campylobacter armoricus
0	1	1	S	449520	Campylobacter canadensis
0	1	1	S	488546	Campylobacter peloridis
0	1	0	S	522485	Campylobacter avium
0	1	1	S1	522484	Campylobacter avium LMG 24591
0	1	1	S	1448857	Campylobacter corcagiensis
0	1	1	S	200	Campylobacter curvus
0	60	2	F1	2321108	Arcobacter group
0	17	1	G	2321111	Aliarcobacter
0	4	2	S	28197	Aliarcobacter butzleri
0	1	1	S1	888827	Arcobacter butzleri JV22
0	1	1	S1	1036172	Arcobacter butzleri 7h1h
0	4	4	S	28198	Aliarcobacter cryaerophilus
0	2	2	S	28200	Aliarcobacter skirrowii
0	2	2	S	255507	Aliarcobacter cibarius
0	2	2	S	1564138	Aliarcobacter faecis
0	1	0	S	708186	Aliarcobacter trophiarum
0	1	1	S1	1032241	Arcobacter trophiarum LMG 25534
0	1	1	S	1355374	Aliarcobacter lanthieri
0	15	1	G	28196	Arcobacter
0	3	3	S	1054033	Arcobacter venerupis
0	2	0	S	28199	Arcobacter nitrofigilis
0	2	2	S1	572480	Arcobacter nitrofigilis DSM 7299
0	2	2	S	877500	Arcobacter anaerophilus
0	2	2	S	1054034	Arcobacter cloacae
0	2	0	S	1278212	Arcobacter suis
0	2	2	S1	663365	Arcobacter suis CECT 7833
0	1	1	S	873191	Arcobacter defluvii
0	1	1	S	2320140	Arcobacter peruensis
0	1	0	G1	2593671	unclassified Arcobacter
0	1	1	S	2593672	Arcobacter sp. FWKO B
0	10	0	G	2321115	Halarcobacter
0	9	9	S	663364	Halarcobacter bivalviorum
0	1	1	S	1462615	Halarcobacter ebronensis
0	9	0	G	2321114	Malaciobacter
0	3	3	S	197482	Malaciobacter halophilus
0	2	0	S	1032072	Malaciobacter molluscorum
0	2	2	S1	870501	Malaciobacter molluscorum LMG 25693
0	2	2	S	1912871	Malaciobacter canalis
0	1	1	S	505249	Malaciobacter marinus
0	1	1	S	1080223	Malaciobacter pacificus
0	7	0	G	2321187	Poseidonibacter
0	6	6	S	1904463	Poseidonibacter lekithochrous
0	1	1	S	1850254	Poseidonibacter parvus
0	1	0	G	57665	Sulfurospirillum
0	1	0	G1	2618290	unclassified Sulfurospirillum
0	1	1	S	1581011	Sulfurospirillum sp. UCH001
0	18	0	F	72293	Helicobacteraceae
0	18	0	G	209	Helicobacter
0	7	7	S	210	Helicobacter pylori
0	4	4	S	157268	Helicobacter winghamensis
0	2	2	S	213	Helicobacter cinaedi
0	1	0	G1	2593540	unclassified Helicobacter
0	1	1	S	222136	Helicobacter sp. MIT 01-6242
0	1	1	S	138563	Helicobacter cetorum
0	1	1	S	35818	Helicobacter pullorum
0	1	1	S	37372	Helicobacter bilis
0	1	0	S	56877	Helicobacter bizzozeronii
0	1	1	S1	1002804	Helicobacter bizzozeronii CIII-1
0	14	0	F	2771471	Thiovulaceae
0	12	0	G	202746	Sulfurimonas
0	5	1	G1	2623549	unclassified Sulfurimonas
0	2	2	S	2672570	Sulfurimonas sp. H1576
0	1	1	S	2590021	Sulfurimonas sp. 1-1N
0	1	1	S	2590551	Sulfurimonas sp. B2
0	3	0	S	39766	Sulfurimonas denitrificans
0	3	3	S1	326298	Sulfurimonas denitrificans DSM 1251
0	2	0	S	1176482	Sulfurimonas gotlandica
0	2	2	S1	929558	Sulfurimonas gotlandica GD1
0	1	1	S	317658	Sulfurimonas paralvinellae
0	1	1	S	2740405	Candidatus Sulfurimonas marisnigri
0	2	0	G	286130	Sulfuricurvum
0	2	0	S	148813	Sulfuricurvum kujiense
0	2	2	S1	709032	Sulfuricurvum kujiense DSM 16994
0	2	0	F	2771472	Sulfurovaceae
0	2	0	G	265570	Sulfurovum
0	1	1	S	206403	Sulfurovum lithotrophicum
0	1	1	S	2779528	Sulfurovum indicum
0	1	0	F	292630	Hydrogenimonaceae
0	1	0	G	223785	Hydrogenimonas
0	1	1	S	2740515	Hydrogenimonas urashimensis
0	9	0	O	235899	Nautiliales
0	8	0	F	2795691	Nitratiruptoraceae
0	6	0	G	269258	Nitratiruptor
0	4	3	G1	2624044	unclassified Nitratiruptor
0	1	1	S	2724901	Nitratiruptor sp. YY09-18
0	2	2	S	2706014	Nitratiruptor labii
0	2	0	G	2795692	Nitrosophilus
0	2	2	S	2714855	Nitrosophilus alvini
0	1	0	F	224467	Nautiliaceae
0	1	0	G	191301	Caminibacter
0	1	0	S	291048	Caminibacter mediatlanticus
0	1	1	S1	391592	Caminibacter mediatlanticus TB-2
0	156	0	C	28221	Deltaproteobacteria
0	108	3	O	29	Myxococcales
0	72	0	O1	80811	Cystobacterineae
0	32	0	F	31	Myxococcaceae
0	18	3	G	32	Myxococcus
0	6	6	S	34	Myxococcus xanthus
0	5	5	S	1297742	Myxococcus hansupus
0	3	0	S	83455	Myxococcus stipitatus
0	3	3	S1	1278073	Myxococcus stipitatus DSM 14675
0	1	0	G1	2648731	unclassified Myxococcus
0	1	1	S	2813577	Myxococcus sp. SCHIC003
0	10	0	G	83461	Corallococcus
0	6	5	S	35	Corallococcus macrosporus
0	1	1	S1	1189310	Corallococcus macrosporus DSM 14697
0	4	3	S	184914	Corallococcus coralloides
0	1	1	S1	1144275	Corallococcus coralloides DSM 2259
0	4	0	G	224458	Pyxidicoccus
0	4	0	G1	2629105	unclassified Pyxidicoccus
0	4	4	S	2813578	Pyxidicoccus sp. SCPEA002
0	31	0	F	39	Archangiaceae
0	12	0	G	42	Cystobacter
0	12	12	S	43	Cystobacter fuscus
0	8	0	G	44	Melittangium
0	8	0	S	83453	Melittangium boletus
0	8	8	S1	1294270	Melittangium boletus DSM 14713
0	6	0	G	47	Archangium
0	3	3	S	48	Archangium gephyra
0	3	3	S	83451	Archangium violaceum
0	5	0	G	40	Stigmatella
0	5	0	S	41	Stigmatella aurantiaca
0	5	5	S1	378806	Stigmatella aurantiaca DW4/3-1
0	8	0	F	1524215	Anaeromyxobacteraceae
0	8	3	G	161492	Anaeromyxobacter
0	3	0	G1	2620896	unclassified Anaeromyxobacter
0	3	3	S	404589	Anaeromyxobacter sp. Fw109-5
0	2	0	S	161493	Anaeromyxobacter dehalogenans
0	2	2	S1	290397	Anaeromyxobacter dehalogenans 2CP-C
0	1	0	F	1524213	Vulgatibacteraceae
0	1	0	G	1524214	Vulgatibacter
0	1	1	S	1391653	Vulgatibacter incomptus
0	32	1	O1	80812	Sorangiineae
0	19	0	F	49	Polyangiaceae
0	15	0	G	39643	Sorangium
0	15	10	S	56	Sorangium cellulosum
0	3	3	S1	1254432	Sorangium cellulosum So0157-2
0	2	2	S1	448385	Sorangium cellulosum So ce56
0	3	0	G	50	Chondromyces
0	3	3	S	52	Chondromyces crocatus
0	1	0	G	1882917	Pajaroellobacter
0	1	1	S	1882918	Pajaroellobacter abortibovis
0	6	0	O2	215910	Sorangiineae incertae sedis
0	6	0	G	1649470	Minicystis
0	6	6	S	888845	Minicystis rosea
0	4	0	F	1524216	Labilitrichaceae
0	4	0	G	1524217	Labilithrix
0	4	4	S	1391654	Labilithrix luteola
0	2	0	F	1055686	Sandaracinaceae
0	2	0	G	1055688	Sandaracinus
0	2	2	S	927083	Sandaracinus amylolyticus
0	1	0	O1	224462	Nannocystineae
0	1	0	F	224464	Kofleriaceae
0	1	0	G	162027	Haliangium
0	1	0	S	80816	Haliangium ochraceum
0	1	1	S1	502025	Haliangium ochraceum DSM 14365
0	18	0	O	213118	Desulfobacterales
0	10	0	F	213119	Desulfobacteraceae
0	3	0	G	2289	Desulfobacter
0	2	0	S	2293	Desulfobacter postgatei
0	2	2	S1	879212	Desulfobacter postgatei 2ac9
0	1	1	S	2291	Desulfobacter hydrogenophilus
0	3	0	G	45654	Desulfonema
0	2	2	S	45655	Desulfonema magnum
0	1	1	S	45656	Desulfonema limicola
0	2	0	G	2299	Desulfosarcina
0	1	1	S	83564	Desulfosarcina ovata
0	1	1	S	571177	Desulfosarcina alkanivorans
0	1	0	G	896	Desulfococcus
0	1	1	S	897	Desulfococcus multivorans
0	1	0	G	218207	Desulfatibacillum
0	1	1	S	218208	Desulfatibacillum aliphaticivorans
0	8	0	F	213121	Desulfobulbaceae
0	3	0	G	109168	Desulfotalea
0	3	0	S	84980	Desulfotalea psychrophila
0	3	3	S1	177439	Desulfotalea psychrophila LSv54
0	3	0	G	429014	Desulfopila
0	3	0	G1	2622240	unclassified Desulfopila
0	3	3	S	2569541	Desulfopila sp. IMCC35005
0	1	0	G	893	Desulfobulbus
0	1	1	S	1909699	Desulfobulbus oligotrophicus
0	1	0	G	427922	Desulfurivibrio
0	1	0	S	427923	Desulfurivibrio alkaliphilus
0	1	1	S1	589865	Desulfurivibrio alkaliphilus AHT 2
0	14	0	O	213115	Desulfovibrionales
0	13	0	F	194924	Desulfovibrionaceae
0	10	0	G	872	Desulfovibrio
0	3	0	S	184917	Desulfovibrio magneticus
0	3	3	S1	573370	Desulfovibrio magneticus RS-1
0	3	0	S	345370	Desulfovibrio carbinoliphilus
0	3	3	S1	694327	Desulfovibrio carbinoliphilus subsp. oakridgensis
0	1	0	S	879	Desulfovibrio gigas
0	1	1	S1	1121448	Desulfovibrio gigas DSM 1382 = ATCC 19364
0	1	1	S	881	Desulfovibrio vulgaris
0	1	0	S	63561	Desulfovibrio sulfodismutans
0	1	1	S1	1121464	Desulfovibrio sulfodismutans DSM 3696
0	1	0	G1	2593640	unclassified Desulfovibrio
0	1	1	S	2583823	Desulfovibrio sp. IOR2
0	2	0	G	2035811	Pseudodesulfovibrio
0	2	2	S	641491	Pseudodesulfovibrio mercurii
0	1	0	G	2794998	Maridesulfovibrio
0	1	0	S	880	Maridesulfovibrio salexigens
0	1	1	S1	526222	Desulfovibrio salexigens DSM 2638
0	1	0	F	213116	Desulfomicrobiaceae
0	1	0	G	898	Desulfomicrobium
0	1	0	S	899	Desulfomicrobium baculatum
0	1	1	S1	525897	Desulfomicrobium baculatum DSM 4028
0	11	0	O	69541	Desulfuromonadales
0	8	0	F	213422	Geobacteraceae
0	8	0	G	28231	Geobacter
0	3	0	G1	2627627	unclassified Geobacter
0	2	2	S	2495594	Geobacter sp. SVR
0	1	1	S	443143	Geobacter sp. M18
0	2	2	S	35554	Geobacter sulfurreducens
0	1	1	S	345632	Geobacter pickeringii
0	1	0	S	351604	Geobacter uraniireducens
0	1	1	S1	351605	Geobacter uraniireducens Rf4
0	1	0	S	1203471	Geobacter daltonii
0	1	1	S1	316067	Geobacter daltonii FRC-32
0	2	0	F	2812024	Syntrophotaleaceae
0	2	0	G	2812025	Syntrophotalea
0	2	0	S	19	Syntrophotalea carbinolica
0	2	2	S1	338963	Pelobacter carbinolicus DSM 2380
0	1	0	F	213421	Desulfuromonadaceae
0	1	0	G	890	Desulfuromonas
0	1	1	S	1603606	Desulfuromonas soudanensis
0	2	0	O	213462	Syntrophobacterales
0	2	0	F	213468	Syntrophaceae
0	1	0	G	2357	Desulfomonile
0	1	0	S	2358	Desulfomonile tiedjei
0	1	1	S1	706587	Desulfomonile tiedjei DSM 6799
0	1	0	G	60892	Desulfobacca
0	1	0	S	60893	Desulfobacca acetoxidans
0	1	1	S1	880072	Desulfobacca acetoxidans DSM 11109
0	1	0	O	213113	Desulfurellales
0	1	0	F	117942	Desulfurellaceae
0	1	0	G	84404	Hippea
0	1	0	S	84405	Hippea maritima
0	1	1	S1	760142	Hippea maritima DSM 10411
0	1	0	O	1779134	Bradymonadales
0	1	0	F	1779135	Bradymonadaceae
0	1	0	G	1779136	Bradymonas
0	1	1	S	1548548	Bradymonas sediminis
0	1	0	F	1902584	Candidatus Desulfofervidaceae
0	1	0	G	1902583	Candidatus Desulfofervidus
0	1	1	S	1621989	Candidatus Desulfofervidus auxilii
0	4	0	C	1553900	Oligoflexia
0	2	0	O	213481	Bdellovibrionales
0	2	0	F	213483	Bdellovibrionaceae
0	2	0	G	958	Bdellovibrio
0	2	0	G1	2633795	unclassified Bdellovibrio
0	2	2	S	2231053	Bdellovibrio sp. ZAP7
0	2	0	O	2024979	Bacteriovoracales
0	1	0	F	263369	Bacteriovoracaceae
0	1	0	G	146784	Bacteriovorax
0	1	1	S	960	Bacteriovorax stolpii
0	1	0	F	1652132	Halobacteriovoraceae
0	1	0	G	1652133	Halobacteriovorax
0	1	0	G1	2639665	unclassified Halobacteriovorax
0	1	1	S	2109558	Halobacteriovorax sp. BALOs_7
0	2	0	C	580370	Zetaproteobacteria
0	2	0	O	580371	Mariprofundales
0	2	0	F	580372	Mariprofundaceae
0	2	1	G	377315	Mariprofundus
0	1	1	S	1921086	Mariprofundus aestuarium
0	1	0	C	2008785	Hydrogenophilalia
0	1	0	O	119069	Hydrogenophilales
0	1	0	F	206349	Hydrogenophilaceae
0	1	0	G	70774	Hydrogenophilus
0	1	1	S	297	Hydrogenophilus thermoluteolus
0	1160	0	D1	1783270	FCB group
0	1153	0	D2	68336	Bacteroidetes/Chlorobi group
0	1145	9	P	976	Bacteroidetes
0	602	0	C	200643	Bacteroidia
0	595	31	O	171549	Bacteroidales
0	488	0	F	2005525	Tannerellaceae
0	487	478	G	375288	Parabacteroides
0	5	5	S	823	Parabacteroides distasonis
0	3	3	S	328812	Parabacteroides goldsteinii
0	1	0	G1	2649774	unclassified Parabacteroides
0	1	1	S	2025876	Parabacteroides sp. CT06
0	1	0	G	195950	Tannerella
0	1	0	S	28112	Tannerella forsythia
0	1	1	S1	1307832	Tannerella forsythia 3313
0	23	0	F	815	Bacteroidaceae
0	23	5	G	816	Bacteroides
0	4	0	G1	2646097	unclassified Bacteroides
0	1	1	S	2650157	Bacteroides sp. HF-5287
0	1	1	S	2650158	Bacteroides sp. HF-5141
0	1	1	S	2715212	Bacteroides sp. CBA7301
0	1	1	S	2763022	Bacteroides sp. M10
0	3	3	S	817	Bacteroides fragilis
0	2	0	S	151276	Bacteroides coprosuis
0	2	2	S1	679937	Bacteroides coprosuis DSM 18011
0	2	0	S	290053	Bacteroides helcogenes
0	2	2	S1	693979	Bacteroides helcogenes P 36-108
0	1	1	S	28111	Bacteroides eggerthii
0	1	1	S	28113	Bacteroides heparinolyticus
0	1	1	S	28116	Bacteroides ovatus
0	1	1	S	47678	Bacteroides caccae
0	1	1	S	246787	Bacteroides cellulosilyticus
0	1	1	S	371601	Bacteroides xylanisolvens
0	1	1	S	1796613	Bacteroides caecimuris
0	15	0	F	171552	Prevotellaceae
0	14	0	G	838	Prevotella
0	4	4	S	28132	Prevotella melaninogenica
0	3	3	S	165179	Prevotella copri
0	2	1	S	28129	Prevotella denticola
0	1	1	S1	767031	Prevotella denticola F0289
0	2	2	S	1177574	Prevotella jejuni
0	1	1	S	28131	Prevotella intermedia
0	1	0	S	52227	Prevotella dentalis
0	1	1	S1	908937	Prevotella dentalis DSM 3688
0	1	1	S	76123	Prevotella enoeca
0	1	0	G	577309	Paraprevotella
0	1	0	S	454155	Paraprevotella xylaniphila
0	1	1	S1	762982	Paraprevotella xylaniphila YIT 11841
0	9	0	F	2005520	Dysgonomonadaceae
0	5	0	G	156973	Dysgonomonas
0	5	1	G1	2630389	unclassified Dysgonomonas
0	3	3	S	2714927	Dysgonomonas sp. HDW5B
0	1	1	S	2714926	Dysgonomonas sp. HDW5A
0	3	0	G	307628	Petrimonas
0	3	3	S	1642646	Petrimonas mucosa
0	1	0	G	294702	Proteiniphilum
0	1	1	S	1642647	Proteiniphilum saccharofermentans
0	7	0	F	171550	Rikenellaceae
0	7	1	G	239759	Alistipes
0	2	2	S	2585119	Alistipes dispar
0	1	0	S	328814	Alistipes shahii
0	1	1	S1	717959	Alistipes shahii WAL 8301
0	1	1	S	626932	Alistipes indistinctus
0	1	1	S	2364787	Alistipes megaguti
0	1	0	G1	2608932	unclassified Alistipes
0	1	1	S	2662363	Alistipes sp. dk3624
0	7	0	O1	333046	Bacteroidales incertae sedis
0	7	1	G	909656	Phocaeicola
0	2	2	S	357276	Phocaeicola dorei
0	2	0	S	376805	Phocaeicola salanitronis
0	2	2	S1	667015	Phocaeicola salanitronis DSM 18170
0	2	2	S	387090	Phocaeicola coprophilus
0	5	0	F	2760872	Tenuifilaceae
0	5	0	G	2760873	Tenuifilum
0	5	5	S	2590900	Tenuifilum thalassicum
0	4	0	F	1853231	Odoribacteraceae
0	4	0	G	574697	Butyricimonas
0	3	3	S	544645	Butyricimonas virosa
0	1	1	S	2093856	Butyricimonas faecalis
0	3	0	F	171551	Porphyromonadaceae
0	3	0	G	836	Porphyromonas
0	1	1	S	837	Porphyromonas gingivalis
0	1	0	S	28123	Porphyromonas asaccharolytica
0	1	1	S1	879243	Porphyromonas asaccharolytica DSM 20707
0	1	1	S	393921	Porphyromonas crevioricanis
0	2	0	F	2005473	Muribaculaceae
0	1	0	G	2518495	Duncaniella
0	1	1	S	2518971	Duncaniella dubosii
0	1	0	G	2815786	Sodaliphilus
0	1	1	S	2606626	Sodaliphilus pleomorphus
0	1	0	F	2005523	Paludibacteraceae
0	1	0	G	346096	Paludibacter
0	1	0	S	185300	Paludibacter propionicigenes
0	1	1	S1	694427	Paludibacter propionicigenes WB4
0	7	0	O	1970189	Marinilabiliales
0	5	0	F	1471398	Prolixibacteraceae
0	5	0	G	1471399	Draconibacterium
0	5	5	S	1168034	Draconibacterium orientale
0	1	0	F	558415	Marinilabiliaceae
0	1	0	G	1193324	Alkalitalea
0	1	1	S	889453	Alkalitalea saponilacus
0	1	0	F	1573805	Marinifilaceae
0	1	0	G	2060722	Labilibaculum
0	1	1	S	1717717	Labilibaculum antarcticum
0	382	0	C	117743	Flavobacteriia
0	382	3	O	200644	Flavobacteriales
0	224	5	F	49546	Flavobacteriaceae
0	68	5	G	237	Flavobacterium
0	29	1	G1	196869	unclassified Flavobacterium
0	5	5	S	935222	Flavobacterium sp. Sr18
0	4	4	S	2614441	Flavobacterium sp. LPB0248
0	3	3	S	2775246	Flavobacterium sp. CS20
0	3	3	S	2478552	Flavobacterium sp. 140616W15
0	3	3	S	2665645	Flavobacterium sp. SLB02
0	2	2	S	1979344	Flavobacterium sp. MDT1-60
0	2	2	S	2249356	Flavobacterium sp. HYN0086
0	1	1	S	2816357	Flavobacterium sp. BB8
0	1	1	S	2748320	Flavobacterium sp. P2-65
0	1	1	S	2748319	Flavobacterium sp. I3-2
0	1	1	S	2739062	Flavobacterium sp. M31R6
0	1	1	S	2654325	Flavobacterium sp. xlx-214
0	1	1	S	2294119	Flavobacterium sp. CJ74
0	6	6	S	986	Flavobacterium johnsoniae
0	4	0	S	55197	Flavobacterium branchiophilum
0	4	4	S1	1034807	Flavobacterium branchiophilum FL-15
0	4	4	S	1306519	Flavobacterium commune
0	3	3	S	2201181	Flavobacterium sediminis
0	3	3	S	683124	Flavobacterium haoranii
0	2	2	S	2547394	Flavobacterium nackdongense
0	2	2	S	1355330	Flavobacterium faecale
0	2	2	S	2183896	Flavobacterium crocinum
0	1	1	S	996	Flavobacterium columnare
0	1	1	S	2602769	Flavobacterium alkalisoli
0	1	1	S	2172098	Flavobacterium pallidum
0	1	1	S	2162713	Flavobacterium magnum
0	1	1	S	1763534	Flavobacterium crassostreae
0	1	1	S	1678728	Flavobacterium kingsejongi
0	1	1	S	1492737	Flavobacterium gilvum
0	1	0	S	312277	Flavobacterium indicum
0	1	1	S1	1094466	Flavobacterium indicum GPTSA100-9 = DSM 17447
0	18	0	G	52959	Polaribacter
0	13	0	G1	196858	unclassified Polaribacter
0	5	5	S	2808900	Polaribacter sp. G4M1
0	2	2	S	1312072	Polaribacter sp. SA4-12
0	2	2	S	2686361	Polaribacter sp. L3A8
0	1	1	S	754397	Polaribacter sp. SA4-10
0	1	1	S	2058137	Polaribacter sp. ALD11
0	1	1	S	2738844	Polaribacter sp. L12M9
0	1	1	S	2818493	Polaribacter sp. SM13
0	2	2	S	996801	Polaribacter reichenbachii
0	2	2	S	1774273	Polaribacter vadi
0	1	1	S	1888915	Polaribacter haliotis
0	9	2	G	286104	Winogradskyella
0	4	4	S	2686077	Winogradskyella forsetii
0	2	2	S	2686078	Winogradskyella schleiferi
0	1	0	G1	2615021	unclassified Winogradskyella
0	1	1	S	754417	Winogradskyella sp. PC-19
0	9	0	G	225842	Formosa
0	5	0	G1	2644710	unclassified Formosa
0	2	2	S	1336795	Formosa sp. Hel3_A1_48
0	2	2	S	1798225	Formosa sp. Hel1_31_208
0	1	1	S	2686363	Formosa sp. L2A11
0	3	3	S	2594004	Formosa sediminum
0	1	0	S	320324	Formosa agariphila
0	1	1	S1	1347342	Formosa agariphila KMM 3901
0	9	0	G	178469	Arenibacter
0	9	9	S	616991	Arenibacter algicola
0	7	5	G	1016	Capnocytophaga
0	2	0	G1	2640652	unclassified Capnocytophaga
0	1	1	S	1316596	Capnocytophaga sp. oral taxon 878
0	1	1	S	2748316	Capnocytophaga sp. oral taxon 902
0	7	0	G	261827	Algibacter
0	6	2	G1	2615009	unclassified Algibacter
0	4	4	S	2686365	Algibacter sp. L1A34
0	1	1	S	1736674	Algibacter alginicilyticus
0	7	0	G	290174	Aquimarina
0	7	0	G1	2627091	unclassified Aquimarina
0	3	3	S	1714849	Aquimarina sp. AD10
0	2	2	S	2736252	Aquimarina sp. TRL1
0	1	1	S	1714848	Aquimarina sp. AD1
0	1	1	S	1714860	Aquimarina sp. BL5
0	7	0	G	291183	Lacinutrix
0	4	0	G1	2647285	unclassified Lacinutrix
0	2	2	S	983544	Lacinutrix sp. 5H-3-7-4
0	1	1	S	2057808	Lacinutrix sp. Bg11-31
0	1	1	S	2653681	Lacinutrix sp. WUR7
0	3	3	S	1486034	Lacinutrix venerupis
0	7	2	G	76831	Myroides
0	3	3	S	480520	Myroides profundi
0	1	1	S	256	Myroides odoratus
0	1	1	S	702745	Myroides phaeus
0	6	1	G	104267	Tenacibaculum
0	3	0	G1	2635139	unclassified Tenacibaculum
0	2	2	S	754423	Tenacibaculum sp. SZ-18
0	1	1	S	2358479	Tenacibaculum sp. DSM 106434
0	1	0	S	107401	Tenacibaculum maritimum
0	1	1	S1	1349785	Tenacibaculum maritimum NCIMB 2154
0	1	1	S	1850252	Tenacibaculum todarodis
0	6	1	G	252356	Maribacter
0	5	0	G1	2615042	unclassified Maribacter
0	3	3	S	1836467	Maribacter sp. T28
0	2	2	S	313603	Maribacter sp. HTCC2170
0	5	0	G	292691	Gramella
0	2	2	S	2126553	Gramella fulva
0	1	0	S	411153	Gramella forsetii
0	1	1	S1	411154	Gramella forsetii KT0803
0	1	0	S	1486245	Gramella flava
0	1	1	S1	1229726	Gramella flava JLT2011
0	1	1	S	1913577	Gramella salexigens
0	5	0	G	221065	Kordia
0	3	0	G1	2685202	unclassified Kordia
0	3	3	S	2282170	Kordia sp. SMS9
0	2	2	S	1218801	Kordia antarctica
0	4	0	G	363408	Nonlabens
0	3	0	G1	2615035	unclassified Nonlabens
0	3	3	S	1336802	Nonlabens sp. Hel1_33_55
0	1	1	S	2496866	Nonlabens ponticola
0	4	0	G	104264	Cellulophaga
0	2	0	S	59600	Cellulophaga algicola
0	2	2	S1	688270	Cellulophaga algicola DSM 14237
0	2	0	S	76594	Cellulophaga baltica
0	1	1	S1	1348584	Cellulophaga baltica 18
0	1	1	S1	1348585	Cellulophaga baltica NN016038
0	4	0	G	393005	Tamlana
0	3	3	S	2069432	Tamlana carrageenivorans
0	1	0	G1	2614803	unclassified Tamlana
0	1	1	S	1630406	Tamlana sp. s12
0	3	0	G	1204360	Siansivirga
0	3	0	S	762954	Siansivirga zeaxanthinifaciens
0	3	3	S1	1454006	Siansivirga zeaxanthinifaciens CC-SAMT-1
0	3	0	G	326319	Dokdonia
0	3	1	G1	2615033	unclassified Dokdonia
0	1	1	S	313590	Dokdonia sp. MED134
0	1	1	S	2173169	Dokdonia sp. Dokd-P16
0	3	1	G	111500	Muricauda
0	2	0	S	111501	Muricauda ruestringensis
0	2	2	S1	886377	Muricauda ruestringensis DSM 13258
0	3	0	G	83612	Psychroflexus
0	2	0	S	57029	Psychroflexus torquis
0	2	2	S1	313595	Psychroflexus torquis ATCC 700755
0	1	0	G1	196864	unclassified Psychroflexus
0	1	1	S	2777186	Psychroflexus sp. ALD_RP9
0	2	0	G	143222	Salegentibacter
0	2	2	S	143223	Salegentibacter salegens
0	2	0	G	527198	Mariniflexile
0	2	0	G1	2643887	unclassified Mariniflexile
0	2	2	S	2027857	Mariniflexile sp. TRM1-10
0	2	0	G	336276	Olleya
0	2	2	S	639310	Olleya aquimaris
0	2	0	G	358023	Lutibacter
0	2	2	S	1622118	Lutibacter profundi
0	2	1	G	444051	Mesoflavibacter
0	1	1	S	2708110	Mesoflavibacter profundi
0	2	0	G	379070	Gilvibacter
0	2	0	G1	2625242	unclassified Gilvibacter
0	2	2	S	754429	Gilvibacter sp. SZ-19
0	2	0	G	389486	Sediminicola
0	2	0	G1	2648869	unclassified Sediminicola
0	2	2	S	1453352	Sediminicola sp. YIK13
0	1	0	G	2715289	Amniculibacterium
0	1	0	G1	2767187	unclassified Amniculibacterium
0	1	1	S	2767188	Amniculibacterium sp. G2-70
0	1	0	G	252306	Robiginitalea
0	1	0	S	252307	Robiginitalea biformata
0	1	1	S1	313596	Robiginitalea biformata HTCC2501
0	1	0	G	2058174	Antarcticibacterium
0	1	1	S	2585771	Antarcticibacterium arcticum
0	1	0	G	1518147	Wenyingzhuangia
0	1	1	S	1790137	Wenyingzhuangia fucanilytica
0	1	0	G	762641	Muriicola
0	1	0	G1	2647561	unclassified Muriicola
0	1	1	S	2507538	Muriicola sp. MMS17-SY002
0	1	0	G	444459	Flagellimonas
0	1	1	S	1383885	Flagellimonas maritima
0	1	0	G	112040	Zobellia
0	1	1	S	63186	Zobellia galactanivorans
0	1	0	G	153265	Aequorivita
0	1	0	G1	2615031	unclassified Aequorivita
0	1	1	S	2803865	Aequorivita sp. KX20305
0	1	0	G	244698	Gillisia
0	1	0	G1	2615025	unclassified Gillisia
0	1	1	S	1336796	Gillisia sp. Hel1_33_143
0	1	0	G	417127	Zunongwangia
0	1	0	S	398743	Zunongwangia profunda
0	1	1	S1	655815	Zunongwangia profunda SM-A87
0	1	0	G	216431	Croceibacter
0	1	0	S	313588	Croceibacter atlanticus
0	1	1	S1	216432	Croceibacter atlanticus HTCC2559
0	133	1	F	2762318	Weeksellaceae
0	109	5	F1	2782232	Chryseobacterium group
0	90	19	G	59732	Chryseobacterium
0	30	1	G1	2593645	unclassified Chryseobacterium
0	11	11	S	1932669	Chryseobacterium sp. JV274
0	9	9	S	2478663	Chryseobacterium sp. 3008163
0	4	4	S	878220	Chryseobacterium sp. StRB126
0	2	2	S	2487063	Chryseobacterium sp. G0162
0	2	2	S	2487064	Chryseobacterium sp. G0186
0	1	1	S	2015076	Chryseobacterium sp. T16E-39
0	12	12	S	253	Chryseobacterium indologenes
0	5	5	S	250	Chryseobacterium gleum
0	5	5	S	254	Chryseobacterium indoltheticum
0	4	4	S	1124835	Chryseobacterium carnipullorum
0	4	4	S	1324352	Chryseobacterium gallinarum
0	2	2	S	112234	Chryseobacterium joostei
0	2	2	S	1265445	Chryseobacterium camelliae
0	2	2	S	1493872	Chryseobacterium shandongense
0	2	2	S	1685010	Chryseobacterium glaciei
0	1	1	S	651561	Chryseobacterium arthrosphaerae
0	1	1	S	2497456	Chryseobacterium aureum
0	1	1	S	1813611	Chryseobacterium cucumeris
0	9	0	G	2782229	Epilithonimonas
0	6	6	S	2487072	Epilithonimonas vandammei
0	3	3	S	1241981	Chryseobacterium lactis
0	4	0	G	2782231	Kaistella
0	2	2	S	421525	Chryseobacterium haifense
0	1	1	S	266748	Kaistella antarctica
0	1	1	S	266749	Kaistella jeonii
0	1	0	G	2782228	Planobacterium
0	1	1	S	536441	Chryseobacterium taklimakanense
0	10	2	G	308865	Elizabethkingia
0	4	4	S	238	Elizabethkingia meningoseptica
0	2	2	S	172045	Elizabethkingia miricola
0	1	1	S	1756149	Elizabethkingia bruuniana
0	1	0	G1	2685307	unclassified Elizabethkingia
0	1	1	S	2583851	Elizabethkingia sp. JS20170427COW
0	4	0	G	59734	Empedobacter
0	2	2	S	343874	Empedobacter falsenii
0	1	1	S	247	Empedobacter brevis
0	1	1	S	1628248	Empedobacter stercoris
0	4	0	G	501783	Cloacibacterium
0	4	4	S	237258	Cloacibacterium normanense
0	2	0	G	59735	Bergeyella
0	2	2	S	1585976	Bergeyella cardium
0	2	0	G	1778601	Apibacter
0	1	1	S	2500547	Apibacter raozihei
0	1	0	G1	2630820	unclassified Apibacter
0	1	1	S	2656760	Apibacter sp. B3706
0	1	0	G	28250	Ornithobacterium
0	1	1	S	28251	Ornithobacterium rhinotracheale
0	20	0	F	39782	Blattabacteriaceae
0	20	2	G	34098	Blattabacterium
0	13	13	S	1653831	Blattabacterium cuenoti
0	5	0	G1	2647581	unclassified Blattabacterium
0	2	0	S	39768	Blattabacterium sp. (Mastotermes darwiniensis)
0	2	2	S1	1074889	Blattabacterium sp. (Mastotermes darwiniensis) str. MADAR
0	1	0	S	624186	Blattabacterium sp. (Blattella germanica)
0	1	1	S1	331104	Blattabacterium sp. (Blattella germanica) str. Bge
0	1	1	S	1316444	Blattabacterium sp. (Nauphoeta cinerea)
0	1	1	S	2715232	Blattabacterium sp. DPU
0	2	0	F	1853230	Crocinitomicaceae
0	2	0	G	332102	Fluviicola
0	2	0	S	191579	Fluviicola taffensis
0	2	2	S1	755732	Fluviicola taffensis DSM 16823
0	76	0	C	768503	Cytophagia
0	76	0	O	768507	Cytophagales
0	25	0	F	1853232	Hymenobacteraceae
0	17	2	G	89966	Hymenobacter
0	8	0	G1	2615202	unclassified Hymenobacter
0	2	2	S	2596915	Hymenobacter sp. NBH84
0	2	2	S	2675878	Hymenobacter sp. BRD128
0	1	1	S	1484116	Hymenobacter sp. PAMC 26554
0	1	1	S	1484118	Hymenobacter sp. PAMC 26628
0	1	1	S	2584940	Hymenobacter sp. DG01
0	1	1	S	2735321	Hymenobacter sp. TS19
0	3	3	S	1850093	Hymenobacter nivis
0	1	1	S	1385715	Hymenobacter qilianensis
0	1	1	S	2319843	Hymenobacter oligotrophus
0	1	1	S	2607656	Hymenobacter busanensis
0	1	1	S	2724192	Hymenobacter russus
0	4	0	G	323449	Pontibacter
0	1	1	S	323450	Pontibacter actiniarum
0	1	1	S	388950	Pontibacter akesuensis
0	1	1	S	400092	Pontibacter korlensis
0	1	0	G1	2648980	unclassified Pontibacter
0	1	1	S	2571030	Pontibacter sp. SGAir0037
0	2	0	G	299566	Adhaeribacter
0	1	1	S	2086471	Adhaeribacter swui
0	1	1	S	2745197	Adhaeribacter radiodurans
0	2	0	G	1379908	Rufibacter
0	1	1	S	512763	Rufibacter tibetensis
0	1	0	G1	2639626	unclassified Rufibacter
0	1	1	S	1379909	Rufibacter sp. DG15C
0	22	0	F	89373	Cytophagaceae
0	12	0	G	107	Spirosoma
0	5	0	G1	2621999	unclassified Spirosoma
0	4	4	S	2520506	Spirosoma sp. KCTC 42546
0	1	1	S	2728024	Spirosoma sp. CJU-R4
0	4	4	S	1211326	Spirosoma aerolatum
0	2	2	S	2057025	Spirosoma pollinicola
0	1	1	S	2735870	Spirosoma taeanense
0	6	0	G	2676247	Aquirufa
0	6	6	S	2516557	Aquirufa nivalisilvae
0	1	0	G	105	Runella
0	1	0	G1	2631759	unclassified Runella
0	1	1	S	2268026	Runella sp. SP2
0	1	0	G	978	Cytophaga
0	1	0	S	985	Cytophaga hutchinsonii
0	1	1	S1	269798	Cytophaga hutchinsonii ATCC 33406
0	1	0	G	120831	Dyadobacter
0	1	0	S	94254	Dyadobacter fermentans
0	1	1	S1	471854	Dyadobacter fermentans DSM 18053
0	1	0	G	861914	Fibrella
0	1	0	S	651143	Fibrella aestuarina
0	1	1	S1	1166018	Fibrella aestuarina BUZ 2
0	13	0	F	563798	Cyclobacteriaceae
0	5	0	G	246875	Algoriphagus
0	4	4	S	388413	Algoriphagus machipongonensis
0	1	0	G1	2641541	unclassified Algoriphagus
0	1	1	S	2772483	Algoriphagus sp. Y33
0	3	1	G	68288	Cyclobacterium
0	1	0	S	104	Cyclobacterium marinum
0	1	1	S1	880070	Cyclobacterium marinum DSM 745
0	1	1	S	320787	Cyclobacterium amurskyense
0	2	0	G	232244	Belliella
0	2	0	S	232259	Belliella baltica
0	2	2	S1	866536	Belliella baltica DSM 15883
0	2	0	G	280472	Aquiflexum
0	2	0	S	280473	Aquiflexum balticum
0	2	2	S1	758820	Aquiflexum balticum DSM 16537
0	1	0	G	390846	Echinicola
0	1	1	S	1807691	Echinicola rosea
0	4	0	F	2762286	Fulvivirgaceae
0	2	0	G	396811	Fulvivirga
0	2	0	G1	2685541	unclassified Fulvivirga
0	2	2	S	2810512	Fulvivirga sp. S481
0	2	0	G	1433993	Chryseolinea
0	2	2	S	2321403	Chryseolinea soli
0	4	0	F	2762301	Marivirgaceae
0	4	0	G	869806	Marivirga
0	4	0	S	1006	Marivirga tractuosa
0	4	4	S1	643867	Marivirga tractuosa DSM 4126
0	3	0	F	200667	Flammeovirgaceae
0	3	0	G	59739	Flammeovirga
0	2	2	S	2494373	Flammeovirga pectinis
0	1	0	G1	2637820	unclassified Flammeovirga
0	1	1	S	1191459	Flammeovirga sp. MY04
0	3	0	F	1937968	Bernardetiaceae
0	3	0	G	1937972	Bernardetia
0	3	0	S	999	Bernardetia litoralis
0	3	3	S1	880071	Bernardetia litoralis DSM 6794
0	1	0	F	1501348	Amoebophilaceae
0	1	0	G	281119	Candidatus Amoebophilus
0	1	0	S	281120	Candidatus Amoebophilus asiaticus
0	1	1	S1	452471	Candidatus Amoebophilus asiaticus 5a2
0	1	0	F	2762306	Roseivirgaceae
0	1	0	G	290180	Roseivirga
0	1	1	S	1267423	Roseivirga pacifica
0	55	0	C	117747	Sphingobacteriia
0	55	0	O	200666	Sphingobacteriales
0	55	2	F	84566	Sphingobacteriaceae
0	20	3	G	28453	Sphingobacterium
0	9	0	G1	2609468	unclassified Sphingobacterium
0	3	3	S	2557994	Sphingobacterium sp. CZ-2
0	3	3	S	2713573	Sphingobacterium sp. DR205
0	1	1	S	1933220	Sphingobacterium sp. B29
0	1	1	S	2003121	Sphingobacterium sp. G1-14
0	1	1	S	2795738	Sphingobacterium sp. UDSM-2020
0	3	3	S	258	Sphingobacterium spiritivorum
0	2	2	S	371142	Sphingobacterium daejeonense
0	1	1	S	259	Sphingobacterium thalpophilum
0	1	1	S	459529	Sphingobacterium siyangense
0	1	1	S	649196	Sphingobacterium hotanense
0	15	0	G	84567	Pedobacter
0	9	0	G1	2628915	unclassified Pedobacter
0	2	2	S	1727164	Pedobacter sp. PACM 27299
0	2	2	S	2482728	Pedobacter sp. G11
0	2	2	S	2714940	Pedobacter sp. HDW13
0	1	1	S	2201271	Pedobacter sp. eg
0	1	1	S	2605747	Pedobacter sp. CJ43
0	1	1	S	2766984	Pedobacter sp. SW-16
0	2	2	S	332999	Pedobacter suwonensis
0	2	2	S	336820	Pedobacter roseus
0	1	0	S	984	Pedobacter heparinus
0	1	1	S1	485917	Pedobacter heparinus DSM 2366
0	1	1	S	188932	Pedobacter cryoconitis
0	7	0	G	423349	Mucilaginibacter
0	2	2	S	652787	Mucilaginibacter mallensis
0	1	0	S	423351	Mucilaginibacter paludis
0	1	1	S1	714943	Mucilaginibacter paludis DSM 18603
0	1	1	S	862126	Mucilaginibacter ginsenosidivorax
0	1	1	S	2027860	Mucilaginibacter rubeus
0	1	1	S	2682091	Mucilaginibacter ginkgonis
0	1	1	S	2740462	Mucilaginibacter mali
0	5	0	G	1649482	Pseudopedobacter
0	5	0	S	151895	Pseudopedobacter saltans
0	5	5	S1	762903	Pseudopedobacter saltans DSM 12145
0	4	0	G	929509	Solitalea
0	4	0	S	995	Solitalea canadensis
0	4	4	S1	929556	Solitalea canadensis DSM 3403
0	2	0	G	376469	Olivibacter
0	2	0	G1	2632301	unclassified Olivibacter
0	2	2	S	2764720	Olivibacter sp. SDN3
0	16	0	C	1853228	Chitinophagia
0	16	0	O	1853229	Chitinophagales
0	16	0	F	563835	Chitinophagaceae
0	5	0	G	1769012	Arachidicoccus
0	3	3	S	2341117	Arachidicoccus soli
0	2	0	G1	2636138	unclassified Arachidicoccus
0	2	2	S	2545455	Arachidicoccus sp. B3-10
0	3	0	G	1860196	Pseudobacter
0	3	3	S	661488	Pseudobacter ginsenosidimutans
0	2	0	G	379899	Niabella
0	1	0	S	446683	Niabella soli
0	1	1	S1	929713	Niabella soli DSM 19437
0	1	1	S	1176587	Niabella ginsenosidivorans
0	1	0	G	79328	Chitinophaga
0	1	1	G1	2619133	unclassified Chitinophaga
0	1	0	G	398041	Flavisolibacter
0	1	1	S	661481	Flavisolibacter ginsenosidimutans
0	1	0	G	649461	Lacibacter
0	1	0	G1	2630913	unclassified Lacibacter
0	1	1	S	2760713	Lacibacter sp. S13-6-6
0	1	0	G	1874621	Panacibacter
0	1	1	S	1813871	Panacibacter ginsenosidivorans
0	1	0	G	2698688	Paraflavitalea
0	1	1	S	2315862	Paraflavitalea soli
0	1	0	G	2812019	Pseudocnuella
0	1	1	S	2502779	Pseudocnuella soli
0	3	0	O	1100069	Bacteroidetes Order II. Incertae sedis
0	3	0	F	563843	Rhodothermaceae
0	2	0	G	146918	Salinibacter
0	2	2	S	146919	Salinibacter ruber
0	1	0	G	29548	Rhodothermus
0	1	1	S	29549	Rhodothermus marinus
0	2	0	C	1937959	Saprospiria
0	2	0	O	1936988	Saprospirales
0	1	0	F	89374	Saprospiraceae
0	1	0	G	1007	Saprospira
0	1	0	S	1008	Saprospira grandis
0	1	1	S1	984262	Saprospira grandis str. Lewin
0	1	0	F	1937961	Haliscomenobacteraceae
0	1	0	G	2349	Haliscomenobacter
0	1	0	S	2350	Haliscomenobacter hydrossis
0	1	1	S1	760192	Haliscomenobacter hydrossis DSM 1100
0	6	0	P	1090	Chlorobi
0	6	0	C	191410	Chlorobia
0	6	0	O	191411	Chlorobiales
0	6	0	F	191412	Chlorobiaceae
0	3	0	F1	274493	Chlorobium/Pelodictyon group
0	2	0	G	1091	Chlorobium
0	2	0	S	1096	Chlorobium phaeobacteroides
0	2	2	S1	290317	Chlorobium phaeobacteroides DSM 266
0	1	0	G	1099	Pelodictyon
0	1	0	S	34090	Pelodictyon phaeoclathratiforme
0	1	1	S1	324925	Pelodictyon phaeoclathratiforme BU-1
0	2	0	G	1101	Prosthecochloris
0	2	0	G1	2632826	unclassified Prosthecochloris
0	2	2	S	1974213	Prosthecochloris sp. HL-130-GSB
0	1	0	G	256319	Chlorobaculum
0	1	1	S	274537	Chlorobaculum limnaeum
0	2	0	P	1134404	Ignavibacteriae
0	2	0	C	795747	Ignavibacteria
0	2	0	O	795748	Ignavibacteriales
0	2	0	F	1334117	Melioribacteraceae
0	2	0	G	1134403	Melioribacter
0	2	0	S	1134405	Melioribacter roseus
0	2	2	S1	1191523	Melioribacter roseus P3M-2
0	6	0	P	142182	Gemmatimonadetes
0	6	0	C	219685	Gemmatimonadetes
0	6	0	O	219686	Gemmatimonadales
0	6	0	F	219687	Gemmatimonadaceae
0	4	0	G	173479	Gemmatimonas
0	2	0	S	173480	Gemmatimonas aurantiaca
0	2	2	S1	379066	Gemmatimonas aurantiaca T-27
0	2	0	G1	2646123	unclassified Gemmatimonas
0	2	2	S	2732249	Gemmatimonas sp. TET16
0	2	0	G	1706036	Gemmatirosa
0	2	2	S	861299	Gemmatirosa kalamazoonesis
0	1	0	P	456828	Candidatus Cloacimonetes
0	1	0	G	456826	Candidatus Cloacimonas
0	1	0	S	456827	Candidatus Cloacimonas acidaminovorans
0	1	1	S1	459349	Candidatus Cloacimonas acidaminovorans str. Evry
0	143	0	D1	1783257	PVC group
0	110	0	P	203682	Planctomycetes
0	98	5	C	203683	Planctomycetia
0	47	0	O	2691355	Gemmatales
0	47	5	F	1914233	Gemmataceae
0	22	0	G	113	Gemmata
0	17	17	S	114	Gemmata obscuriglobus
0	4	4	S	1210884	Gemmata massiliana
0	1	0	G1	2622970	unclassified Gemmata
0	1	1	S	1630693	Gemmata sp. SH-PL17
0	10	0	G	2807415	Urbifossiella
0	10	10	S	2528023	Urbifossiella limnaea
0	8	0	G	2774146	Frigoriglobus
0	8	8	S	2774151	Frigoriglobus tundricola
0	2	0	G	2731450	Limnoglobus
0	2	2	S	2598579	Limnoglobus roseus
0	23	0	O	112	Planctomycetales
0	23	0	F	126	Planctomycetaceae
0	6	0	G	1649453	Gimesia
0	2	2	S	2527971	Gimesia algae
0	2	2	S	2527978	Gimesia panareensis
0	1	1	S	2527964	Gimesia aquarii
0	1	1	S	2527976	Gimesia fumaroli
0	3	0	G	2795780	Symmachiella
0	3	3	S	2527995	Symmachiella dynata
0	2	0	G	118	Planctomyces
0	2	0	G1	2648843	unclassified Planctomyces
0	1	1	S	1632864	Planctomyces sp. SH-PL14
0	1	1	S	1636152	Planctomyces sp. SH-PL62
0	2	1	G	1649480	Planctopirus
0	1	1	S	2528019	Planctopirus ephydatiae
0	2	0	G	1936111	Fuerstia
0	2	2	S	1891926	Fuerstia marisgermanicae
0	2	0	G	2714737	Alienimonas
0	2	2	S	2527989	Alienimonas californiensis
0	1	0	G	1649490	Rubinisphaera
0	1	0	S	119	Rubinisphaera brasiliensis
0	1	1	S1	756272	Rubinisphaera brasiliensis DSM 5305
0	1	0	G	2714592	Crateriforma
0	1	1	S	2527996	Crateriforma conspicua
0	1	0	G	2795776	Calycomorphotria
0	1	1	S	2528027	Calycomorphotria hydatis
0	1	0	G	2795777	Maioricimonas
0	1	1	S	2528026	Maioricimonas rarisocia
0	1	0	G	2795778	Caulifigura
0	1	1	S	2527983	Caulifigura coniformis
0	1	0	G	2795865	Thalassoglobus
0	1	1	S	2527994	Thalassoglobus polymorphus
0	14	0	O	2691354	Pirellulales
0	8	0	F	2691357	Pirellulaceae
0	2	0	G	2795973	Stieleria
0	1	1	S	2527979	Stieleria neptunia
0	1	1	S	2795974	Stieleria maiorica
0	1	0	G	265488	Rhodopirellula
0	1	0	S	265606	Rhodopirellula baltica
0	1	1	S1	243090	Rhodopirellula baltica SH 1
0	1	0	G	1579506	Roseimaritima
0	1	1	S	980254	Roseimaritima ulvae
0	1	0	G	2714594	Bremerella
0	1	1	S	2527984	Bremerella volcania
0	1	0	G	2795605	Aureliella
0	1	1	S	2527968	Aureliella helgolandensis
0	1	0	G	2795779	Rosistilla
0	1	1	S	2528017	Rosistilla carotiformis
0	1	0	G	2807414	Anatilimnocola
0	1	1	S	2528021	Anatilimnocola aggregata
0	5	0	F	2691359	Lacipirellulaceae
0	2	0	G	2795783	Pirellulimonas
0	2	2	S	2528009	Pirellulimonas nuda
0	1	0	G	2691417	Lacipirellula
0	1	1	S	2650471	Lacipirellula parvula
0	1	0	G	2795781	Aeoliella
0	1	1	S	2527972	Aeoliella mucimassa
0	1	0	G	2795782	Botrimarina
0	1	1	S	2528022	Botrimarina mediterranea
0	1	0	F	2691358	Thermoguttaceae
0	1	0	G	1676125	Thermogutta
0	1	1	S	1331910	Thermogutta terrifontis
0	9	0	O	2691356	Isosphaerales
0	9	0	F	1763524	Isosphaeraceae
0	4	0	G	2680020	Tautonia
0	4	4	S	2527974	Tautonia plasticadhaerens
0	2	0	G	127	Isosphaera
0	2	0	S	128	Isosphaera pallida
0	2	2	S1	575540	Isosphaera pallida ATCC 43644
0	1	0	G	466152	Singulisphaera
0	1	0	S	466153	Singulisphaera acidiphila
0	1	1	S1	886293	Singulisphaera acidiphila DSM 18658
0	1	0	G	1511635	Aquisphaera
0	1	1	S	406548	Aquisphaera giovannonii
0	1	0	G	1763521	Paludisphaera
0	1	1	S	1387353	Paludisphaera borealis
0	11	0	C	666505	Phycisphaerae
0	6	0	O	666506	Phycisphaerales
0	6	0	F	666507	Phycisphaeraceae
0	5	0	G	666508	Phycisphaera
0	5	0	S	547188	Phycisphaera mikurensis
0	5	5	S1	1142394	Phycisphaera mikurensis NBRC 102666
0	1	0	G	2803301	Poriferisphaera
0	1	1	S	2528020	Poriferisphaera corsica
0	3	0	O	1771349	Tepidisphaerales
0	3	0	F	1771355	Tepidisphaeraceae
0	3	0	G	2807511	Humisphaera
0	3	3	S	2807512	Humisphaera borealis
0	2	0	O	2483366	Sedimentisphaerales
0	2	0	F	2483367	Sedimentisphaeraceae
0	2	0	G	2483368	Sedimentisphaera
0	1	1	S	1940790	Sedimentisphaera cyanobacteriorum
0	1	1	S	1941349	Sedimentisphaera salicampi
0	1	0	C	2517206	Candidatus Brocadiae
0	1	0	O	1127829	Candidatus Brocadiales
0	1	0	F	1127830	Candidatus Brocadiaceae
0	1	0	G	380738	Candidatus Kuenenia
0	1	1	S	174633	Candidatus Kuenenia stuttgartiensis
0	22	0	P	74201	Verrucomicrobia
0	13	0	C	203494	Verrucomicrobiae
0	13	1	O	48461	Verrucomicrobiales
0	8	0	F	203557	Verrucomicrobiaceae
0	6	0	G	2735	Verrucomicrobium
0	5	0	G1	2625155	unclassified Verrucomicrobium
0	5	5	S	1882831	Verrucomicrobium sp. GAS474
0	1	0	S	2736	Verrucomicrobium spinosum
0	1	1	S1	240016	Verrucomicrobium spinosum DSM 4136 = JCM 18804
0	2	0	G	518753	Luteolibacter
0	2	2	S	2728835	Luteolibacter luteus
0	4	0	F	1647988	Akkermansiaceae
0	4	0	G	239934	Akkermansia
0	4	4	S	239935	Akkermansia muciniphila
0	8	0	C	414999	Opitutae
0	7	0	O	415000	Opitutales
0	7	0	F	134623	Opitutaceae
0	5	0	G	178440	Opitutus
0	5	0	G1	2649488	unclassified Opitutus
0	5	5	S	1882749	Opitutus sp. GAS368
0	2	0	G	2576890	Nibricoccus
0	2	2	S	2576891	Nibricoccus aquaticus
0	1	0	O	415001	Puniceicoccales
0	1	0	F	415002	Puniceicoccaceae
0	1	0	G	442430	Coraliomargarita
0	1	0	S	395922	Coraliomargarita akajimensis
0	1	1	S1	583355	Coraliomargarita akajimensis DSM 45221
0	1	0	P1	326457	Verrucomicrobia incertae sedis
0	1	0	G	1541670	Methylacidimicrobium
0	1	0	G1	2730358	unclassified Methylacidimicrobium
0	1	1	S	2730359	Methylacidimicrobium sp. AP8
0	11	0	P	204428	Chlamydiae
0	11	0	C	204429	Chlamydiia
0	7	0	O	51291	Chlamydiales
0	7	0	F	809	Chlamydiaceae
0	7	0	F1	1113537	Chlamydia/Chlamydophila group
0	7	0	G	810	Chlamydia
0	2	0	S	83556	Chlamydia felis
0	2	2	S1	264202	Chlamydia felis Fe/C-56
0	2	2	S	83559	Chlamydia suis
0	1	1	S	83555	Chlamydia abortus
0	1	0	S	1457141	Chlamydia avium
0	1	1	S1	1229831	Chlamydia avium 10DC88
0	1	1	S	1457153	Chlamydia gallinacea
0	4	0	O	1963360	Parachlamydiales
0	3	0	F	92713	Parachlamydiaceae
0	1	0	G	83551	Parachlamydia
0	1	0	S	83552	Parachlamydia acanthamoebae
0	1	1	S1	765952	Parachlamydia acanthamoebae UV-7
0	1	0	G	112987	Neochlamydia
0	1	0	G1	2643326	unclassified Neochlamydia
0	1	1	S	1353976	Neochlamydia sp. S13
0	1	0	G	282132	Candidatus Protochlamydia
0	1	0	S	362787	Candidatus Protochlamydia amoebophila
0	1	1	S1	264201	Candidatus Protochlamydia amoebophila UWE25
0	1	0	F	92714	Waddliaceae
0	1	0	G	71666	Waddlia
0	1	0	S	71667	Waddlia chondrophila
0	1	1	S1	716544	Waddlia chondrophila WSU 86-1044
0	58	0	P	203691	Spirochaetes
0	58	0	C	203692	Spirochaetia
0	37	0	O	136	Spirochaetales
0	19	0	F	137	Spirochaetaceae
0	12	1	G	157	Treponema
0	2	2	S	221027	Treponema putidum
0	1	1	S	158	Treponema denticola
0	1	0	S	167	Treponema succinifaciens
0	1	1	S1	869209	Treponema succinifaciens DSM 2489
0	1	0	S	53419	Treponema socranskii
0	1	1	S1	69713	Treponema socranskii subsp. buccale
0	1	0	S	81028	Treponema brennaborense
0	1	1	S1	906968	Treponema brennaborense DSM 12168
0	1	0	S	88058	Treponema primitia
0	1	1	S1	545694	Treponema primitia ZAS-2
0	1	1	S	138851	Treponema parvum
0	1	0	S	150829	Treponema azotonutricium
0	1	1	S1	545695	Treponema azotonutricium ZAS-9
0	1	0	S	215591	Treponema caldarium
0	1	1	S1	744872	Treponema caldarium DSM 7334
0	1	0	G1	2638727	unclassified Treponema
0	1	1	S	2766701	Treponema sp. Marseille-Q4132
0	5	0	G	1616789	Salinispira
0	5	5	S	1307761	Salinispira pacifica
0	1	0	G	146	Spirochaeta
0	1	1	S	154	Spirochaeta thermophila
0	1	0	G	399320	Sphaerochaeta
0	1	0	S	1131707	Sphaerochaeta pleomorpha
0	1	1	S1	158190	Sphaerochaeta pleomorpha str. Grapes
0	18	2	F	1643685	Borreliaceae
0	11	0	G	138	Borrelia
0	3	1	S	29520	Borrelia crocidurae
0	2	2	S1	1293575	Borrelia crocidurae DOU
0	3	0	G1	2649934	unclassified Borrelia
0	3	3	S	2608247	Borrelia sp. A-FGy1
0	1	1	S	140	Borrelia hermsii
0	1	0	S	144	Borrelia coriaceae
0	1	1	S1	1408429	Borrelia coriaceae ATCC 43381
0	1	0	S	44449	Borrelia recurrentis
0	1	1	S1	412418	Borrelia recurrentis A1
0	1	1	S	47466	Borrelia miyamotoi
0	1	0	S	229155	Borrelia turcica
0	1	1	S1	1104446	Borrelia turcica IST7
0	5	0	G	64895	Borreliella
0	1	1	S	139	Borreliella burgdorferi
0	1	1	S	29519	Borreliella garinii
0	1	0	S	64897	Borreliella bissettiae
0	1	1	S1	521010	Borreliella bissettii DN127
0	1	0	S	88916	Borreliella spielmanii
0	1	1	S1	498742	Borreliella spielmanii A14S
0	1	1	S	1964448	Candidatus Borrelia tachyglossi
0	11	0	O	1643688	Leptospirales
0	11	0	F	170	Leptospiraceae
0	11	0	G	171	Leptospira
0	5	5	S	28183	Leptospira santarosai
0	2	1	S	173	Leptospira interrogans
0	1	1	S1	312175	Leptospira interrogans serovar Bataviae
0	2	2	S	2564040	Leptospira tipperaryensis
0	1	1	S	174	Leptospira borgpetersenii
0	1	1	S	1137606	Leptospira mayottensis
0	10	0	O	1643686	Brachyspirales
0	10	0	F	143786	Brachyspiraceae
0	10	1	G	29521	Brachyspira
0	5	2	S	52584	Brachyspira pilosicoli
0	2	2	S1	1133568	Brachyspira pilosicoli B2904
0	1	1	S1	1161918	Brachyspira pilosicoli WesB
0	3	3	S	159	Brachyspira hyodysenteriae
0	1	0	S	84378	Brachyspira murdochii
0	1	1	S1	526224	Brachyspira murdochii DSM 12563
0	46	0	P	32066	Fusobacteria
0	46	0	C	203490	Fusobacteriia
0	46	0	O	203491	Fusobacteriales
0	30	0	F	203492	Fusobacteriaceae
0	30	7	G	848	Fusobacterium
0	6	6	S	856	Fusobacterium varium
0	5	0	S	851	Fusobacterium nucleatum
0	3	1	S1	155615	Fusobacterium nucleatum subsp. vincentii
0	2	2	S2	1307427	Fusobacterium nucleatum subsp. vincentii ChDC F8
0	1	0	S1	76856	Fusobacterium nucleatum subsp. nucleatum
0	1	1	S2	525283	Fusobacterium nucleatum subsp. nucleatum ATCC 23726
0	1	1	S1	76859	Fusobacterium nucleatum subsp. animalis
0	3	3	S	861	Fusobacterium ulcerans
0	2	2	S	860	Fusobacterium periodonticum
0	2	2	S	2663009	Fusobacterium pseudoperiodonticum
0	1	0	S	850	Fusobacterium mortiferum
0	1	1	S1	469616	Fusobacterium mortiferum ATCC 9817
0	1	1	S	859	Fusobacterium necrophorum
0	1	1	S	285729	Fusobacterium canifelinum
0	1	1	S	1583098	Fusobacterium hwasookii
0	1	0	G1	2648384	unclassified Fusobacterium
0	1	1	S	2764326	Fusobacterium sp. NSJ-57
0	16	0	F	1129771	Leptotrichiaceae
0	13	1	G	32067	Leptotrichia
0	5	0	S	40542	Leptotrichia buccalis
0	5	5	S1	523794	Leptotrichia buccalis C-1013-b
0	5	5	S	157687	Leptotrichia wadei
0	1	1	S	554406	Leptotrichia hongkongensis
0	1	0	G1	2633022	unclassified Leptotrichia
0	1	1	S	712357	Leptotrichia sp. oral taxon 212
0	2	0	G	2755140	Pseudoleptotrichia
0	2	2	S	157692	Pseudoleptotrichia goodfellowii
0	1	0	G	32068	Sebaldella
0	1	0	S	826	Sebaldella termitidis
0	1	1	S1	526218	Sebaldella termitidis ATCC 33386
0	22	0	P	57723	Acidobacteria
0	21	0	C	204432	Acidobacteriia
0	13	0	O	332160	Bryobacterales
0	12	0	F	1962910	Bryobacteraceae
0	12	0	G	1649475	Paludibaculum
0	12	12	S	1473598	Paludibaculum fermentans
0	1	0	F	332161	Solibacteraceae
0	1	0	G	332162	Candidatus Solibacter
0	1	0	S	332163	Candidatus Solibacter usitatus
0	1	1	S1	234267	Candidatus Solibacter usitatus Ellin6076
0	8	0	O	204433	Acidobacteriales
0	8	0	F	204434	Acidobacteriaceae
0	3	0	G	392733	Terriglobus
0	1	0	S	392734	Terriglobus roseus
0	1	1	S1	926566	Terriglobus roseus DSM 18391
0	1	0	S	870903	Terriglobus saanensis
0	1	1	S1	401053	Terriglobus saanensis SP1PR4
0	1	1	S	1592106	Terriglobus albidus
0	2	0	G	940557	Granulicella
0	2	0	G1	2621151	unclassified Granulicella
0	1	1	S	1617967	Granulicella sp. 5B5
0	1	1	S	2602070	Granulicella sp. WH15
0	2	0	G	2608728	Acidisarcina
0	2	2	S	2211140	Acidisarcina polymorpha
0	1	0	G	33973	Acidobacterium
0	1	0	G1	2625945	unclassified Acidobacterium
0	1	1	S	2763107	Acidobacterium sp. 4Y35
0	1	0	C	533205	Holophagae
0	1	0	O	2562243	Thermotomaculales
0	1	0	F	2562244	Thermotomaculaceae
0	1	0	G	1172428	Thermotomaculum
0	1	1	S	981385	Thermotomaculum hydrothermale
0	12	0	P	200918	Thermotogae
0	12	0	C	188708	Thermotogae
0	5	0	O	2419	Thermotogales
0	4	0	F	1643950	Fervidobacteriaceae
0	4	0	G	2420	Thermosipho
0	2	1	G1	2676525	unclassified Thermosipho (in: Bacteria)
0	1	1	S	2814656	Thermosipho sp. FR-w03
0	1	0	S	2421	Thermosipho africanus
0	1	1	S1	484019	Thermosipho africanus TCF52B
0	1	1	S	46541	Thermosipho melanesiensis
0	1	0	F	188709	Thermotogaceae
0	1	1	G	1643951	Pseudothermotoga
0	5	0	O	1643947	Petrotogales
0	5	0	F	1643949	Petrotogaceae
0	2	1	G	160798	Marinitoga
0	1	0	G1	2640159	unclassified Marinitoga
0	1	1	S	1545835	Marinitoga sp. 1137
0	2	0	G	2778400	Tepiditoga
0	2	2	S	2108365	Tepiditoga spiralis
0	1	0	G	1511648	Defluviitoga
0	1	1	S	1006576	Defluviitoga tunisiensis
0	2	0	O	1643946	Kosmotogales
0	2	0	F	1643948	Kosmotogaceae
0	1	0	G	651456	Kosmotoga
0	1	0	S	651457	Kosmotoga olearia
0	1	1	S1	521045	Kosmotoga olearia TBF 19.5.1
0	1	0	G	1184396	Mesotoga
0	1	1	S	1236046	Mesotoga infera
0	7	0	P	200783	Aquificae
0	7	0	C	187857	Aquificae
0	7	0	O	32069	Aquificales
0	4	0	F	64898	Aquificaceae
0	2	0	G	168657	Hydrogenobaculum
0	2	1	G1	2622382	unclassified Hydrogenobaculum
0	1	1	S	380749	Hydrogenobaculum sp. Y04AAS1
0	1	0	G	939	Hydrogenobacter
0	1	0	G1	2647298	unclassified Hydrogenobacter
0	1	1	S	1632019	Hydrogenobacter sp. T-8
0	1	0	G	2713	Aquifex
0	1	0	S	63363	Aquifex aeolicus
0	1	1	S1	224324	Aquifex aeolicus VF5
0	2	0	F	224027	Hydrogenothermaceae
0	1	0	G	182899	Persephonella
0	1	0	S	309805	Persephonella marina
0	1	1	S1	123214	Persephonella marina EX-H1
0	1	0	G	212790	Sulfurihydrogenibium
0	1	0	S	309806	Sulfurihydrogenibium azorense
0	1	1	S1	204536	Sulfurihydrogenibium azorense Az-Fu1
0	1	0	O1	90150	Aquificales genera incertae sedis
0	1	0	G	412592	Thermosulfidibacter
0	1	0	S	412593	Thermosulfidibacter takaii
0	1	1	S1	1298851	Thermosulfidibacter takaii ABI70S6
0	4	0	P	200940	Thermodesulfobacteria
0	4	0	C	67799	Thermodesulfobacteria
0	4	0	O	188710	Thermodesulfobacteriales
0	4	0	F	188711	Thermodesulfobacteriaceae
0	3	0	G	1740	Thermodesulfobacterium
0	2	0	G1	2638574	unclassified Thermodesulfobacterium
0	2	2	S	2234087	Thermodesulfobacterium sp. TA1
0	1	0	S	1295609	Thermodesulfobacterium geofontis
0	1	1	S1	795359	Thermodesulfobacterium geofontis OPF15
0	1	0	G	444090	Caldimicrobium
0	1	1	S	1653476	Caldimicrobium thiodismutans
0	2	0	D1	2323	Bacteria incertae sedis
0	2	0	D2	1783234	Bacteria candidate phyla
0	1	0	P	67810	Candidatus Bipolaricaulota
0	1	0	G	2250122	Candidatus Bipolaricaulis
0	1	1	S	2026885	Candidatus Bipolaricaulis anaerobius
0	1	0	P	95818	Candidatus Saccharibacteria
0	1	0	C	2093818	Candidatus Saccharimonia
0	1	0	O	2093819	Candidatus Nanosynbacterales
0	1	0	F	2093822	Candidatus Nanosynbacteraceae
0	1	0	G	2093823	Candidatus Nanosynbacter
0	1	1	S	2093824	Candidatus Nanosynbacter lyticus
0	2	0	P	200930	Deferribacteres
0	2	0	C	68337	Deferribacteres
0	2	0	O	191393	Deferribacterales
0	2	0	F	191394	Deferribacteraceae
0	1	0	G	2351	Flexistipes
0	1	0	S	2352	Flexistipes sinusarabici
0	1	1	S1	717231	Flexistipes sinusarabici DSM 4947
0	1	0	G	545865	Calditerrivibrio
0	1	0	S	477976	Calditerrivibrio nitroreducens
0	1	1	S1	768670	Calditerrivibrio nitroreducens DSM 19672
0	2	0	P	68297	Dictyoglomi
0	2	0	C	203486	Dictyoglomia
0	2	0	O	203487	Dictyoglomales
0	2	0	F	203488	Dictyoglomaceae
0	2	0	G	13	Dictyoglomus
0	2	0	S	513050	Dictyoglomus turgidum
0	2	2	S1	515635	Dictyoglomus turgidum DSM 6724
0	2	0	P	40117	Nitrospirae
0	2	0	C	203693	Nitrospira
0	2	0	O	189778	Nitrospirales
0	2	0	F	189779	Nitrospiraceae
0	1	0	G	179	Leptospirillum
0	1	0	G1	655606	Leptospirillum sp. Group I
0	1	0	S	180	Leptospirillum ferrooxidans
0	1	1	S1	1162668	Leptospirillum ferrooxidans C2-3
0	1	0	G	1234	Nitrospira
0	1	1	S	42253	Nitrospira moscoviensis
0	1	0	P	200938	Chrysiogenetes
0	1	0	C	118001	Chrysiogenetes
0	1	0	O	189769	Chrysiogenales
0	1	0	F	189770	Chrysiogenaceae
0	1	0	G	393029	Desulfurispirillum
0	1	0	S	936456	Desulfurispirillum indicum
0	1	1	S1	653733	Desulfurispirillum indicum S5
0	1	0	P	74152	Elusimicrobia
0	1	0	C	447830	Endomicrobia
0	1	0	O	1783344	Endomicrobiales
0	1	0	F	1783343	Endomicrobiaceae
0	1	0	G	1408194	Endomicrobium
0	1	1	S	1408204	Candidatus Endomicrobium trichonymphae
0	1	0	P	508458	Synergistetes
0	1	0	C	649775	Synergistia
0	1	0	O	649776	Synergistales
0	1	0	F	649777	Synergistaceae
0	1	0	G	508459	Cloacibacillus
0	1	1	S	1197717	Cloacibacillus porcorum
0	1	0	D1	49928	unclassified Bacteria
0	1	0	S	883811	Isorropodon fossajaponicum symbiont
0	1	1	S1	1235284	Isorropodon fossajaponicum endosymbiont JTNG4
0	104	1	D	2157	Archaea
0	76	1	P	28890	Euryarchaeota
0	48	0	P1	2290931	Stenosarchaea group
0	27	0	C	183963	Halobacteria
0	11	0	O	1644060	Natrialbales
0	11	1	F	1644061	Natrialbaceae
0	5	1	G	88723	Natrinema
0	2	2	S	69527	Natrinema pallidum
0	1	0	S	69525	Natrinema pellirubrum
0	1	1	S1	797303	Natrinema pellirubrum DSM 15624
0	1	0	G1	2622230	unclassified Natrinema
0	1	1	S	1710539	Natrinema sp. YPL30
0	2	0	G	121871	Haloterrigena
0	2	0	G1	2631942	unclassified Haloterrigena
0	2	2	S	1699371	Haloterrigena sp. YPL8
0	1	0	G	203193	Halobiforma
0	1	0	S	229731	Halobiforma lacisalsi
0	1	1	S1	358396	Halobiforma lacisalsi AJ5
0	1	0	G	387342	Halopiger
0	1	0	S	387343	Halopiger xanaduensis
0	1	1	S1	797210	Halopiger xanaduensis SH-6
0	1	0	G	2765402	Natrarchaeobaculum
0	1	1	S	745377	Natrarchaeobaculum aegyptiacum
0	8	0	O	2235	Halobacteriales
0	6	0	F	1963268	Haloarculaceae
0	3	0	G	63743	Natronomonas
0	2	0	G1	2634096	unclassified Natronomonas
0	2	2	S	2747817	Natronomonas sp. C90
0	1	0	S	416273	Natronomonas moolapensis
0	1	1	S1	268739	Natronomonas moolapensis 8.8.11
0	2	1	G	171163	Halosimplex
0	1	1	S	869889	Halosimplex rubrum
0	1	0	G	2237	Haloarcula
0	1	0	S	2238	Haloarcula marismortui
0	1	1	S1	272569	Haloarcula marismortui ATCC 43049
0	2	0	F	2236	Halobacteriaceae
0	1	0	G	2239	Halobacterium
0	1	0	G1	2668073	unclassified Halobacterium
0	1	1	S	751944	Halobacterium sp. DL1
0	1	0	G	1070314	Halorussus
0	1	0	G1	2643768	unclassified Halorussus
0	1	1	S	2650975	Halorussus sp. ZS-3
0	8	0	O	1644055	Haloferacales
0	6	0	F	1644056	Haloferacaceae
0	2	0	G	2251	Haloferax
0	2	2	S	35746	Haloferax gibbonsii
0	2	0	G	376170	Haloplanus
0	1	1	S	1547898	Haloplanus rubicundus
0	1	1	S	1816183	Haloplanus rallus
0	1	0	G	60846	Halogeometricum
0	1	1	S	60847	Halogeometricum borinquense
0	1	0	G	1911573	Haloprofundus
0	1	0	G1	2629969	unclassified Haloprofundus
0	1	1	S	2572921	Haloprofundus sp. MHR1
0	1	0	F	1963271	Halorubraceae
0	1	0	G	1431544	Candidatus Halobonum
0	1	0	G1	2743088	unclassified Halobonum
0	1	1	S	2743090	Halobonum sp. Gai3-2
0	1	0	O1	2116545	Haloferacales incertae sedis
0	1	0	G	2678343	Halalkaliarchaeum
0	1	1	S	2055893	Halalkaliarchaeum desulfuricum
0	21	0	C	224756	Methanomicrobia
0	15	0	O	94695	Methanosarcinales
0	15	0	F	2206	Methanosarcinaceae
0	12	1	G	2207	Methanosarcina
0	4	2	S	2208	Methanosarcina barkeri
0	1	1	S1	1434106	Methanosarcina barkeri 227
0	1	1	S1	1434107	Methanosarcina barkeri 3
0	2	2	S	2209	Methanosarcina mazei
0	2	1	S	38027	Methanosarcina siciliae
0	1	1	S1	1434118	Methanosarcina siciliae C2J
0	1	0	S	2214	Methanosarcina acetivorans
0	1	1	S1	188937	Methanosarcina acetivorans C2A
0	1	0	S	418008	Methanosarcina horonobensis
0	1	1	S1	1434110	Methanosarcina horonobensis HB-1 = JCM 15518
0	1	0	G1	2644672	unclassified Methanosarcina
0	1	1	S	1434100	Methanosarcina sp. MTP4
0	2	0	G	101191	Methanomethylovorans
0	2	0	S	101192	Methanomethylovorans hollandica
0	2	2	S1	867904	Methanomethylovorans hollandica DSM 15978
0	1	0	G	2220	Methanolobus
0	1	1	S	536044	Methanolobus zinderi
0	4	0	O	2191	Methanomicrobiales
0	2	0	F	2194	Methanomicrobiaceae
0	2	0	G	2314	Methanoplanus
0	2	0	S	2315	Methanoplanus limicola
0	2	2	S1	937775	Methanoplanus limicola DSM 2279
0	1	0	F	196137	Methanospirillaceae
0	1	0	G	2202	Methanospirillum
0	1	0	S	2203	Methanospirillum hungatei
0	1	1	S1	323259	Methanospirillum hungatei JF-1
0	1	0	F	1198451	Methanoregulaceae
0	1	0	G	395331	Methanoregula
0	1	0	S	358766	Methanoregula boonei
0	1	1	S1	456442	Methanoregula boonei 6A8
0	2	0	O	570264	Methanocellales
0	2	0	F	570265	Methanocellaceae
0	2	0	G	570266	Methanocella
0	1	0	S	1175444	Methanocella conradii
0	1	1	S1	1041930	Methanocella conradii HZ254
0	1	0	S	1175445	Methanocella arvoryzae
0	1	1	S1	351160	Methanocella arvoryzae MRE50
0	17	1	P1	2283794	Methanomada group
0	9	0	C	183939	Methanococci
0	9	0	O	2182	Methanococcales
0	5	0	F	196117	Methanocaldococcaceae
0	5	0	G	196118	Methanocaldococcus
0	4	0	S	83171	Methanocaldococcus fervens
0	4	4	S1	573064	Methanocaldococcus fervens AG86
0	1	0	G1	2641196	unclassified Methanocaldococcus
0	1	1	S	644281	Methanocaldococcus sp. FS406-22
0	4	0	F	2183	Methanococcaceae
0	4	0	G	2184	Methanococcus
0	3	1	S	39152	Methanococcus maripaludis
0	1	1	S1	426368	Methanococcus maripaludis C7
0	1	1	S1	444158	Methanococcus maripaludis C6
0	1	0	S	2187	Methanococcus vannielii
0	1	1	S1	406327	Methanococcus vannielii SB
0	7	0	C	183925	Methanobacteria
0	7	0	O	2158	Methanobacteriales
0	6	0	F	2159	Methanobacteriaceae
0	3	0	G	2172	Methanobrevibacter
0	2	0	G1	2638681	unclassified Methanobrevibacter
0	2	2	S	1609968	Methanobrevibacter sp. YE315
0	1	0	S	2173	Methanobrevibacter smithii
0	1	1	S1	420247	Methanobrevibacter smithii ATCC 35061
0	2	0	G	2160	Methanobacterium
0	1	1	S	2162	Methanobacterium formicicum
0	1	1	S	118062	Methanobacterium congolense
0	1	1	G	145260	Methanothermobacter
0	1	0	F	2178	Methanothermaceae
0	1	0	G	2179	Methanothermus
0	1	0	S	2180	Methanothermus fervidus
0	1	1	S1	523846	Methanothermus fervidus DSM 2088
0	9	0	C	183968	Thermococci
0	9	0	O	2258	Thermococcales
0	9	0	F	2259	Thermococcaceae
0	6	0	G	2260	Pyrococcus
0	2	2	S	2261	Pyrococcus furiosus
0	2	0	G1	2629106	unclassified Pyrococcus
0	1	1	S	342949	Pyrococcus sp. NA2
0	1	1	S	1183377	Pyrococcus sp. ST04
0	1	0	S	53953	Pyrococcus horikoshii
0	1	1	S1	70601	Pyrococcus horikoshii OT3
0	1	0	S	1008460	Pyrococcus yayanosii
0	1	1	S1	529709	Pyrococcus yayanosii CH1
0	3	0	G	2263	Thermococcus
0	1	0	S	2265	Thermococcus litoralis
0	1	1	S1	523849	Thermococcus litoralis DSM 5473
0	1	0	S	172049	Thermococcus sibiricus
0	1	1	S1	604354	Thermococcus sibiricus MM 739
0	1	1	S	72803	Thermococcus siculi
0	1	0	C	183980	Archaeoglobi
0	1	0	O	2231	Archaeoglobales
0	1	0	F	2232	Archaeoglobaceae
0	1	0	G	2233	Archaeoglobus
0	1	1	S	2234	Archaeoglobus fulgidus
0	23	0	D1	1783275	TACK group
0	17	0	P	28889	Crenarchaeota
0	17	0	C	183924	Thermoprotei
0	13	0	O	2281	Sulfolobales
0	13	1	F	118883	Sulfolobaceae
0	4	1	G	69655	Sulfurisphaera
0	2	2	S	69656	Sulfurisphaera ohwakuensis
0	1	0	S	111955	Sulfurisphaera tokodaii
0	1	1	S1	273063	Sulfurisphaera tokodaii str. 7
0	3	0	G	2284	Sulfolobus
0	2	2	S	43080	Sulfolobus islandicus
0	1	0	G1	2641160	unclassified Sulfolobus
0	1	1	S	2512240	Sulfolobus sp. S-194
0	3	0	G	12914	Acidianus
0	2	2	S	282676	Acidianus manzaensis
0	1	1	S	41673	Acidianus brierleyi
0	2	1	G	41980	Metallosphaera
0	1	0	S	79601	Metallosphaera hakonensis
0	1	1	S1	1293036	Metallosphaera hakonensis JCM 8857 = DSM 7519
0	4	0	O	2266	Thermoproteales
0	3	0	F	2267	Thermoproteaceae
0	3	0	G	2276	Pyrobaculum
0	1	0	S	13773	Pyrobaculum aerophilum
0	1	1	S1	178306	Pyrobaculum aerophilum str. IM2
0	1	0	S	181486	Pyrobaculum calidifontis
0	1	1	S1	410359	Pyrobaculum calidifontis JCM 11548
0	1	1	S	1104324	Pyrobaculum ferrireducens
0	1	0	F	114378	Thermofilaceae
0	1	0	G	2268	Thermofilum
0	1	0	S	2269	Thermofilum pendens
0	1	1	S1	368408	Thermofilum pendens Hrk 5
0	6	0	P	651137	Thaumarchaeota
0	3	0	O	31932	Nitrosopumilales
0	3	0	F	338190	Nitrosopumilaceae
0	2	0	G	338191	Nitrosopumilus
0	2	0	S	338192	Nitrosopumilus maritimus
0	2	2	S1	436308	Nitrosopumilus maritimus SCM1
0	1	0	G	1993653	Candidatus Nitrosomarinus
0	1	1	S	1898749	Candidatus Nitrosomarinus catalina
0	3	0	C	1643678	Nitrososphaeria
0	2	0	O	1033996	Nitrososphaerales
0	2	0	F	1033997	Nitrososphaeraceae
0	1	0	G	497726	Nitrososphaera
0	1	0	S	1459637	Candidatus Nitrososphaera evergladensis
0	1	1	S1	1459636	Candidatus Nitrososphaera evergladensis SR1
0	1	0	G	1826864	Candidatus Nitrosocosmicus
0	1	1	S	1826872	Candidatus Nitrosocosmicus hydrocola
0	1	0	O	1968909	Candidatus Nitrosocaldales
0	1	0	F	1968910	Candidatus Nitrosocaldaceae
0	1	1	G	498374	Candidatus Nitrosocaldus
0	2	0	D1	1935183	Asgard group
0	2	0	P	1655434	Candidatus Lokiarchaeota
0	2	0	G	2732160	Candidatus Prometheoarchaeum
0	2	2	S	2594042	Candidatus Prometheoarchaeum syntrophicum
0	1	0	D1	1783276	DPANN group
0	1	0	P	1801631	Candidatus Micrarchaeota
0	1	0	G	662756	Candidatus Micrarchaeum
0	1	0	G1	2621513	unclassified Candidatus Micrarchaeum
0	1	1	S	2282148	Candidatus Micrarchaeum sp.
0	1	0	P	2283796	Candidatus Thermoplasmatota
0	1	0	C	183967	Thermoplasmata
0	1	0	O	1235850	Methanomassiliicoccales
0	1	0	F	1577788	Methanomassiliicoccaceae
0	1	0	G	1607807	Candidatus Methanoplasma
0	1	1	S	1577791	Candidatus Methanoplasma termitum
2.71	1829141	0	R1	2787854	other entries
2.71	1829141	1829141	R2	28384	other sequences
0.06	42982	1	D	10239	Viruses
0.06	42824	0	D1	2731341	Duplodnaviria
0.06	42824	0	D2	2731360	Heunggongvirae
0.06	42813	0	P	2731618	Uroviricota
0.06	42813	0	C	2731619	Caudoviricetes
0.06	42813	5	O	28883	Caudovirales
0.06	41098	0	F	10744	Podoviridae
0.06	41092	0	F1	2732588	Rakietenvirinae
0.06	41064	0	G	2732589	Andhravirus
0.06	41064	0	S	2732591	Staphylococcus virus Andhra
0.06	41064	41064	S1	1958907	Staphylococcus phage Andhra
0	28	0	G	680287	Rosenblumvirus
0	28	0	S	2732597	Staphylococcus virus CSA13
0	28	28	S1	2108359	Staphylococcus phage CSA13
0	6	0	F1	196895	unclassified Podoviridae
0	6	6	S	2708562	Streptomyces phage JXY1
0	1693	0	F	10699	Siphoviridae
0	861	0	G	1623283	Chivirus
0	861	0	G1	1909389	unclassified Chivirus
0	861	861	S	2500149	Salmonella phage TS13
0	617	0	G	2560142	Gorganvirus
0	617	0	S	2560650	Proteus virus Isfahan
0	617	617	S1	1969841	Proteus phage VB_PmiS-Isfahan
0	202	0	F1	196894	unclassified Siphoviridae
0	201	201	S	2742114	Salmonella phage SAP012
0	1	1	S	754066	Halorubrum phage CGphi46
0	7	0	G	2560124	Efquatrovirus
0	7	0	S	2560427	Enterococcus virus LY0322
0	7	7	S1	2172042	Enterococcus phage LY0322
0	1	0	F1	1982876	Bclasvirinae
0	1	0	F2	2315863	unclassified Bclasvirinae
0	1	1	S	2652422	Mycobacterium phage LilMcDreamy
0	1	0	G	2560210	Priunavirus
0	1	0	S	2560652	Providencia virus PR1
0	1	1	S1	1931407	Providencia phage vB_PreS_PR1
0	1	0	G	2733203	Raleighvirus
0	1	0	S	2734266	Streptomyces virus Darolandstone
0	1	1	S1	2315716	Streptomyces phage Darolandstone
0	1	1	G	1982251	Pahexavirus
0	1	0	F1	2732612	Dolichocephalovirinae
0	1	0	G	2733153	Colossusvirus
0	1	0	S	2734195	Caulobacter virus CcrPW
0	1	1	S1	2283271	Caulobacter phage CcrPW
0	1	0	F1	2732614	Tybeckvirinae
0	1	1	G	2733160	Lenusvirus
0	8	0	F	10662	Myoviridae
0	2	0	F1	196896	unclassified Myoviridae
0	1	1	S	1567013	Clostridium phage phiCT453B
0	1	1	S	458639	Bacillus phage 0305phi8-36
0	1	1	G	1984776	Agricanvirus
0	1	0	G	2560207	Polybotosvirus
0	1	0	S	2560286	Agrobacterium virus Atuph07
0	1	1	S1	2024264	Agrobacterium phage Atu_ph07
0	1	0	G	2733122	Petsuvirus
0	1	0	S	2734128	Edwardsiella virus pEtSU
0	1	1	S1	2562142	Edwardsiella phage pEt-SU
0	1	0	F1	1911928	Vequintavirinae
0	1	0	G	1914852	Vequintavirus
0	1	0	S	1914855	Escherichia virus FV3
0	1	1	S1	1131317	Escherichia phage FV3
0	1	1	S	1084719	Bacillus virus G
0	1	0	G	2733135	Tefnutvirus
0	1	0	S	2734147	Synechococcus virus SIOM18
0	1	1	S1	754039	Synechococcus phage S-IOM18
0	4	0	F	2169529	Ackermannviridae
0	4	0	F1	2169531	Cvivirinae
0	4	0	G	2169536	Kuttervirus
0	4	0	G1	2770329	unclassified Kuttervirus
0	4	4	S	2054274	Salmonella phage Mutine
0	4	0	F	2731643	Autographiviridae
0	1	0	G	2560184	Napahaivirus
0	1	0	S	2560686	Pseudomonas virus VSW3
0	1	1	S1	1852562	Pseudomonas phage VSW-3
0	1	0	F1	2731645	Beijerinckvirinae
0	1	0	G	1985711	Friunavirus
0	1	0	S	1985712	Acinetobacter virus Fri1
0	1	1	S1	1647373	Acinetobacter phage Fri1
0	1	0	F1	2731646	Colwellvirinae
0	1	0	G	2731677	Uliginvirus
0	1	0	S	2733331	Pseudomonas virus Nerthus
0	1	1	S1	2163984	Pseudomonas phage Nerthus
0	1	0	F1	2731653	Studiervirinae
0	1	1	G	110456	Teseptimavirus
0	1	0	F	2560065	Herelleviridae
0	1	0	F1	857473	Spounavirinae
0	1	0	F2	857474	unclassified Spounavirinae
0	1	1	S	941058	Bacillus phage SP-10
0	11	0	P	2731361	Peploviricota
0	11	0	C	2731363	Herviviricetes
0	11	0	O	548681	Herpesvirales
0	11	0	F	10292	Herpesviridae
0	7	0	F1	10357	Betaherpesvirinae
0	7	0	G	10358	Cytomegalovirus
0	7	7	S	10359	Human betaherpesvirus 5
0	2	0	F1	10293	Alphaherpesvirinae
0	2	0	G	10294	Simplexvirus
0	2	2	S	10298	Human alphaherpesvirus 1
0	2	0	F1	10374	Gammaherpesvirinae
0	1	0	G	10379	Rhadinovirus
0	1	1	S	10385	Bovine gammaherpesvirus 4
0	1	0	G	548688	Percavirus
0	1	1	S	10371	Equid gammaherpesvirus 5
0	130	0	D1	2731342	Monodnaviria
0	127	0	K	2732091	Sangervirae
0	127	0	P	2732412	Phixviricota
0	127	0	C	2732413	Malgrandaviricetes
0	127	0	O	2732414	Petitvirales
0	127	0	F	10841	Microviridae
0	127	9	F1	1910950	Bullavirinae
0	76	35	G	1910952	Gequatrovirus
0	22	0	S	1986034	Escherichia virus G4
0	20	20	S1	489829	Enterobacteria phage ID18 sensu lato
0	2	2	S1	10843	Escherichia phage G4
0	15	0	S	1910969	Escherichia virus Talmos
0	15	15	S1	511969	Escherichia phage ID2 Moscow/ID/2001
0	4	0	S	1910968	Escherichia virus ID52
0	4	4	S1	338108	Escherichia phage ID52
0	42	17	G	1910951	Alphatrevirus
0	7	0	S	1945584	Escherichia virus ID21
0	7	7	S1	338101	Escherichia phage ID21
0	7	0	S	1945585	Escherichia virus NC28
0	7	7	S1	338106	Escherichia phage NC28
0	6	0	S	1945586	Escherichia virus NC29
0	6	6	S1	338110	Escherichia phage NC29
0	2	0	S	1945582	Escherichia virus WA45
0	2	2	S1	338105	Escherichia phage WA45
0	2	0	S	1985284	Escherichia virus St1
0	2	2	S1	10845	Escherichia phage St-1
0	1	0	S	1945589	Escherichia virus alpha3
0	1	1	S1	10849	Escherichia phage alpha3
0	3	0	K	2732092	Shotokuvirae
0	3	0	P	2732415	Cossaviricota
0	2	0	C	2732422	Quintoviricetes
0	2	0	O	2732534	Piccovirales
0	2	0	F	10780	Parvoviridae
0	2	0	F1	40119	Parvovirinae
0	2	0	G	1511864	Aveparvovirus
0	2	0	S	2734308	Gruiform aveparvovirus 1
0	2	2	S1	2079601	Red-crowned crane parvovirus
0	1	0	C	2732421	Papovaviricetes
0	1	0	O	2732533	Zurhausenvirales
0	1	0	F	151340	Papillomaviridae
0	1	0	F1	2169595	Firstpapillomavirinae
0	1	0	G	325455	Gammapapillomavirus
0	1	0	G1	735504	unclassified Gammapapillomavirus
0	1	1	S	2364644	Macaca mulatta papillomavirus 7
0	15	0	D1	2559587	Riboviria
0	8	0	K	2732397	Pararnavirae
0	8	0	P	2732409	Artverviricota
0	8	0	C	2732514	Revtraviricetes
0	8	0	O	2169561	Ortervirales
0	8	0	F	11632	Retroviridae
0	8	0	F1	327045	Orthoretrovirinae
0	4	0	G	11646	Lentivirus
0	4	4	S	11676	Human immunodeficiency virus 1
0	4	0	G	153135	Gammaretrovirus
0	4	0	S	369960	Porcine type-C oncovirus
0	4	0	S1	61673	Porcine endogenous retrovirus
0	4	4	S2	168238	Porcine endogenous retrovirus E
0	5	0	K	2732396	Orthornavirae
0	4	0	P	2497569	Negarnaviricota
0	3	0	P1	2497570	Haploviricotina
0	3	0	C	2497574	Monjiviricetes
0	3	0	O	11157	Mononegavirales
0	1	0	F	11158	Paramyxoviridae
0	1	0	F1	2560076	Orthoparamyxovirinae
0	1	0	G	186938	Respirovirus
0	1	1	S	11191	Murine respirovirus
0	1	0	F	1513294	Nyamiviridae
0	1	0	G	1513295	Nyavirus
0	1	0	S	1985708	Sierra Nevada nyavirus
0	1	1	S1	1424280	Sierra Nevada virus
0	1	0	F	2501987	Lispiviridae
0	1	0	G	1884456	Arlivirus
0	1	0	S	2501945	Tacheng arlivirus
0	1	1	S1	1608088	Tacheng Tick Virus 6
0	1	0	P1	2497571	Polyploviricotina
0	1	0	C	2497576	Ellioviricetes
0	1	0	O	1980410	Bunyavirales
0	1	0	F	11617	Arenaviridae
0	1	0	G	1653394	Mammarenavirus
0	1	1	S	11623	Lymphocytic choriomeningitis mammarenavirus
0	1	0	P	2732405	Duplornaviricota
0	1	0	C	2732459	Resentoviricetes
0	1	0	O	2732541	Reovirales
0	1	0	F	10880	Reoviridae
0	1	0	F1	689832	Sedoreovirinae
0	1	0	G	10912	Rotavirus
0	1	0	S	183405	Rotavirus F
0	1	1	S1	994994	Rotavirus F chicken/03V0568/DEU/2003
0	2	0	D2	2585030	unclassified Riboviria
0	1	0	D3	439490	unclassified ssRNA viruses
0	1	0	D4	988644	unclassified ssRNA negative-strand viruses
0	1	1	S	1849545	Fusarium poae negative-stranded virus 2
0	1	0	D3	1922348	unclassified RNA viruses ShiM-2016
0	1	1	S	1922435	Beihai mollusks virus 2
0	5	0	D1	2732004	Varidnaviria
0	5	0	K	2732005	Bamfordvirae
0	5	0	P	2732007	Nucleocytoviricota
0	3	0	C	2732523	Megaviricetes
0	2	0	O	2732555	Pimascovirales
0	2	0	F	10486	Iridoviridae
0	2	0	F1	2017757	Betairidovirinae
0	1	0	G	10487	Iridovirus
0	1	1	S	176652	Invertebrate iridescent virus 6
0	1	0	G	10491	Chloriridovirus
0	1	1	S	345198	Invertebrate iridescent virus 22
0	1	0	O	2732524	Algavirales
0	1	0	F	10501	Phycodnaviridae
0	1	0	F1	455363	unclassified Phycodnaviridae
0	1	1	S	2023057	Orpheovirus IHUMI-LCC2
0	2	0	C	2732525	Pokkesviricetes
0	2	0	O	2732527	Chitovirales
0	2	0	F	10240	Poxviridae
0	2	0	F1	10284	Entomopoxvirinae
0	1	0	G	10286	Betaentomopoxvirus
0	1	0	S	1179664	Mythimna separata entomopoxvirus
0	1	1	S1	1293572	Mythimna separata entomopoxvirus 'L'
0	1	0	G	62098	Alphaentomopoxvirus
0	1	1	S	62099	Anomala cuprea entomopoxvirus
0	3	0	F	10442	Baculoviridae
0	2	0	G	558016	Alphabaculovirus
0	1	1	S	1046267	Operophtera brumata nucleopolyhedrovirus
0	1	1	S	101850	Thysanoplusia orichalcea nucleopolyhedrovirus
0	1	0	G	558017	Betabaculovirus
0	1	1	S	362830	Artogeia rapae granulovirus
0	2	0	D1	12429	unclassified viruses
0	2	0	D2	2204151	unclassified DNA viruses
0	1	0	D3	51368	unclassified dsDNA viruses
0	1	0	G	2060084	Pandoravirus
0	1	1	S	1605721	Pandoravirus inopinatum
0	1	0	D3	2136008	unclassified archaeal dsDNA viruses
0	1	0	D4	128706	Haloviruses
0	1	1	S	1273747	Halovirus HCTV-2
0	1	0	F	687329	Anelloviridae
0	1	1	G	687331	Alphatorquevirus
0	1	0	F	1511852	Nudiviridae
0	1	0	F1	1110703	unclassified Nudiviridae
0	1	1	S	1654582	Kallithea virus

### Sheet: 161_report
Percentage of fragments covered by the clade rooted at this taxon	Number of fragments covered by the clade rooted at this taxon		(U)nclassified, (R)oot, (D)omain, (K)ingdom, (P)hylum, (C)lass, (O)rder, (F)amily, (G)enus, or (S)pecies	NCBI taxonomic ID number	Scientific name
0.49	488755	488755	U	0	unclassified
99.51	98602567	701717	R	1	root
96.44	95561175	512081	R1	131567	cellular organisms
94.75	93892556	0	D	2759	Eukaryota
94.75	93892556	0	D1	33154	Opisthokonta
94.75	93892556	0	K	33208	Metazoa
94.75	93892556	0	K1	6072	Eumetazoa
94.75	93892556	0	K2	33213	Bilateria
94.75	93892556	0	K3	33511	Deuterostomia
94.75	93892556	0	P	7711	Chordata
94.75	93892556	0	P1	89593	Craniata
94.75	93892556	0	P2	7742	Vertebrata
94.75	93892556	0	P3	7776	Gnathostomata
94.75	93892556	0	P4	117570	Teleostomi
94.75	93892556	0	P5	117571	Euteleostomi
94.75	93892556	0	P6	8287	Sarcopterygii
94.75	93892556	0	C	1338369	Dipnotetrapodomorpha
94.75	93892556	0	C1	32523	Tetrapoda
94.75	93892556	0	C2	32524	Amniota
94.75	93892556	0	C	40674	Mammalia
94.75	93892556	0	C1	32525	Theria
94.75	93892556	0	C2	9347	Eutheria
94.75	93892556	0	C3	1437010	Boreoeutheria
94.75	93892556	0	C4	314146	Euarchontoglires
94.75	93892556	0	O	9443	Primates
94.75	93892556	0	O1	376913	Haplorrhini
94.75	93892556	0	O2	314293	Simiiformes
94.75	93892556	0	O3	9526	Catarrhini
94.75	93892556	0	O4	314295	Hominoidea
94.75	93892556	0	F	9604	Hominidae
94.75	93892556	0	F1	207598	Homininae
94.75	93892556	0	G	9605	Homo
94.75	93892556	93892556	S	9606	Homo sapiens
1.17	1156416	120571	D	2	Bacteria
0.91	900539	7152	D1	1783272	Terrabacteria group
0.78	775298	20	P	1239	Firmicutes
0.78	774693	1286	C	91061	Bacilli
0.73	728156	38	O	1385	Bacillales
0.73	725254	0	F	90964	Staphylococcaceae
0.73	725239	450	G	1279	Staphylococcus
0.73	720512	720512	S	29382	Staphylococcus cohnii
0	2382	2382	S	1280	Staphylococcus aureus
0	1337	1337	S	1286	Staphylococcus simulans
0	349	349	S	28035	Staphylococcus lugdunensis
0	141	141	S	1288	Staphylococcus xylosus
0	21	20	S	1282	Staphylococcus epidermidis
0	1	1	S1	1449752	Staphylococcus epidermidis PM221
0	10	10	S	1290	Staphylococcus hominis
0	9	9	S	1283	Staphylococcus haemolyticus
0	5	5	S	246432	Staphylococcus equorum
0	3	3	S	2044912	Staphylococcus debuckii
0	2	2	S	45972	Staphylococcus pasteuri
0	2	2	S	29378	Staphylococcus arlettae
0	2	2	S	29385	Staphylococcus saprophyticus
0	1	1	S	61015	Staphylococcus succinus
0	1	1	S	2781774	Staphylococcus lloydii
0	1	1	S	70255	Staphylococcus condimenti
0	1	0	G1	91994	unclassified Staphylococcus
0	1	1	S	1912064	Staphylococcus sp. MI 10-1553
0	1	1	S	170573	Staphylococcus pettenkoferi
0	1	1	S	308354	Staphylococcus simiae
0	1	0	G1	2815305	Staphylococcus intermedius group
0	1	1	S	283734	Staphylococcus pseudintermedius
0	1	1	S	1654388	Staphylococcus schweitzeri
0	1	1	S	2282419	Staphylococcus pseudoxylosus
0	1	1	S	29388	Staphylococcus capitis
0	1	1	S	1292	Staphylococcus warneri
0	1	1	S	29384	Staphylococcus kloosii
0	1	1	S	1294	Staphylococcus muscae
0	1	1	S	46127	Staphylococcus felis
0	11	0	G	2803850	Mammaliicoccus
0	7	7	S	1296	Mammaliicoccus sciuri
0	2	2	S	643214	Mammaliicoccus stepanovicii
0	1	1	S	71237	Mammaliicoccus vitulinus
0	1	1	S	150056	Mammaliicoccus fleurettii
0	2	1	G	69965	Macrococcus
0	1	1	S	1855823	Macrococcus canis
0	2	0	G	227979	Jeotgalicoccus
0	1	0	S	946432	[Micrococcus] candicans
0	1	1	S1	946435	Jeotgalicoccus sp. ATCC 8456
0	1	1	S	1461582	Jeotgalicoccus saudimassiliensis
0	2723	16	F	186817	Bacillaceae
0	2356	906	G	400634	Lysinibacillus
0	1349	1348	S	1421	Lysinibacillus sphaericus
0	1	1	S1	444177	Lysinibacillus sphaericus C3-41
0	78	78	S	28031	Lysinibacillus fusiformis
0	15	0	G1	2636778	unclassified Lysinibacillus
0	6	6	S	2072025	Lysinibacillus sp. YS11
0	3	3	S	2070463	Lysinibacillus sp. SGAir0095
0	3	3	S	2169540	Lysinibacillus sp. 2017
0	3	3	S	2590012	Lysinibacillus sp. FJAT-51161
0	5	5	S	2086577	Lysinibacillus timonensis
0	3	3	S	1145276	Lysinibacillus varians
0	241	16	G	1386	Bacillus
0	142	12	G1	86661	Bacillus cereus group
0	102	6	S	1428	Bacillus thuringiensis
0	92	0	S1	180854	Bacillus thuringiensis serovar huazhongensis
0	92	92	S2	527030	Bacillus thuringiensis serovar huazhongensis BGSC 4BD1
0	3	3	S1	257985	Bacillus thuringiensis serovar andalousiensis
0	1	1	S1	1442	Bacillus thuringiensis serovar tolworthi
0	10	5	S	1396	Bacillus cereus
0	2	2	S1	526986	Bacillus cereus Rock3-44
0	1	1	S1	288681	Bacillus cereus E33L
0	1	1	S1	526983	Bacillus cereus Rock3-28
0	1	1	S1	526991	Bacillus cereus AH676
0	7	7	S	1405	Bacillus mycoides
0	2	2	S	580165	Bacillus cytotoxicus
0	2	2	S	2026191	Bacillus luti
0	2	0	G2	2750818	unclassified Bacillus cereus group
0	1	1	S	1839798	Bacillus sp. FDAARGOS_235
0	1	1	S	2217832	Bacillus sp. JAS24-2
0	1	1	S	1392	Bacillus anthracis
0	1	1	S	64104	Bacillus pseudomycoides
0	1	1	S	658666	Bacillus bombysepticus
0	1	1	S	2026188	Bacillus tropicus
0	1	1	S	2026189	Bacillus albus
0	37	3	G1	185979	unclassified Bacillus (in: Bacteria)
0	4	4	S	2014076	Bacillus sp. FJAT-42376
0	4	4	S	2779776	Bacillus sp. HD4P25
0	3	3	S	1581038	Bacillus sp. FJAT-22090
0	3	3	S	2587848	Bacillus sp. THAF10
0	3	3	S	2567941	Bacillus sp. DSL-17
0	2	2	S	2821409	Bacillus sp. LJBV19
0	2	2	S	1705566	Bacillus sp. FJAT-18017
0	2	2	S	2682541	Bacillus sp. N1-1
0	2	2	S	486398	Bacillus sp. S3
0	2	2	S	2795526	Bacillus sp. V3
0	2	2	S	352858	Bacillus sp. Y1
0	1	1	S	2592382	Bacillus sp. M4U3P1
0	1	1	S	2011012	Bacillus sp. FJAT-45348
0	1	1	S	2499213	Bacillus sp. BD59S
0	1	1	S	2709784	Bacillus sp. KH172YL63
0	1	1	S	2666127	Bacillus sp. N3536
0	18	3	G1	653685	Bacillus subtilis group
0	6	1	G2	1938374	Bacillus amyloliquefaciens group
0	4	4	S	492670	Bacillus velezensis
0	1	1	S	659243	Bacillus siamensis
0	2	2	S	1423	Bacillus subtilis
0	2	2	S	119858	Bacillus sonorensis
0	2	2	S	1648923	Bacillus paralicheniformis
0	1	1	S	1402	Bacillus licheniformis
0	1	1	S	72361	Bacillus vallismortis
0	1	1	G2	653388	Bacillus mojavensis subgroup
0	5	5	S	1397	Bacillus circulans
0	4	4	S	189381	Bacillus marisflavi
0	3	3	S	1408	Bacillus pumilus
0	3	3	S	1670641	Bacillus ciccensis
0	2	2	S	1476025	Bacillus vini
0	2	2	S	561879	Bacillus safensis
0	2	2	S	218284	Bacillus vietnamensis
0	2	2	S	38875	Bacillus oleronius
0	1	1	S	79883	Bacillus horikoshii
0	1	1	S	1742359	Bacillus dafuensis
0	1	1	S	33932	Bacillus cohnii
0	1	0	S	324767	Bacillus infantis
0	1	1	S1	1367477	Bacillus infantis NRRL B-14911
0	1	1	S	1664069	Bacillus glycinifermentans
0	13	1	G	2800373	Priestia
0	6	5	S	1404	Priestia megaterium
0	1	1	S1	1138452	Bacillus megaterium NCT-2
0	5	5	S	1402861	Priestia filamentosa
0	1	1	S	86664	Priestia flexa
0	12	4	G	84406	Virgibacillus
0	3	3	S	163877	Virgibacillus necropolis
0	2	2	S	1482	Virgibacillus halodenitrificans
0	2	0	G1	2620237	unclassified Virgibacillus
0	2	2	S	2700081	Virgibacillus sp. MSP4-1
0	1	1	S	302167	Virgibacillus dokdonensis
0	10	0	G	2817139	Weizmannia
0	10	10	S	1398	Weizmannia coagulans
0	10	0	G	2675234	Alkalihalobacillus
0	4	4	S	79880	Alkalihalobacillus clausii
0	3	3	S	2598861	Alkalihalobacillus miscanthi
0	1	1	S	86665	Alkalihalobacillus halodurans
0	1	1	S	199441	Alkalihalobacillus krulwichiae
0	1	0	S	300825	Alkalihalobacillus lehensis
0	1	1	S1	1246626	Bacillus lehensis G1
0	10	0	G	2675229	Peribacillus
0	2	2	S	1407	Peribacillus psychrosaccharolyticus
0	2	0	S	1478	Peribacillus simplex
0	2	2	S1	1349754	Peribacillus simplex NBRC 15720 = DSM 1321
0	2	2	S	228899	Peribacillus asahii
0	2	2	S	264697	Peribacillus muralis
0	2	2	S	421767	Peribacillus butanolivorans
0	6	0	G	2675232	Neobacillus
0	4	4	S	1193713	Neobacillus mesonae
0	2	2	S	1740721	Neobacillus cucumis
0	6	3	G	129337	Geobacillus
0	2	0	G1	2642459	unclassified Geobacillus
0	1	1	S	1963023	Geobacillus sp. 44B
0	1	1	S	1963024	Geobacillus sp. 44C
0	1	1	S	213419	Geobacillus zalihae
0	6	0	G	1221880	Psychrobacillus
0	4	0	G1	2636677	unclassified Psychrobacillus
0	4	4	S	2303505	Psychrobacillus sp. AK 1817
0	2	2	S	2283160	Psychrobacillus glaciei
0	4	1	G	150247	Anoxybacillus
0	1	0	S	33934	Anoxybacillus flavithermus
0	1	1	S1	491915	Anoxybacillus flavithermus WK1
0	1	1	S	247480	Anoxybacillus caldiproteolyticus
0	1	1	S	294699	Anoxybacillus amylolyticus
0	4	0	G	182709	Oceanobacillus
0	2	2	S	182710	Oceanobacillus iheyensis
0	1	0	S	746691	Oceanobacillus kimchii
0	1	1	S1	1238184	Oceanobacillus kimchii X50
0	1	1	S	2052660	Oceanobacillus zhaokaii
0	3	0	G	1055323	Aeribacillus
0	3	3	S	33936	Aeribacillus pallidus
0	3	0	G	74385	Gracilibacillus
0	3	0	G1	2625209	unclassified Gracilibacillus
0	3	3	S	2663022	Gracilibacillus sp. SCU50
0	3	0	G	45667	Halobacillus
0	1	1	S	1570	Halobacillus halophilus
0	1	1	S	45668	Halobacillus litoralis
0	1	1	S	402384	Halobacillus mangrovi
0	3	0	G	1329200	Fictibacillus
0	2	2	S	1221500	Fictibacillus phosphorivorans
0	1	1	S	255247	Fictibacillus arsenicus
0	3	0	G	2685905	Salicibibacter
0	1	1	S	2099786	Salicibibacter kimchii
0	1	1	S	2502791	Salicibibacter halophilus
0	1	0	G1	2698411	unclassified Salicibibacter
0	1	1	S	2743000	Salicibibacter sp. NKC5-3
0	3	0	G	289201	Pontibacillus
0	3	0	G1	2628296	unclassified Pontibacillus
0	2	2	S	2777185	Pontibacillus sp. ALD_SL1
0	1	1	S	2692425	Pontibacillus sp. HMF3514
0	2	0	G	704093	Anaerobacillus
0	2	2	S	1532552	Anaerobacillus isosaccharinicus
0	2	0	G	2675230	Cytobacillus
0	1	0	S	665099	Cytobacillus oceanisediminis
0	1	1	S1	1196031	Bacillus oceanisediminis 2691
0	1	1	S	859143	Cytobacillus kochii
0	2	0	G	2675233	Metabacillus
0	2	0	G1	2675274	unclassified Metabacillus
0	2	2	S	2806989	Metabacillus sp. cB07
0	1	0	G	459532	Terribacillus
0	1	1	S	386490	Terribacillus goriensis
0	1	0	G	351195	Salimicrobium
0	1	1	S	1230341	Salimicrobium jeotgali
0	1	0	G	1906945	Parageobacillus
0	1	1	S	1295642	Parageobacillus genomosp. 1
0	1	0	G	2675231	Mesobacillus
0	1	1	S	129985	Mesobacillus jeotgali
0	1	0	G	2804231	Lederbergia
0	1	1	S	1467	Lederbergia lentus
0	74	1	F	186822	Paenibacillaceae
0	63	6	G	44249	Paenibacillus
0	20	0	G1	185978	unclassified Paenibacillus
0	3	3	S	1536773	Paenibacillus sp. FSL R7-0331
0	2	2	S	867076	Paenibacillus sp. IHB B 3084
0	2	2	S	2762320	Paenibacillus sp. PAMC21692
0	2	2	S	1536771	Paenibacillus sp. FSL R5-0912
0	2	2	S	2726185	Paenibacillus sp. UniB2
0	1	1	S	1536774	Paenibacillus sp. FSL H7-0357
0	1	1	S	2487928	Paenibacillus sp. M-152
0	1	1	S	2211212	Paenibacillus sp. DCT19
0	1	1	S	2565926	Paenibacillus sp. HB172198
0	1	1	S	2023772	Paenibacillus sp. RUD330
0	1	1	S	1906272	Paenibacillus sp. JZ16
0	1	1	S	2660554	Paenibacillus sp. B01
0	1	1	S	1566358	Paenibacillus sp. IHBB 10380
0	1	1	S	1536769	Paenibacillus sp. FSL P4-0081
0	5	3	S	1464	Paenibacillus larvae
0	2	2	S1	147375	Paenibacillus larvae subsp. larvae
0	4	4	S	1406	Paenibacillus polymyxa
0	3	3	S	2707005	Paenibacillus lutimineralis
0	3	3	S	2495582	Paenibacillus albus
0	3	2	S	61624	Paenibacillus mucilaginosus
0	1	1	S1	1116391	Paenibacillus mucilaginosus 3016
0	2	2	S	1712516	Paenibacillus baekrokdamisoli
0	2	2	S	59843	Paenibacillus glucanolyticus
0	2	2	S	562959	Paenibacillus cellulositrophicus
0	1	1	S	375489	Paenibacillus cellulosilyticus
0	1	1	S	1616788	Paenibacillus bovis
0	1	1	S	414771	Paenibacillus donghaensis
0	1	1	S	1763538	Paenibacillus crassostreae
0	1	0	S	44251	Paenibacillus durus
0	1	1	S1	1333534	Paenibacillus durus ATCC 35681
0	1	1	S	1870820	Paenibacillus ihbetae
0	1	1	S	44250	Paenibacillus alvei
0	1	1	S	682956	Paenibacillus jilunlii
0	1	0	S	159743	Paenibacillus terrae
0	1	1	S1	985665	Paenibacillus terrae HPL-003
0	1	1	S	128574	Paenibacillus brasilensis
0	1	1	S	79263	Paenibacillus chitinolyticus
0	1	1	S	1462996	Paenibacillus yonginensis
0	1	1	S	2704463	Paenibacillus rhizovicinus
0	8	0	G	55080	Brevibacillus
0	3	2	S	1393	Brevibacillus brevis
0	1	1	S1	358681	Brevibacillus brevis NBRC 100599
0	2	2	S	54911	Brevibacillus choshinensis
0	1	1	S	1465	Brevibacillus laterosporus
0	1	1	S	51101	Brevibacillus agri
0	1	0	G1	2684853	unclassified Brevibacillus
0	1	1	S	2778370	Brevibacillus sp. JNUCC-41
0	1	0	F1	85151	Aneurinibacillus group
0	1	0	G	55079	Aneurinibacillus
0	1	0	G1	2642329	unclassified Aneurinibacillus
0	1	1	S	1450761	Aneurinibacillus sp. XH2
0	1	0	G	329857	Cohnella
0	1	0	G1	2636738	unclassified Cohnella
0	1	1	S	2728023	Cohnella sp. MFER-1
0	34	0	F	186818	Planococcaceae
0	15	2	G	1372	Planococcus
0	3	0	G1	2662419	unclassified Planococcus
0	2	2	S	2213202	Planococcus sp. Y42
0	1	1	S	2058136	Planococcus sp. MB-3u-03
0	2	2	S	192421	Planococcus maritimus
0	2	2	S	1215089	Planococcus halocryophilus
0	2	2	S	1302659	Planococcus versutus
0	1	1	S	200991	Planococcus rifietoensis
0	1	1	S	414778	Planococcus donghaensis
0	1	1	S	1038856	Planococcus plakortidis
0	1	1	S	1176255	Planococcus dechangensis
0	10	1	G	1569	Sporosarcina
0	5	1	G1	2647733	unclassified Sporosarcina
0	1	1	S	49982	Sporosarcina sp.
0	1	1	S	1930764	Sporosarcina sp. P33
0	1	1	S	2283194	Sporosarcina sp. PTS2304
0	1	1	S	2818390	Sporosarcina sp. Te-1
0	1	1	S	1474	Sporosarcina pasteurii
0	1	1	S	1476	Sporosarcina psychrophila
0	1	1	S	1571	Sporosarcina ureae
0	1	1	S	298596	Sporosarcina ureilytica
0	3	0	G	648800	Solibacillus
0	2	0	S	76853	Solibacillus silvestris
0	2	2	S1	1002809	Solibacillus silvestris StLB046
0	1	0	G1	2637870	unclassified Solibacillus
0	1	1	S	2048654	Solibacillus sp. R5-41
0	2	0	G	1649	Kurthia
0	2	2	S	1650	Kurthia zopfii
0	1	0	G	157226	Jeotgalibacillus
0	1	1	S	1508404	Jeotgalibacillus malaysiensis
0	1	0	G	496496	Viridibacillus
0	1	0	G1	2617942	unclassified Viridibacillus
0	1	1	S	2779527	Viridibacillus sp. JNUCC-6
0	1	0	G	648802	Rummeliibacillus
0	1	1	S	241244	Rummeliibacillus stabekisii
0	1	0	G	651660	Paenisporosarcina
0	1	0	G1	2642018	unclassified Paenisporosarcina
0	1	1	S	2320858	Paenisporosarcina sp. K2R23-3
0	13	0	O1	539002	Bacillales incertae sedis
0	7	0	O2	539738	Bacillales Family XI. Incertae Sedis
0	7	0	G	1378	Gemella
0	4	4	S	1379	Gemella haemolysans
0	3	3	S	29391	Gemella morbillorum
0	6	0	O2	539742	Bacillales Family XII. Incertae Sedis
0	6	2	G	33986	Exiguobacterium
0	2	0	S	132920	Exiguobacterium antarcticum
0	2	2	S1	1087448	Exiguobacterium antarcticum B7
0	1	1	S	340146	Exiguobacterium mexicanum
0	1	0	G1	2644629	unclassified Exiguobacterium
0	1	1	S	1399115	Exiguobacterium sp. MH3
0	11	0	F	186820	Listeriaceae
0	9	1	G	1637	Listeria
0	4	4	S	1639	Listeria monocytogenes
0	2	1	S	1640	Listeria seeligeri
0	1	1	S1	702453	Listeria seeligeri FSL N1-067
0	2	2	S	1643	Listeria welshimeri
0	2	0	G	2755	Brochothrix
0	2	2	S	2756	Brochothrix thermosphacta
0	5	0	F	186823	Alicyclobacillaceae
0	3	0	G	1129704	Kyrpidia
0	3	3	S	2055160	Kyrpidia spormannii
0	2	0	G	29330	Alicyclobacillus
0	2	0	G1	2622400	unclassified Alicyclobacillus
0	1	1	S	2606450	Alicyclobacillus sp. TC
0	1	1	S	2665646	Alicyclobacillus sp. SO9
0	4	0	F	186824	Thermoactinomycetaceae
0	2	0	G	1274351	Kroppenstedtia
0	2	2	S	1380685	Kroppenstedtia pulmonis
0	1	0	G	1677050	Novibacillus
0	1	1	S	1471761	Novibacillus thermophilus
0	1	0	G	2689589	Staphylospora
0	1	1	S	2490858	Staphylospora marina
0.05	45251	36	O	186826	Lactobacillales
0.04	43936	5	F	81852	Enterococcaceae
0.04	43917	1730	G	1350	Enterococcus
0.04	40902	40902	S	1352	Enterococcus faecium
0	924	898	S	37734	Enterococcus casseliflavus
0	26	26	S1	565655	Enterococcus casseliflavus EC20
0	237	3	G1	2608891	unclassified Enterococcus
0	147	147	S	2060307	Enterococcus sp. FDAARGOS_375
0	80	80	S	2057791	Enterococcus sp. CR-Ec1
0	7	7	S	2420313	Enterococcus sp. FDAARGOS_553
0	79	79	S	1353	Enterococcus gallinarum
0	16	16	S	1354	Enterococcus hirae
0	9	9	S	1351	Enterococcus faecalis
0	9	9	S	44008	Enterococcus cecorum
0	3	3	S	33945	Enterococcus avium
0	2	2	S	53346	Enterococcus mundtii
0	2	2	S	118060	Enterococcus rotai
0	2	2	S	1805431	Enterococcus saigonensis
0	1	1	S	53345	Enterococcus durans
0	1	1	S	160453	Enterococcus gilvus
0	8	0	G	2737	Vagococcus
0	5	5	S	218144	Vagococcus carniphilus
0	1	1	S	633807	Vagococcus penaei
0	1	0	G1	2648499	unclassified Vagococcus
0	1	1	S	2562451	Vagococcus sp. CF-49
0	1	1	S	2714946	Vagococcus coleopterorum
0	5	0	G	51668	Tetragenococcus
0	2	2	S	51669	Tetragenococcus halophilus
0	2	2	S	290335	Tetragenococcus koreensis
0	1	1	S	526944	Tetragenococcus osmophilus
0	1	0	G	33969	Melissococcus
0	1	1	S	33970	Melissococcus plutonius
0	1069	30	F	33958	Lactobacillaceae
0	417	208	G	1578	Lactobacillus
0	178	178	S	147802	Lactobacillus iners
0	6	4	S	33959	Lactobacillus johnsonii
0	1	1	S1	257314	Lactobacillus johnsonii NCC 533
0	1	1	S1	1408186	Lactobacillus johnsonii N6.2
0	5	4	S	1596	Lactobacillus gasseri
0	1	1	S1	1380360	Lactobacillus gasseri DSM 14869
0	4	2	S	1584	Lactobacillus delbrueckii
0	1	0	S1	29397	Lactobacillus delbrueckii subsp. lactis
0	1	1	S2	888027	Lactobacillus delbrueckii subsp. lactis DSM 20072
0	1	1	S1	249265	Lactobacillus delbrueckii subsp. indicus
0	3	1	G1	2620435	unclassified Lactobacillus
0	1	1	S	2099789	Lactobacillus sp. CBA3606
0	1	1	S	2695882	Lactobacillus sp. 3B(2020)
0	2	2	S	1600	Lactobacillus acetotolerans
0	2	1	S	1587	Lactobacillus helveticus
0	1	1	S1	405566	Lactobacillus helveticus DPC 4571
0	2	2	S	47770	Lactobacillus crispatus
0	2	2	S	1579	Lactobacillus acidophilus
0	2	2	S	2107999	Lactobacillus paragasseri
0	1	1	S	109790	Lactobacillus jensenii
0	1	1	S	267818	Lactobacillus kefiranofaciens
0	1	1	S	1218493	Lactobacillus kullabergensis
0	330	2	G	2742598	Limosilactobacillus
0	167	142	S	97478	Limosilactobacillus mucosae
0	25	25	S1	1130798	Lactobacillus mucosae LM1
0	131	130	S	1613	Limosilactobacillus fermentum
0	1	1	S1	334390	Lactobacillus fermentum IFO 3956
0	28	28	S	1633	Limosilactobacillus vaginalis
0	2	1	S	1598	Limosilactobacillus reuteri
0	1	1	S1	927703	Limosilactobacillus reuteri subsp. suis
0	213	132	G	1243	Leuconostoc
0	79	79	S	1246	Leuconostoc lactis
0	2	2	S	1245	Leuconostoc mesenteroides
0	17	0	G	46255	Weissella
0	11	11	S	1583	Weissella confusa
0	5	5	S	137591	Weissella cibaria
0	1	1	S	2506420	Weissella cryptocerci
0	15	0	G	2759736	Lacticaseibacillus
0	9	9	S	47715	Lacticaseibacillus rhamnosus
0	4	4	S	57037	Lacticaseibacillus zeae
0	1	1	S	1582	Lacticaseibacillus casei
0	1	0	S	1597	Lacticaseibacillus paracasei
0	1	1	S1	47714	Lacticaseibacillus paracasei subsp. paracasei
0	11	0	G	2767879	Companilactobacillus
0	3	3	S	2714036	Companilactobacillus pabuli
0	2	2	S	83526	Companilactobacillus paralimentarius
0	2	2	S	1007676	Companilactobacillus ginsenosidimutans
0	2	2	S	1847728	Companilactobacillus allii
0	1	1	S	392416	Companilactobacillus crustorum
0	1	1	S	1074467	Companilactobacillus heilongjiangensis
0	7	0	G	1253	Pediococcus
0	5	5	S	1255	Pediococcus pentosaceus
0	1	1	S	51663	Pediococcus damnosus
0	1	0	G1	1670797	Pediococcus acidilactici group
0	1	1	S	1254	Pediococcus acidilactici
0	7	0	G	2767887	Ligilactobacillus
0	4	4	S	1624	Ligilactobacillus salivarius
0	2	2	S	89059	Ligilactobacillus acidipiscis
0	1	1	S	1622	Ligilactobacillus murinus
0	5	0	G	2767885	Latilactobacillus
0	5	5	S	28038	Latilactobacillus curvatus
0	3	0	G	2767893	Lentilactobacillus
0	2	2	S	152331	Lentilactobacillus parabuchneri
0	1	1	S	1138822	Lentilactobacillus curieae
0	3	0	G	2767886	Levilactobacillus
0	2	2	S	637971	Levilactobacillus koreensis
0	1	1	S	1580	Levilactobacillus brevis
0	2	0	G	2767842	Lactiplantibacillus
0	1	0	S	1589	Lactiplantibacillus pentosus
0	1	1	S1	1136177	Lactiplantibacillus pentosus KCA1
0	1	1	S	1590	Lactiplantibacillus plantarum
0	2	0	G	2767881	Fructilactobacillus
0	2	2	S	53444	Fructilactobacillus lindneri
0	2	0	G	46254	Oenococcus
0	2	0	G1	2636988	unclassified Oenococcus
0	2	2	S	2259623	Oenococcus sp. UCMA 16435
0	2	0	G	2767888	Liquorilactobacillus
0	1	1	S	1618	Liquorilactobacillus mali
0	1	1	S	468911	Liquorilactobacillus hordei
0	2	0	G	2767889	Loigolactobacillus
0	2	2	S	375175	Loigolactobacillus backii
0	1	0	G	2767876	Amylolactobacillus
0	1	0	S	1603	Amylolactobacillus amylophilus
0	1	1	S1	1423721	Amylolactobacillus amylophilus DSM 20533 = JCM 1125
0	154	1	F	1300	Streptococcaceae
0	133	58	G	1301	Streptococcus
0	11	4	G1	671232	Streptococcus anginosus group
0	3	3	S	1328	Streptococcus anginosus
0	2	1	S	1338	Streptococcus intermedius
0	1	1	S1	862966	Streptococcus intermedius C270
0	2	2	S	76860	Streptococcus constellatus
0	10	4	G1	2608887	unclassified Streptococcus
0	2	2	S	1902136	Streptococcus sp. NPS 308
0	1	1	S	712623	Streptococcus sp. oral taxon 061
0	1	1	S	2763068	Streptococcus sp. NSJ-72
0	1	1	S	1839799	Streptococcus sp. FDAARGOS_192
0	1	1	S	1316412	Streptococcus sp. HSISS3
0	6	6	S	28037	Streptococcus mitis
0	5	2	S	1303	Streptococcus oralis
0	3	3	S1	1077464	Streptococcus oralis subsp. tigurinus
0	5	0	G1	119603	Streptococcus dysgalactiae group
0	5	3	S	1334	Streptococcus dysgalactiae
0	1	1	S1	99822	Streptococcus dysgalactiae subsp. dysgalactiae
0	1	1	S1	119602	Streptococcus dysgalactiae subsp. equisimilis
0	5	5	S	1335	Streptococcus equinus
0	5	4	S	1307	Streptococcus suis
0	1	1	S1	1276647	Streptococcus suis TL13
0	4	4	S	1341	Streptococcus ratti
0	3	3	S	1313	Streptococcus pneumoniae
0	3	3	S	1308	Streptococcus thermophilus
0	2	2	S	1309	Streptococcus mutans
0	2	2	S	1311	Streptococcus agalactiae
0	2	2	S	1302	Streptococcus gordonii
0	1	1	S	1310	Streptococcus sobrinus
0	1	1	S	1811193	Streptococcus pantholopis
0	1	1	S	1111760	Streptococcus troglodytae
0	1	1	S	1304	Streptococcus salivarius
0	1	1	S	361101	Streptococcus pseudoporcinus
0	1	0	S	257758	Streptococcus pseudopneumoniae
0	1	1	S1	1054460	Streptococcus pseudopneumoniae IS7493
0	1	1	S	1305	Streptococcus sanguinis
0	1	1	S	1314	Streptococcus pyogenes
0	1	0	S	1348	Streptococcus parauberis
0	1	1	S1	873447	Streptococcus parauberis NCFD 2020
0	1	1	S	1343	Streptococcus vestibularis
0	1	1	S	1326	Streptococcus acidominimus
0	1	1	S	1345	Streptococcus ferus
0	20	3	G	1357	Lactococcus
0	11	9	S	1358	Lactococcus lactis
0	2	2	S1	1360	Lactococcus lactis subsp. lactis
0	2	2	S	1359	Lactococcus cremoris
0	2	2	S	1363	Lactococcus garvieae
0	2	2	S	1151742	Lactococcus taiwanensis
0	43	0	F	186827	Aerococcaceae
0	43	0	G	1375	Aerococcus
0	40	40	S	87541	Aerococcus christensenii
0	3	2	S	1376	Aerococcus urinae
0	1	1	S1	866775	Aerococcus urinae ACS-120-V-Col10a
0	13	0	F	186828	Carnobacteriaceae
0	10	1	G	2747	Carnobacterium
0	5	4	S	2751	Carnobacterium maltaromaticum
0	1	1	S1	1234679	Carnobacterium maltaromaticum LMA28
0	2	2	S	2748	Carnobacterium divergens
0	2	1	G1	257487	unclassified Carnobacterium
0	1	1	S	208596	Carnobacterium sp. 17-4
0	2	0	G	1470540	Jeotgalibaca
0	2	2	S	2496265	Jeotgalibaca ciconiae
0	1	0	G	191769	Marinilactibacillus
0	1	0	G1	2632303	unclassified Marinilactibacillus
0	1	1	S	1911586	Marinilactibacillus sp. 15R
0	479	0	C	186801	Clostridia
0	387	1	O	186802	Eubacteriales
0	195	0	F	31979	Clostridiaceae
0	180	24	G	1485	Clostridium
0	33	26	S	1491	Clostridium botulinum
0	2	0	S1	36826	Clostridium botulinum A
0	2	2	S2	498214	Clostridium botulinum A3 str. Loch Maree
0	2	2	S1	929506	Clostridium botulinum BKT015925
0	2	2	S1	1415774	Clostridium botulinum 202F
0	1	0	S1	36827	Clostridium botulinum B
0	1	1	S2	935198	Clostridium botulinum B str. Eklund 17B (NRP)
0	18	0	G1	2614128	unclassified Clostridium
0	8	8	S	2779445	Clostridium sp. 'deep sea'
0	3	3	S	641107	Clostridium sp. DL-VIII
0	2	2	S	2212991	Clostridium sp. AWRP
0	2	2	S	2320868	Clostridium sp. CT4
0	1	1	S	755731	Clostridium sp. BNL1100
0	1	1	S	1702238	Clostridium sp. MF28
0	1	1	S	2507159	Clostridium sp. JN-9
0	13	13	S	1502	Clostridium perfringens
0	11	9	S	1501	Clostridium pasteurianum
0	2	2	S1	86416	Clostridium pasteurianum BC1
0	8	8	S	36845	Clostridium intestinale
0	7	7	S	1216932	Clostridium bornimense
0	7	6	S	36745	Clostridium saccharoperbutylacetonicum
0	1	0	S1	1335640	Clostridium saccharoperbutylacetonicum N1-4
0	1	1	S2	931276	Clostridium saccharoperbutylacetonicum N1-4(HMT)
0	6	0	S	217159	Clostridium carboxidivorans
0	6	6	S1	536227	Clostridium carboxidivorans P7
0	5	5	S	1492	Clostridium butyricum
0	5	5	S	1513	Clostridium tetani
0	5	2	S	1561	Clostridium baratii
0	3	3	S1	1415775	Clostridium baratii str. Sullivan
0	4	4	S	1488	Clostridium acetobutylicum
0	4	0	S	238834	Clostridium estertheticum
0	4	4	S1	1552	Clostridium estertheticum subsp. estertheticum
0	4	4	S	182773	Clostridium isatidis
0	3	3	S	1497	Clostridium formicaceticum
0	2	2	S	394958	Clostridium taeniosporum
0	2	2	S	1534	Clostridium kluyveri
0	2	2	S	1520	Clostridium beijerinckii
0	2	2	S	1519	Clostridium tyrobutyricum
0	2	2	S	84022	Clostridium aceticum
0	2	2	S	1504	Clostridium septicum
0	2	2	S	169679	Clostridium saccharobutylicum
0	1	0	S	84023	Clostridium autoethanogenum
0	1	1	S1	1341692	Clostridium autoethanogenum DSM 10061
0	1	1	S	1494	Clostridium cochlearium
0	1	1	S	332101	Clostridium drakei
0	1	1	S	1716543	Clostridium thermarum
0	1	1	S	1509	Clostridium sporogenes
0	1	1	S	94869	Clostridium gasigenes
0	1	1	S	46867	Clostridium chauvoei
0	1	1	S	29341	Clostridium argentinense
0	1	0	S	1538	Clostridium ljungdahlii
0	1	1	S1	748727	Clostridium ljungdahlii DSM 13528
0	4	0	G	49082	Candidatus Arthromitus
0	4	2	G1	2638829	unclassified Candidatus Arthromitus
0	2	2	S	1041504	Candidatus Arthromitus sp. SFB-rat-Yit
0	3	0	G	171003	Caloranaerobacter
0	3	3	S	116090	Caloranaerobacter azorensis
0	2	0	G	1266	Sarcina
0	2	0	G1	2619470	unclassified Sarcina
0	2	2	S	2726954	Sarcina sp. JB2
0	2	0	G	1649459	Hungatella
0	2	0	S	154046	Hungatella hathewayi
0	2	2	S1	742737	Hungatella hathewayi WAL-18680
0	1	0	G	44258	Caloramator
0	1	0	G1	2629145	unclassified Caloramator
0	1	1	S	2576307	Caloramator sp. E03
0	1	0	G	114627	Alkaliphilus
0	1	0	S	208226	Alkaliphilus metalliredigens
0	1	1	S1	293826	Alkaliphilus metalliredigens QYMF
0	1	0	G	390805	Geosporobacter
0	1	1	S	1424294	Geosporobacter ferrireducens
0	1	0	G	1848399	Crassaminicella
0	1	0	G1	2633479	unclassified Crassaminicella
0	1	1	S	2599308	Crassaminicella sp. SY095
0	62	2	F	186803	Lachnospiraceae
0	24	0	G	841	Roseburia
0	24	23	S	166486	Roseburia intestinalis
0	1	1	S1	536231	Roseburia intestinalis L1-82
0	5	0	G	2719313	Enterocloster
0	4	4	S	208479	Enterocloster bolteae
0	1	1	S	1531	Enterocloster clostridioformis
0	5	0	G	1843210	Anaerocolumna
0	3	3	S	433286	Anaerocolumna cellulosilytica
0	1	0	G1	2642604	unclassified Anaerocolumna
0	1	1	S	2736602	Anaerocolumna sp. CTTW
0	1	1	S	2696063	Anaerocolumna sedimenticola
0	5	0	G	1506553	Lachnoclostridium
0	3	3	S	1871021	Lachnoclostridium phocaeense
0	1	1	S	29347	[Clostridium] scindens
0	1	0	S	66219	Lachnoclostridium phytofermentans
0	1	1	S1	357809	Lachnoclostridium phytofermentans ISDg
0	5	1	G	572511	Blautia
0	2	0	G1	2648079	unclassified Blautia
0	1	1	S	2479767	Blautia sp. SC05B48
0	1	1	S	2779518	Blautia sp. LZLJ-3
0	1	0	S	1322	Blautia hansenii
0	1	1	S1	537007	Blautia hansenii DSM 20583
0	1	1	S	33035	Blautia producta
0	5	0	G	207244	Anaerostipes
0	2	2	S	105841	Anaerostipes caccae
0	2	2	S	1229621	Anaerostipes rhamnosivorans
0	1	1	S	649756	Anaerostipes hadrus
0	3	0	G	1164882	Lachnoanaerobaculum
0	3	3	S	617123	Lachnoanaerobaculum umeaense
0	3	0	G	2316020	Mediterraneibacter
0	3	2	S	33038	[Ruminococcus] gnavus
0	1	1	S1	411470	[Ruminococcus] gnavus ATCC 29149
0	2	0	G	830	Butyrivibrio
0	1	1	S	831	Butyrivibrio fibrisolvens
0	1	1	S	185008	Butyrivibrio hungatei
0	1	0	G	46205	Pseudobutyrivibrio
0	1	1	S	185007	Pseudobutyrivibrio xylanivorans
0	1	0	G	33042	Coprococcus
0	1	1	S	410072	Coprococcus comes
0	1	0	G	2719231	Lacrimispora
0	1	0	S	29370	Lacrimispora sphenoides
0	1	1	S1	1297793	[Clostridium] sphenoides JCM 1415
0	49	0	F	186804	Peptostreptococcaceae
0	28	0	G	186831	Acetoanaerobium
0	28	28	S	1511	Acetoanaerobium sticklandii
0	12	0	G	1870884	Clostridioides
0	12	12	S	1496	Clostridioides difficile
0	5	0	G	1501226	Romboutsia
0	4	4	S	1507512	Romboutsia hominis
0	1	1	S	1115758	Romboutsia ilealis
0	2	0	G	1849822	Paraclostridium
0	2	2	S	1490	Paraclostridium bifermentans
0	2	0	G	1849828	Paeniclostridium
0	2	2	S	1505	Paeniclostridium sordellii
0	31	0	F	216572	Oscillospiraceae
0	6	0	G	216851	Faecalibacterium
0	6	5	S	853	Faecalibacterium prausnitzii
0	1	1	S1	718252	Faecalibacterium prausnitzii L2-6
0	6	0	G	1637257	Mageeibacillus
0	6	0	S	884684	Mageeibacillus indolicus
0	6	6	S1	699246	Mageeibacillus indolicus UPII9-5
0	5	0	G	35829	Acetivibrio
0	3	3	S	1677857	Acetivibrio saccincola
0	2	2	S	1515	Acetivibrio thermocellus
0	3	0	G	1263	Ruminococcus
0	1	0	S	1264	Ruminococcus albus
0	1	1	S1	697329	Ruminococcus albus 7 = DSM 20455
0	1	1	S	1160721	Ruminococcus bicirculans
0	1	0	G1	2608920	unclassified Ruminococcus
0	1	1	S	2564099	Ruminococcus sp. JE7A12
0	3	0	G	459786	Oscillibacter
0	2	0	G1	2629304	unclassified Oscillibacter
0	2	2	S	2109687	Oscillibacter sp. PEA192
0	1	0	S	351091	Oscillibacter valericigenes
0	1	1	S1	693746	Oscillibacter valericigenes Sjm18-20
0	3	0	G	1508657	Ruminiclostridium
0	2	0	S	1521	Ruminiclostridium cellulolyticum
0	2	2	S1	394503	Ruminiclostridium cellulolyticum H10
0	1	1	S	2488810	Ruminiclostridium herbifermentans
0	1	0	G	236752	Fastidiosipila
0	1	1	S	236753	Fastidiosipila sanguinis
0	1	0	G	253238	Ethanoligenens
0	1	1	S	253239	Ethanoligenens harbinense
0	1	0	G	1738645	Caproiciproducens
0	1	0	G1	2643836	unclassified Caproiciproducens
0	1	1	S	2507162	Caproiciproducens sp. NJN-50
0	1	0	G	2304691	Thermoclostridium
0	1	1	S	1510	Thermoclostridium stercorarium
0	1	0	G	2591381	Dysosmobacter
0	1	1	S	2093857	Dysosmobacter welbionis
0	27	0	F	186807	Peptococcaceae
0	13	0	G	2651578	Thermoanaerosceptrum
0	13	13	S	1712410	Thermoanaerosceptrum fracticalcis
0	5	0	G	36853	Desulfitobacterium
0	3	2	S	49338	Desulfitobacterium hafniense
0	1	1	S1	138119	Desulfitobacterium hafniense Y51
0	1	0	S	36854	Desulfitobacterium dehalogenans
0	1	1	S1	756499	Desulfitobacterium dehalogenans ATCC 51507
0	1	0	S	233055	Desulfitobacterium dichloroeliminans
0	1	1	S1	871963	Desulfitobacterium dichloroeliminans LMG P-21439
0	4	0	G	79206	Desulfosporosinus
0	2	0	S	79209	Desulfosporosinus meridiei
0	2	2	S1	768704	Desulfosporosinus meridiei DSM 13257
0	1	0	S	339862	Desulfosporosinus youngiae
0	1	1	S1	768710	Desulfosporosinus youngiae DSM 17734
0	1	0	S	885581	Desulfosporosinus acidiphilus
0	1	1	S1	646529	Desulfosporosinus acidiphilus SJ4
0	2	0	G	2282742	Desulfofarcimen
0	2	0	S	58138	Desulfofarcimen acetoxidans
0	2	2	S1	485916	Desulfofarcimen acetoxidans DSM 771
0	1	0	G	1562	Desulfotomaculum
0	1	1	S	1833852	Desulfotomaculum ferrireducens
0	1	0	G	56112	Dehalobacter
0	1	1	S	55583	Dehalobacter restrictus
0	1	0	G	2282740	Desulfallas
0	1	0	S	102134	Desulfallas gibsoniae
0	1	1	S1	767817	Desulfallas gibsoniae DSM 7213
0	10	0	O1	538999	Eubacteriales incertae sedis
0	6	0	F	539000	Clostridiales Family XVII. Incertae Sedis
0	6	0	G	73918	Thermaerobacter
0	5	0	G1	2619059	unclassified Thermaerobacter
0	3	3	S	2546351	Thermaerobacter sp. FW80
0	2	2	S	2293838	Thermaerobacter sp. PB12/4term
0	1	0	S	73919	Thermaerobacter marianensis
0	1	1	S1	644966	Thermaerobacter marianensis DSM 12885
0	2	0	F	543314	Clostridiales Family XIII. Incertae Sedis
0	2	0	G	2060094	Aminipila
0	1	1	S	433296	Aminipila butyrica
0	1	0	G1	2623050	unclassified Aminipila
0	1	1	S	2697030	Aminipila sp. CBA3637
0	1	0	G	1918454	Flintibacter
0	1	0	G1	2610894	unclassified Flintibacter
0	1	1	S	2610895	Flintibacter sp. KGMB00164
0	1	0	G	2717089	Massilistercora
0	1	1	S	2086584	Massilistercora timonensis
0	8	0	F	186806	Eubacteriaceae
0	5	0	G	1730	Eubacterium
0	2	0	G1	2624479	unclassified Eubacterium
0	2	2	S	2764325	Eubacterium sp. NSJ-61
0	1	1	S	1736	Eubacterium limosum
0	1	0	S	29322	[Eubacterium] cellulosolvens
0	1	1	S1	633697	[Eubacterium] cellulosolvens 6
0	1	1	S	53442	Eubacterium callanderi
0	2	0	G	274470	Alkalibacter
0	2	0	G1	2619948	unclassified Alkalibacter
0	2	2	S	2815577	Alkalibacter sp. ES005
0	1	0	G	33951	Acetobacterium
0	1	0	G1	2638182	unclassified Acetobacterium
0	1	1	S	2184575	Acetobacterium sp. KB-1
0	2	0	F	2603322	Vallitaleaceae
0	2	0	G	2603323	Petrocella
0	2	2	S	2173034	Petrocella atlantisensis
0	1	0	F	68298	Syntrophomonadaceae
0	1	0	G	2293313	Candidatus Syntrophocurvum
0	1	1	S	2293317	Candidatus Syntrophocurvum alkaliphilum
0	1	0	F	990719	Christensenellaceae
0	1	0	G	990721	Christensenella
0	1	0	G1	2649046	unclassified Christensenella
0	1	1	S	2086585	Christensenella sp. Marseille-P3954
0	84	0	O	68295	Thermoanaerobacterales
0	71	0	F	186814	Thermoanaerobacteraceae
0	69	0	G	1754	Thermoanaerobacter
0	67	0	S	46354	Thermoanaerobacter wiegelii
0	67	67	S1	697303	Thermoanaerobacter wiegelii Rt8.B1
0	1	1	S	2325	Thermoanaerobacter kivui
0	1	0	S	108150	Thermoanaerobacter italicus
0	1	1	S1	580331	Thermoanaerobacter italicus Ab9
0	1	0	G	129957	Carboxydothermus
0	1	0	S	129958	Carboxydothermus hydrogenoformans
0	1	1	S1	246194	Carboxydothermus hydrogenoformans Z-2901
0	1	0	G	140458	Thermacetogenium
0	1	0	S	85874	Thermacetogenium phaeum
0	1	1	S1	1089553	Thermacetogenium phaeum DSM 12270
0	12	0	F	543371	Thermoanaerobacterales Family III. Incertae Sedis
0	7	3	G	44000	Caldicellulosiruptor
0	3	0	S	44001	Caldicellulosiruptor saccharolyticus
0	3	3	S1	351627	Caldicellulosiruptor saccharolyticus DSM 8903
0	1	1	S	1222016	Caldicellulosiruptor changbaiensis
0	5	0	G	28895	Thermoanaerobacterium
0	2	2	S	1517	Thermoanaerobacterium thermosaccharolyticum
0	2	0	G1	2622527	unclassified Thermoanaerobacterium
0	2	2	S	1550240	Thermoanaerobacterium sp. RBIITD
0	1	1	S	47490	Thermoanaerobacterium aotearoense
0	1	0	F	227387	Thermodesulfobiaceae
0	1	0	G	227388	Thermodesulfobium
0	1	0	S	184064	Thermodesulfobium narugense
0	1	1	S1	747365	Thermodesulfobium narugense DSM 14796
0	4	0	O	53433	Halanaerobiales
0	2	0	F	972	Halanaerobiaceae
0	1	0	G	2330	Halanaerobium
0	1	1	S	656519	Halanaerobium hydrogeniformans
0	1	0	G	46466	Halocella
0	1	0	G1	2640322	unclassified Halocella
0	1	1	S	2382161	Halocella sp. SP3-1
0	2	0	F	53434	Halobacteroidaceae
0	1	0	G	28186	Acetohalobium
0	1	0	S	28187	Acetohalobium arabaticum
0	1	1	S1	574087	Acetohalobium arabaticum DSM 5501
0	1	0	G	42417	Halobacteroides
0	1	0	S	42422	Halobacteroides halobius
0	1	1	S1	748449	Halobacteroides halobius DSM 5150
0	2	0	O	485256	Natranaerobiales
0	2	0	F	485255	Natranaerobiaceae
0	2	0	G	375928	Natranaerobius
0	2	0	S	375929	Natranaerobius thermophilus
0	2	2	S1	457570	Natranaerobius thermophilus JW/NM-WN-LF
0	2	0	O	2770089	Thermosediminibacterales
0	1	0	F	2770092	Tepidanaerobacteraceae
0	1	0	G	499228	Tepidanaerobacter
0	1	0	S	499229	Tepidanaerobacter acetatoxydans
0	1	1	S1	1209989	Tepidanaerobacter acetatoxydans Re1
0	1	0	F	2770093	Thermosediminibacteraceae
0	1	0	G	291988	Thermosediminibacter
0	1	0	S	291990	Thermosediminibacter oceani
0	1	1	S1	555079	Thermosediminibacter oceani DSM 16646
0	73	0	C	909932	Negativicutes
0	56	0	O	1843489	Veillonellales
0	56	0	F	31977	Veillonellaceae
0	54	2	G	29465	Veillonella
0	51	45	S	29466	Veillonella parvula
0	6	6	S1	1316254	Veillonella parvula HSIVP1
0	1	1	S	39778	Veillonella dispar
0	2	0	G	906	Megasphaera
0	2	2	S	907	Megasphaera elsdenii
0	16	0	O	909929	Selenomonadales
0	12	0	F	1843491	Selenomonadaceae
0	9	0	G	970	Selenomonas
0	4	0	S	69823	Selenomonas sputigena
0	4	4	S1	546271	Selenomonas sputigena ATCC 35185
0	4	1	G1	2637378	unclassified Selenomonas
0	2	2	S	1884263	Selenomonas sp. oral taxon 920
0	1	1	S	712528	Selenomonas sp. oral taxon 126
0	1	0	S	971	Selenomonas ruminantium
0	1	0	S1	114197	Selenomonas ruminantium subsp. lactilytica
0	1	1	S2	927704	Selenomonas ruminantium subsp. lactilytica TAM6421
0	2	0	G	158846	Megamonas
0	1	1	S	158847	Megamonas hypermegale
0	1	1	S	437897	Megamonas funiformis
0	1	0	G	864	Pectinatus
0	1	1	S	865	Pectinatus frisingensis
0	4	0	F	1843490	Sporomusaceae
0	3	0	G	365348	Pelosinus
0	2	0	S	365349	Pelosinus fermentans
0	2	2	S1	1192197	Pelosinus fermentans JBW45
0	1	0	G1	2629460	unclassified Pelosinus
0	1	1	S	484770	Pelosinus sp. UFO1
0	1	0	G	2093783	Methylomusa
0	1	1	S	1930071	Methylomusa anaerophila
0	1	0	O	1843488	Acidaminococcales
0	1	0	F	909930	Acidaminococcaceae
0	1	0	G	904	Acidaminococcus
0	1	0	S	905	Acidaminococcus fermentans
0	1	1	S1	591001	Acidaminococcus fermentans DSM 20731
0	16	0	C	1737404	Tissierellia
0	15	0	O	1737405	Tissierellales
0	11	0	F	1570339	Peptoniphilaceae
0	6	0	G	150022	Finegoldia
0	6	3	S	1260	Finegoldia magna
0	3	3	S1	334413	Finegoldia magna ATCC 29328
0	2	0	G	162289	Peptoniphilus
0	2	2	S	54005	Peptoniphilus harei
0	2	0	G	543311	Parvimonas
0	2	2	S	33033	Parvimonas micra
0	1	0	G	1161127	Murdochiella
0	1	1	S	1852373	Murdochiella vaginalis
0	3	0	F	2042895	Gottschalkiaceae
0	3	0	G	1505664	Gottschalkia
0	3	0	S	1556	Gottschalkia acidurici
0	3	3	S1	1128398	Gottschalkia acidurici 9a
0	1	0	F	1737406	Tissierellaceae
0	1	0	G	1354809	Keratinibaculum
0	1	1	S	1278232	Keratinibaculum paraultunense
0	1	0	C1	1737407	Tissierellia incertae sedis
0	1	0	G	190972	Sedimentibacter
0	1	0	G1	2649220	unclassified Sedimentibacter
0	1	1	S	2816908	Sedimentibacter sp. zth1
0	15	0	C	526524	Erysipelotrichia
0	15	0	O	526525	Erysipelotrichales
0	14	1	F	128827	Erysipelotrichaceae
0	8	0	G	1647	Erysipelothrix
0	4	4	S	225084	Erysipelothrix inopinata
0	3	0	G1	2624170	unclassified Erysipelothrix
0	2	2	S	2714929	Erysipelothrix sp. HDW6B
0	1	1	S	2714928	Erysipelothrix sp. HDW6A
0	1	1	S	2485784	Erysipelothrix piscisicarius
0	3	0	G	1505663	Erysipelatoclostridium
0	3	3	S	1522	[Clostridium] innocuum
0	1	0	G	1918538	Longibaculum
0	1	0	G1	2636055	unclassified Longibaculum
0	1	1	S	2584943	Longibaculum sp. KGMB06250
0	1	0	G	2749267	Amedibacterium
0	1	1	S	2583452	Amedibacterium intestinale
0	1	0	F	2810281	Turicibacteraceae
0	1	0	G	191303	Turicibacter
0	1	0	G1	2638206	unclassified Turicibacter
0	1	1	S	1712675	Turicibacter sp. H121
0	1	0	P1	33974	Firmicutes sensu stricto incertae sedis
0	1	0	G	1930845	Ndongobacter
0	1	1	S	1871025	Ndongobacter massiliensis
0	1	0	C	1676648	Limnochordia
0	1	0	O	1676649	Limnochordales
0	1	0	F	1676650	Limnochordaceae
0	1	0	G	1676651	Limnochorda
0	1	1	S	1555112	Limnochorda pilosa
0.12	117795	1	P	201174	Actinobacteria
0.12	117753	78	C	1760	Actinomycetia
0.12	114605	0	O	85011	Streptomycetales
0.12	114605	5	F	2062	Streptomycetaceae
0.12	114578	87	G	1883	Streptomyces
0.11	113888	0	S	1916	Streptomyces lividans
0.11	113888	113888	S1	1200984	Streptomyces lividans 1326
0	250	31	G1	2593676	unclassified Streptomyces
0	11	11	S	2726118	Streptomyces sp. jing01
0	9	9	S	2692234	Streptomyces sp. GS7
0	8	8	S	1841249	Streptomyces sp. RTd22
0	8	8	S	2750011	Streptomyces sp. Rer75
0	6	6	S	1882757	Streptomyces sp. 3214.6
0	6	6	S	1736046	Streptomyces sp. SM18
0	6	6	S	2607753	Streptomyces sp. INR7
0	6	6	S	2175864	Streptomyces sp. NHF165
0	6	6	S	659352	Streptomyces sp. SN-593
0	5	5	S	2136401	Streptomyces sp. YIM 121038
0	5	5	S	1855352	Streptomyces sp. TLI_053
0	5	5	S	1442032	Streptomyces sp. Z022
0	5	5	S	2721244	Streptomyces sp. RPA4-2
0	5	5	S	2072505	Streptomyces sp. Go-475
0	5	5	S	2305220	Streptomyces sp. W1SF4
0	5	5	S	2705439	Streptomyces sp. S4.7
0	5	5	S	2768068	Streptomyces sp. CRPJ-33
0	4	4	S	2078691	Streptomyces sp. CB01881
0	4	4	S	1522758	Streptomyces sp. ADI95-16
0	4	4	S	2059884	Streptomyces sp. CMB-StM0423
0	4	4	S	2203204	Streptomyces sp. WAC 01438
0	4	4	S	1488356	Streptomyces sp. MBT27
0	4	4	S	2717324	Streptomyces sp. QMT-12
0	4	4	S	2582831	Streptomyces sp. SUK 48
0	3	3	S	2782004	Streptomyces sp. XC 2026
0	3	3	S	1661694	Streptomyces sp. Tue 6075
0	3	3	S	1725411	Streptomyces sp. CdTB01
0	3	3	S	2136173	Streptomyces sp. So13.3
0	3	3	S	2797636	Streptomyces sp. ZYC-3
0	3	3	S	2714844	Streptomyces sp. JB150
0	3	3	S	444103	Streptomyces sp. CNQ-509
0	3	3	S	2742137	Streptomyces sp. NA02950
0	3	3	S	234612	Streptomyces sp. TN58
0	2	2	S	1812480	Streptomyces sp. fd1-xmd
0	2	2	S	1972846	Streptomyces sp. Sge12
0	2	2	S	1577075	Streptomyces sp. PBH53
0	2	2	S	1849967	Streptomyces sp. SAT1
0	2	2	S	355249	Streptomyces sp. Tu6071
0	2	2	S	2721243	Streptomyces sp. RLB1-33
0	2	2	S	2692233	Streptomyces sp. HF10
0	2	2	S	2585716	Streptomyces sp. C8S0
0	2	2	S	2721245	Streptomyces sp. RPA4-5
0	2	2	S	2684469	Streptomyces sp. SCUT-3
0	2	2	S	2135430	Streptomyces sp. P3
0	2	2	S	2684468	Streptomyces sp. QHH-9511
0	2	2	S	862751	Streptomyces sp. SirexAA-E
0	2	2	S	2203205	Streptomyces sp. WAC 01529
0	2	2	S	2751189	Streptomyces sp. NEAU-sy36
0	1	1	S	2005885	Streptomyces sp. S063
0	1	1	S	2801033	Streptomyces sp. CA-256286
0	1	1	S	2692235	Streptomyces sp. GF20
0	1	1	S	2094021	Streptomyces sp. WAC00288
0	1	1	S	2202000	Streptomyces sp. NEAU-S7GS2
0	1	1	S	2203210	Streptomyces sp. WAC 06738
0	1	1	S	2662065	Streptomyces sp. SYP-A7193
0	1	1	S	2594455	Streptomyces sp. RLB3-17
0	1	1	S	2594463	Streptomyces sp. S1D4-23
0	1	1	S	2695266	Streptomyces sp. HM190
0	1	1	S	2768069	Streptomyces sp. CRXT-Y-14
0	1	1	S	2797167	Streptomyces sp. HSG2
0	1	1	S	465541	Streptomyces sp. Mg1
0	1	1	S	2768066	Streptomyces sp. CRXT-G-22
0	1	1	S	646637	Streptomyces sp. M2
0	1	1	S	2742136	Streptomyces sp. NA04227
0	1	1	S	1188315	Streptomyces sp. AgN23
0	1	1	S	1984801	Streptomyces sp. CLI2509
0	1	1	S	2742133	Streptomyces sp. NA02536
0	1	1	S	2730915	Streptomyces sp. Z423-1
0	1	1	S	1264596	Streptomyces sp. SCSIO 3032
0	1	1	S	1265601	Streptomyces sp. PAMC 26508
0	1	1	S	1476754	Streptomyces sp. 604F
0	1	1	S	2721173	Streptomyces sp. DSM 40868
0	1	1	S	1821625	Streptomyces sp. VN1
0	1	1	S	1837283	Streptomyces sp. S8
0	1	1	S	1851167	Streptomyces sp. 11-1-2
0	1	1	S	1938841	Streptomyces sp. 2323.1
0	19	19	S	54571	Streptomyces venezuelae
0	12	0	G1	629295	Streptomyces griseus group
0	7	0	G2	1482596	Streptomyces griseus subgroup
0	5	0	S	1911	Streptomyces griseus
0	5	3	S1	67263	Streptomyces griseus subsp. griseus
0	2	2	S2	455632	Streptomyces griseus subsp. griseus NBRC 13350
0	2	0	G3	2770005	unclassified Streptomyces griseus subgroup
0	2	2	S	2759525	Streptomyces sp. M54
0	3	0	G2	1482561	Streptomyces anulatus subgroup
0	3	3	S	1892	Streptomyces anulatus
0	2	0	G2	1482558	Streptomyces albovinaceus subgroup
0	2	1	S	1908	Streptomyces globisporus
0	1	1	S1	1172567	Streptomyces globisporus C-1027
0	11	11	S	2763006	Streptomyces buecherae
0	9	7	S	193462	Streptomyces niveus
0	2	2	S1	1352941	Streptomyces niveus NCIMB 11891
0	8	8	S	67267	Streptomyces alboflavus
0	8	8	S	67304	Streptomyces griseorubiginosus
0	7	7	S	2599401	Streptomyces qinzhouensis
0	7	0	S	379067	Streptomyces bingchenggensis
0	7	7	S1	749414	Streptomyces bingchenggensis BCW-1
0	6	2	S	1969	Streptomyces chartreusis
0	4	4	S1	1079985	Streptomyces chartreusis NRRL 3882
0	6	0	S	67581	Streptomyces viridosporus
0	6	6	S1	665577	Streptomyces viridosporus T7A
0	6	6	S	1915	Streptomyces lincolnensis
0	6	6	S	1905	Streptomyces exfoliatus
0	6	0	S	1226757	Streptomyces rapamycinicus
0	6	6	S1	1343740	Streptomyces rapamycinicus NRRL 5491
0	6	6	S	2686304	Streptomyces broussonetiae
0	5	5	S	83656	Streptomyces tsukubensis
0	5	5	S	173860	Streptomyces rectiverticillatus
0	5	0	S	68192	Streptomyces cyaneogriseus
0	5	5	S1	477245	Streptomyces cyaneogriseus subsp. noncyanogenus
0	5	5	S	67345	Streptomyces prasinus
0	5	5	S	1535768	Streptomyces lunaelactis
0	5	5	S	66892	Streptomyces gardneri
0	5	5	S	45398	Streptomyces griseoviridis
0	5	5	S	1888	Streptomyces albus
0	5	3	S	1912	Streptomyces hygroscopicus
0	2	2	S1	311982	Streptomyces hygroscopicus subsp. jinggangensis
0	4	4	S	80860	Streptomyces cyanogenus
0	4	4	S	1885	Streptomyces actuosus
0	4	3	S	1889	Streptomyces ambofaciens
0	1	1	S1	278992	Streptomyces ambofaciens ATCC 23877
0	4	4	S	2662397	Streptomyces fagopyri
0	4	4	S	1904616	Streptomyces fodineus
0	4	4	S	1176198	Streptomyces harbinensis
0	4	4	S	132473	Streptomyces alboniger
0	4	4	S	68270	Streptomyces spectabilis
0	4	4	S	1927	Streptomyces rimosus
0	4	4	S	67305	Streptomyces hawaiiensis
0	4	4	S	47763	Streptomyces lydicus
0	4	0	S	33903	Streptomyces avermitilis
0	4	4	S1	227882	Streptomyces avermitilis MA-4680 = NBRC 14893
0	4	4	S	38300	Streptomyces pristinaespiralis
0	3	3	S	73044	Streptomyces seoulensis
0	3	3	S	1077946	Streptomyces hundungensis
0	3	3	S	68223	Streptomyces katrae
0	3	3	S	68214	Streptomyces griseochromogenes
0	3	3	S	1169025	Streptomyces pratensis
0	3	1	S	68202	Streptomyces fulvissimus
0	2	2	S1	1303692	Streptomyces fulvissimus DSM 40593
0	3	3	S	553510	Streptomyces gilvosporeus
0	3	3	S	68278	Streptomyces tuirus
0	3	0	S	348043	Streptomyces davaonensis
0	3	3	S1	1214101	Streptomyces davaonensis JCM 4913
0	3	3	S	2014920	Streptomyces capitiformicae
0	3	3	S	2049881	Streptomyces dengpaensis
0	3	0	G1	1477431	Streptomyces albidoflavus group
0	2	2	S	1886	Streptomyces albidoflavus
0	1	1	S	42239	Streptomyces sampsonii
0	3	3	S	2184053	Streptomyces cadmiisoli
0	3	3	S	68570	Streptomyces albulus
0	3	3	S	188770	Streptomyces koyangensis
0	3	3	S	1413221	Streptomyces ferrugineus
0	3	3	S	1893	Streptomyces atratus
0	3	3	S	66871	Streptomyces aureoverticillatus
0	3	3	S	66425	Streptomyces luteoverticillatus
0	3	3	S	66374	Streptomyces nojiriensis
0	3	3	S	2710756	Streptomyces bathyalis
0	3	3	S	146923	Streptomyces parvulus
0	3	3	S	51201	Streptomyces griseocarneus
0	2	2	S	1355015	Streptomyces pluripotens
0	2	0	S	68246	Streptomyces olivoreticuli
0	2	2	S1	284034	Streptomyces olivoreticuli subsp. olivoreticuli
0	2	2	S	68249	Streptomyces pactum
0	2	2	S	1901	Streptomyces clavuligerus
0	2	2	S	116188	Streptomyces coeruleorubidus
0	2	2	S	1437453	Streptomyces leeuwenhoekii
0	2	0	S	1914	Streptomyces lavendulae
0	2	2	S1	58340	Streptomyces lavendulae subsp. lavendulae
0	2	2	S	83291	Streptomyces armeniacus
0	2	2	S	68175	Streptomyces antimycoticus
0	2	0	S	1038928	Streptomyces xinghaiensis
0	2	2	S1	1038929	Streptomyces xinghaiensis S187
0	2	0	S	1950	Streptomyces peucetius
0	2	0	S1	55158	Streptomyces peucetius subsp. caesius
0	2	2	S2	316280	Streptomyces peucetius subsp. caesius ATCC 27952
0	2	2	S	28894	Streptomyces nitrosporeus
0	2	2	S	362257	Streptomyces vietnamensis
0	2	2	S	1890	Streptomyces antibioticus
0	2	2	S	53451	Streptomyces rutgersensis
0	2	2	S	1940	Streptomyces albireticuli
0	2	2	S	58346	Streptomyces platensis
0	2	2	S	2548456	Streptomyces aquilus
0	2	2	S	2496836	Streptomyces cyaneochromogenes
0	2	2	S	2282738	Streptomyces paludis
0	2	2	S	67296	Streptomyces finlayi
0	2	2	S	2174846	Streptomyces tirandamycinicus
0	2	2	S	1690221	Streptomyces spongiicola
0	1	1	S	408015	Streptomyces xiamenensis
0	1	1	S	665007	Streptomyces incarnatus
0	1	0	S	42684	Streptomyces collinus
0	1	1	S1	1214242	Streptomyces collinus Tu 365
0	1	1	S	33899	Streptomyces galilaeus
0	1	1	S	1616117	Streptomyces formicae
0	1	1	S	1642299	Streptomyces alfalfae
0	1	1	S	1783515	Streptomyces qaidamensis
0	1	0	S	29303	Streptomyces cattleya
0	1	1	S1	1003195	Streptomyces cattleya NRRL 8057 = DSM 46488
0	1	1	S	1929477	Streptomyces solisilvae
0	1	1	S	1977088	Streptomyces ficellus
0	1	1	S	2653200	Streptomyces phaeolivaceus
0	1	1	S	1960	Streptomyces vinaceus
0	1	1	S	68209	Streptomyces globosus
0	1	1	S	40318	Streptomyces nodosus
0	1	1	S	47716	Streptomyces olivaceus
0	1	1	S	67258	Streptomyces cavourensis
0	1	1	S	67351	Streptomyces californicus
0	1	1	S	36818	Streptomyces subrutilus
0	1	1	S	68210	Streptomyces glomeroaurantiacus
0	1	0	S	35621	Streptomyces mobaraensis
0	1	1	S1	1223523	Streptomyces mobaraensis NBRC 13819 = DSM 40847
0	1	1	S	1967	Streptomyces kanamyceticus
0	1	1	S	285570	Streptomyces asterosporus
0	1	1	S	1907	Streptomyces glaucescens
0	1	0	S	285450	Streptomyces roseochromogenus
0	1	0	S1	149682	Streptomyces roseochromogenus subsp. oscitans
0	1	1	S2	1352936	Streptomyces roseochromogenus subsp. oscitans DS 12.976
0	14	0	G	2063	Kitasatospora
0	7	0	G1	2633591	unclassified Kitasatospora
0	4	4	S	2742135	Kitasatospora sp. NA04385
0	3	3	S	2018025	Kitasatospora sp. MMS16-BH015
0	3	0	S	2066	Kitasatospora setae
0	3	3	S1	452652	Kitasatospora setae KM-6054
0	3	3	S	68173	Kitasatospora albolonga
0	1	1	S	1894	Kitasatospora aureofaciens
0	8	0	G	228398	Streptacidiphilus
0	4	4	S	2126346	Streptacidiphilus bronchialis
0	4	0	G1	2643834	unclassified Streptacidiphilus
0	4	4	S	2704468	Streptacidiphilus sp. P02-A3a
0	2219	3	O	85007	Corynebacteriales
0	2013	8	F	1762	Mycobacteriaceae
0	1970	26	G	1763	Mycobacterium
0	1204	506	G1	77643	Mycobacterium tuberculosis complex
0	691	46	S	1773	Mycobacterium tuberculosis
0	639	639	S1	115862	Mycobacterium tuberculosis variant caprae
0	2	2	S1	1352590	Mycobacterium tuberculosis PanR0805
0	1	1	S1	1346787	Mycobacterium tuberculosis PanR0304
0	1	1	S1	1765	Mycobacterium tuberculosis variant bovis
0	1	1	S1	1334053	Mycobacterium tuberculosis TRS7
0	1	1	S1	1334068	Mycobacterium tuberculosis TRS22
0	7	1	S	78331	Mycobacterium canettii
0	2	2	S1	1205674	Mycobacterium canettii CIPT 140070010
0	2	2	S1	1205677	Mycobacterium canettii CIPT 140070017
0	1	1	S1	1246120	Mycobacterium canettii CIPT 140070005
0	1	1	S1	1246634	Mycobacterium canettii CIPT 140070007
0	435	1	G1	2642494	unclassified Mycobacterium
0	428	428	S	2675523	Mycobacterium sp. DL440
0	2	2	S	1547487	Mycobacterium sp. ELW1
0	2	2	S	1936029	Mycobacterium sp. MS1601
0	1	1	S	189918	Mycobacterium sp. KMS
0	1	1	S	1682113	Mycobacterium sp. YC-RL4
0	272	272	S	1768	Mycobacterium kansasii
0	9	9	S	1769	Mycobacterium leprae
0	7	0	G1	120793	Mycobacterium avium complex (MAC)
0	2	2	S	1764	Mycobacterium avium
0	2	0	S	339268	Mycobacterium colombiense
0	2	2	S1	1041522	Mycobacterium colombiense CECT 3035
0	2	2	S	701042	Mycobacterium marseillense
0	1	0	S	1767	Mycobacterium intracellulare
0	1	1	S1	222805	Mycobacterium intracellulare subsp. chimaera
0	3	0	G1	2249310	Mycobacterium simiae complex
0	1	1	S	1784	Mycobacterium simiae
0	1	1	S	120959	Mycobacterium kubicae
0	1	1	S	722731	Mycobacterium shigaense
0	3	3	S	39689	Mycobacterium gallinarum
0	2	2	S	2094119	Mycobacterium basiliense
0	2	2	S	110505	Mycobacterium heckeshornense
0	1	1	S	459858	Mycobacterium noviomagense
0	1	0	S	265949	Mycobacterium pseudoshottsii
0	1	1	S1	1136880	Mycobacterium pseudoshottsii JCM 15466
0	1	1	S	590652	Mycobacterium paraseoulense
0	1	1	S	169765	Mycobacterium lacus
0	1	1	S	1389713	Mycobacterium paragordonae
0	1	1	S	43348	Mycobacterium branderi
0	1	1	S	1789	Mycobacterium xenopi
0	28	1	G	1866885	Mycolicibacterium
0	3	3	S	117567	Mycolicibacterium frederiksbergense
0	2	2	S	1771	Mycolicibacterium phlei
0	2	2	S	1286181	Mycolicibacterium arabiense
0	2	2	S	1793	Mycolicibacterium fallax
0	2	2	S	212765	Mycolicibacterium madagascariense
0	2	0	S	46351	Mycolicibacterium hassiacum
0	2	2	S1	1122247	Mycolicibacterium hassiacum DSM 44199
0	1	0	G1	2636767	unclassified Mycolicibacterium
0	1	1	S	2761578	Mycolicibacterium sp. LJ126
0	1	1	S	1431246	Mycolicibacterium anyangense
0	1	1	S	1249101	Mycolicibacterium celeriflavum
0	1	1	S	758802	Mycolicibacterium litorale
0	1	1	S	319706	Mycolicibacterium phocaicum
0	1	1	S	216929	Mycolicibacterium psychrotolerans
0	1	1	S	126673	Mycolicibacterium doricum
0	1	1	S	53462	Mycolicibacterium mageritense
0	1	1	S	39695	Mycolicibacterium tokaiense
0	1	1	S	39692	Mycolicibacterium parafortuitum
0	1	1	S	1799	Mycolicibacterium aichiense
0	1	0	S	36814	Mycolicibacterium rhodesiae
0	1	1	S1	710685	Mycolicibacterium rhodesiae NBB3
0	1	0	S	1772	Mycolicibacterium smegmatis
0	1	1	S1	1214915	Mycolicibacterium smegmatis MKD8
0	1	0	S	1804	Mycolicibacterium gilvum
0	1	1	S1	278137	Mycolicibacterium gilvum Spyr1
0	4	0	G	670516	Mycobacteroides
0	3	3	S	36809	Mycobacteroides abscessus
0	1	1	S	1774	Mycobacteroides chelonae
0	3	0	G	1073531	Mycolicibacter
0	2	2	S	29314	Mycolicibacter hiberniae
0	1	1	S	1118379	Mycolicibacter minnesotensis
0	127	0	F	85025	Nocardiaceae
0	94	57	G	1827	Rhodococcus
0	24	4	G1	192944	unclassified Rhodococcus
0	4	4	S	1564114	Rhodococcus sp. B7740
0	2	2	S	2507582	Rhodococcus sp. ABRD24
0	2	2	S	2490853	Rhodococcus sp. NJ-530
0	2	2	S	2567884	Rhodococcus sp. SGAir0479
0	2	2	S	1727214	Rhodococcus sp. H-CA8f
0	1	1	S	679318	Rhodococcus sp. WMMA185
0	1	1	S	2499145	Rhodococcus sp. X156
0	1	1	S	2811421	Rhodococcus sp. R79
0	1	1	S	2742603	Rhodococcus sp. W8901
0	1	1	S	1653478	Rhodococcus sp. PBTS 1
0	1	1	S	2683591	Rhodococcus sp. 21391
0	1	1	S	1805827	Rhodococcus sp. MTM3W5.2
0	1	1	S	2594007	Rhodococcus sp. WB9
0	3	3	S	1833	Rhodococcus erythropolis
0	2	0	S	1828	Rhodococcus fascians
0	1	1	S1	1051973	Rhodococcus fascians D188
0	1	1	S1	1443893	Rhodococcus fascians A21d2
0	2	1	S	37919	Rhodococcus opacus
0	1	1	S1	632772	Rhodococcus opacus B4
0	2	2	S	99653	Rhodococcus koreensis
0	2	2	S	334542	Rhodococcus qingshengii
0	1	1	S	38310	Rhodococcus coprophilus
0	1	1	S	43767	Rhodococcus hoagii
0	33	0	G	1817	Nocardia
0	6	6	S	2382165	Nocardia yunnanensis
0	4	3	S	37326	Nocardia brasiliensis
0	1	1	S1	1133849	Nocardia brasiliensis ATCC 700358
0	4	2	S	135487	Nocardia cyriacigeorgica
0	2	2	S1	1127134	Nocardia cyriacigeorgica GUH-2
0	4	4	S	480035	Nocardia wallacei
0	3	3	S	37329	Nocardia farcinica
0	3	3	S	37332	Nocardia seriolae
0	2	2	S	1823	Nocardia otitidiscaviarum
0	2	2	S	1824	Nocardia asteroides
0	2	2	S	2213200	Nocardia mangyaensis
0	2	0	G1	2637762	unclassified Nocardia
0	2	2	S	2755382	Nocardia sp. WCH-YHL-001
0	1	1	S	455432	Nocardia terpenica
0	51	0	F	1653	Corynebacteriaceae
0	51	1	G	1716	Corynebacterium
0	8	0	G1	2624378	unclassified Corynebacterium
0	2	2	S	2820399	Corynebacterium sp. 1864
0	2	2	S	2599641	Corynebacterium sp. sy039
0	1	1	S	2675219	Corynebacterium sp. 2039
0	1	1	S	2778078	Corynebacterium sp. FDAARGOS 1242
0	1	1	S	2709392	Corynebacterium sp. MC1420
0	1	1	S	2684405	Corynebacterium sp. 4H37-19
0	4	4	S	38304	Corynebacterium tuberculostearicum
0	2	2	S	161895	Corynebacterium phocae
0	2	0	S	191493	Corynebacterium sphenisci
0	2	2	S1	1437874	Corynebacterium sphenisci DSM 44792
0	2	2	S	65058	Corynebacterium ulcerans
0	2	2	S	28028	Corynebacterium flavescens
0	2	2	S	1725	Corynebacterium xerosis
0	2	2	S	1737425	Corynebacterium provencense
0	2	2	S	169292	Corynebacterium aurimucosum
0	2	0	S	1404244	Corynebacterium glyciniphilum
0	2	2	S1	1404245	Corynebacterium glyciniphilum AJ 3170
0	1	0	S	89154	Corynebacterium terpenotabidum
0	1	1	S1	1200352	Corynebacterium terpenotabidum Y-11
0	1	0	S	152794	Corynebacterium efficiens
0	1	1	S1	196164	Corynebacterium efficiens YS-314
0	1	1	S	156976	Corynebacterium riegelii
0	1	1	S	43990	Corynebacterium segmentosum
0	1	1	S	43771	Corynebacterium urealyticum
0	1	0	S	1121358	Corynebacterium doosanense
0	1	1	S1	558173	Corynebacterium doosanense CAU 212 = DSM 45436
0	1	1	S	43769	Corynebacterium propinquum
0	1	1	S	43765	Corynebacterium amycolatum
0	1	0	S	225326	Corynebacterium halotolerans
0	1	1	S1	1121362	Corynebacterium halotolerans YIM 70093 = DSM 44683
0	1	1	S	191610	Corynebacterium atypicum
0	1	0	S	258224	Corynebacterium resistens
0	1	1	S1	662755	Corynebacterium resistens DSM 45100
0	1	0	S	349751	Corynebacterium marinum
0	1	1	S1	1224162	Corynebacterium marinum DSM 44953
0	1	1	S	38290	Corynebacterium macginleyi
0	1	1	S	38289	Corynebacterium jeikeium
0	1	1	S	401472	Corynebacterium ureicelerivorans
0	1	1	S	36808	Corynebacterium bovis
0	1	0	S	1717	Corynebacterium diphtheriae
0	1	1	S1	698972	Corynebacterium diphtheriae INCA 402
0	1	0	S	203263	Corynebacterium aquilae
0	1	1	S1	1431546	Corynebacterium aquilae DSM 44791
0	1	1	S	1724	Corynebacterium renale
0	1	0	S	1721	Corynebacterium callunae
0	1	1	S1	1121353	Corynebacterium callunae DSM 20147
0	1	1	S	1719	Corynebacterium pseudotuberculosis
0	1	1	S	1718	Corynebacterium glutamicum
0	9	0	F	85026	Gordoniaceae
0	9	1	G	2053	Gordonia
0	3	0	G1	2657482	unclassified Gordonia
0	2	2	S	1737359	Gordonia sp. 1D
0	1	1	S	2698900	Gordonia sp. JH63
0	2	2	S	36822	Gordonia rubripertincta
0	1	1	S	2054	Gordonia bronchialis
0	1	1	S	1136941	Gordonia phthalatica
0	1	1	S	2420509	Gordonia insulae
0	6	0	F	2805586	Lawsonellaceae
0	6	0	G	1847725	Lawsonella
0	6	6	S	1528099	Lawsonella clevelandensis
0	4	0	F	85028	Tsukamurellaceae
0	4	0	G	2060	Tsukamurella
0	3	3	S	2061	Tsukamurella paurometabola
0	1	1	S	57704	Tsukamurella tyrosinosolvens
0	4	0	O1	697024	Corynebacteriales incertae sedis
0	4	0	G	741759	Tomitella
0	4	0	G1	2645312	unclassified Tomitella
0	4	4	S	2760083	Tomitella sp. HY172
0	2	0	F	85029	Dietziaceae
0	2	0	G	37914	Dietzia
0	1	1	S	139021	Dietzia psychralcaliphila
0	1	1	G1	2617939	unclassified Dietzia
0	270	1	O	85006	Micrococcales
0	121	2	F	85023	Microbacteriaceae
0	53	2	G	33882	Microbacterium
0	22	1	G1	2609290	unclassified Microbacterium
0	4	4	S	2782168	Microbacterium sp. WY121
0	3	3	S	2709304	Microbacterium sp. Se63.02b
0	3	3	S	1938334	Microbacterium sp. TPU 3598
0	2	2	S	2606451	Microbacterium sp. 1S1
0	1	1	S	912630	Microbacterium sp. LKL04
0	1	1	S	2763257	Microbacterium sp. YJN-G
0	1	1	S	2603598	Microbacterium sp. CBA3102
0	1	1	S	2483401	Microbacterium sp. 10M-3C3
0	1	1	S	2048898	Microbacterium sp. Y-01
0	1	1	S	367477	Microbacterium sp. XT11
0	1	1	S	1906742	Microbacterium sp. BH-3-3-3
0	1	1	S	1696072	Microbacterium sp. CGR1
0	1	1	S	2014534	Microbacterium sp. PM5
0	8	8	S	82380	Microbacterium oxydans
0	4	4	S	104336	Microbacterium foliorum
0	3	3	S	84292	Microbacterium chocolatum
0	3	3	S	162426	Microbacterium hominis
0	3	3	S	273677	Microbacterium oleivorans
0	2	2	S	36805	Microbacterium aurum
0	1	1	S	2614639	Microbacterium lushaniae
0	1	1	S	2614638	Microbacterium caowuchunii
0	1	1	S	2509458	Microbacterium protaetiae
0	1	1	S	1072463	Microbacterium lemovicicum
0	1	1	S	904291	Microbacterium sediminis
0	1	1	S	57043	Microbacterium esteraromaticum
0	16	0	G	33877	Agromyces
0	11	0	G1	2639701	unclassified Agromyces
0	8	8	S	2592652	Agromyces sp. KACC 19306
0	2	2	S	2781962	Agromyces sp. G127AT
0	1	1	S	2498704	Agromyces sp. LHK192
0	2	2	S	2509455	Agromyces protaetiae
0	1	1	S	453304	Agromyces aureus
0	1	1	S	589382	Agromyces flavus
0	1	1	S	2080742	Agromyces badenianii
0	9	0	G	1573	Clavibacter
0	8	1	S	28447	Clavibacter michiganensis
0	3	3	S1	31964	Clavibacter michiganensis subsp. sepedonicus
0	2	2	S1	33013	Clavibacter michiganensis subsp. michiganensis
0	1	1	S1	33014	Clavibacter michiganensis subsp. insidiosus
0	1	1	S1	1874630	Clavibacter michiganensis subsp. capsici
0	1	0	G1	2626594	unclassified Clavibacter
0	1	1	S	2768071	Clavibacter sp. DM1
0	8	0	G	33886	Rathayibacter
0	5	0	G1	2609250	unclassified Rathayibacter
0	1	1	S	2609252	Rathayibacter sp. VKM Ac-2759
0	1	1	S	2609254	Rathayibacter sp. VKM Ac-2762
0	1	1	S	2609255	Rathayibacter sp. VKM Ac-2801
0	1	1	S	2609257	Rathayibacter sp. VKM Ac-2804
0	1	1	S	2609258	Rathayibacter sp. VKM Ac-2805
0	1	1	S	33887	Rathayibacter rathayi
0	1	1	S	33888	Rathayibacter tritici
0	1	0	S	110937	Rathayibacter festucae
0	1	1	S1	1328866	Rathayibacter festucae DSM 15932
0	6	0	G	110932	Leifsonia
0	3	0	S	1575	Leifsonia xyli
0	2	0	S1	31966	Leifsonia xyli subsp. cynodontis
0	2	2	S2	1389489	Leifsonia xyli subsp. cynodontis DSM 46306
0	1	0	S1	59736	Leifsonia xyli subsp. xyli
0	1	1	S2	281090	Leifsonia xyli subsp. xyli str. CTCB07
0	2	2	S	150026	Leifsonia shinshuensis
0	1	1	G1	2663824	unclassified Leifsonia
0	6	0	G	69578	Cryobacterium
0	5	5	S	2220095	Cryobacterium soli
0	1	1	S	670052	Cryobacterium arcticum
0	3	0	G	2034	Curtobacterium
0	3	0	G1	257496	unclassified Curtobacterium
0	2	2	S	1905847	Curtobacterium sp. BH-2-1-1
0	1	1	S	2495429	Curtobacterium sp. Csp1
0	2	0	G	2680004	Protaetiibacter
0	1	1	S	2419774	Protaetiibacter intestinalis
0	1	0	G1	2680006	unclassified Protaetiibacter
0	1	1	S	2759943	Protaetiibacter sp. SSC-01
0	2	0	G	96492	Frigoribacterium
0	2	0	G1	2627005	unclassified Frigoribacterium
0	2	2	S	2596916	Frigoribacterium sp. NBH87
0	2	0	G	55968	Leucobacter
0	1	1	S	683042	Leucobacter denitrificans
0	1	0	G1	2621730	unclassified Leucobacter
0	1	1	S	2813744	Leucobacter sp. CX169
0	2	0	G	46352	Agrococcus
0	1	1	S	399736	Agrococcus jejuensis
0	1	1	S	684552	Agrococcus carbonis
0	2	0	G	76634	Mycetocola
0	2	2	S	2079792	Mycetocola zhujimingii
0	1	0	G	190323	Plantibacter
0	1	0	G1	2624265	unclassified Plantibacter
0	1	1	S	2480625	Plantibacter sp. PA-3-X8
0	1	0	F1	1655488	Luna cluster
0	1	0	F2	1655489	Luna-1 subcluster
0	1	0	G	529883	Rhodoluna
0	1	1	S	535712	Candidatus Rhodoluna planktonica
0	1	0	G	1433997	Diaminobutyricimonas
0	1	0	G1	2643261	unclassified Diaminobutyricimonas
0	1	1	S	2683590	Diaminobutyricimonas sp. LJ205
0	1	0	G	1195526	Gryllotalpicola
0	1	1	S	2419771	Gryllotalpicola protaetiae
0	1	0	G	518733	Microterricola
0	1	1	S	412690	Microterricola viridarii
0	1	0	G	447237	Frondihabitans
0	1	0	G1	2626248	unclassified Frondihabitans
0	1	1	S	1795630	Frondihabitans sp. PAMC 28766
0	1	0	G	427753	Humibacter
0	1	0	G1	2635918	unclassified Humibacter
0	1	1	S	2599293	Humibacter sp. WJ7-1
0	1	0	G	235888	Salinibacterium
0	1	0	G1	2632331	unclassified Salinibacterium
0	1	1	S	2708084	Salinibacterium sp. ZJ70
0	72	1	F	1268	Micrococcaceae
0	27	0	G	32207	Rothia
0	23	18	S	43675	Rothia mucilaginosa
0	5	5	S1	680646	Rothia mucilaginosa DY-18
0	3	3	S	2047	Rothia dentocariosa
0	1	0	G1	2689056	unclassified Rothia (in: Bacteria)
0	1	1	S	2810516	Rothia sp. ZJ932
0	23	3	G	1663	Arthrobacter
0	11	2	G1	235627	unclassified Arthrobacter
0	2	2	S	904039	Arthrobacter sp. NEB 688
0	1	1	S	290399	Arthrobacter sp. FB24
0	1	1	S	1806905	Arthrobacter sp. ZXY-2
0	1	1	S	1704044	Arthrobacter sp. ERGS1:01
0	1	1	S	2017685	Arthrobacter sp. PM3
0	1	1	S	1477518	Arthrobacter sp. D5-1
0	1	1	S	1118963	Arthrobacter sp. Rue61a
0	1	1	S	2184581	Arthrobacter sp. AQ5-05
0	7	7	S	37921	Arthrobacter agilis
0	1	1	S	1670	Arthrobacter citreus
0	1	1	S	2211210	Arthrobacter dokdonellae
0	8	2	G	57493	Kocuria
0	2	2	S	446860	Kocuria flava
0	2	0	G1	2649579	unclassified Kocuria
0	2	2	S	2711329	Kocuria sp. TGY1120_3
0	1	1	S	1275	Kocuria rosea
0	1	1	S	72000	Kocuria rhizophila
0	5	1	G	1742993	Pseudarthrobacter
0	2	0	S	361575	Pseudarthrobacter phenanthrenivorans
0	2	2	S1	930171	Pseudarthrobacter phenanthrenivorans Sphe3
0	1	0	S	85085	Pseudarthrobacter chlorophenolicus
0	1	1	S1	452863	Pseudarthrobacter chlorophenolicus A6
0	1	0	G1	2647000	unclassified Pseudarthrobacter
0	1	1	S	2772401	Pseudarthrobacter sp. BIM B-2242
0	2	0	G	1269	Micrococcus
0	2	2	S	1270	Micrococcus luteus
0	2	0	G	169133	Citricoccus
0	2	0	G1	2632435	unclassified Citricoccus
0	2	2	S	2567881	Citricoccus sp. SGAir0253
0	2	2	G	1742989	Glutamicibacter
0	1	0	G	1645	Renibacterium
0	1	1	S	1646	Renibacterium salmoninarum
0	1	0	G	596707	Sinomonas
0	1	1	S	37927	Sinomonas atrocyanea
0	14	0	F	85020	Dermabacteraceae
0	12	0	G	43668	Brachybacterium
0	4	4	S	556288	Brachybacterium saurashtrense
0	3	0	S	43669	Brachybacterium faecium
0	3	3	S1	446465	Brachybacterium faecium DSM 4810
0	3	3	S	2017485	Brachybacterium avium
0	2	0	G1	2623841	unclassified Brachybacterium
0	2	2	S	2571029	Brachybacterium sp. SGAir0954
0	1	0	G	36739	Dermabacter
0	1	1	S	1630135	Dermabacter vaginalis
0	1	0	G	472568	Devriesea
0	1	1	S	472569	Devriesea agamarum
0	13	0	F	85017	Promicromonosporaceae
0	7	5	G	157920	Cellulosimicrobium
0	2	0	G1	2624466	unclassified Cellulosimicrobium
0	1	1	S	1906273	Cellulosimicrobium sp. JZ28
0	1	1	S	2587808	Cellulosimicrobium sp. BI34T
0	3	0	G	254250	Isoptericola
0	2	0	S	372663	Isoptericola dokdonensis
0	2	2	S1	1300344	Isoptericola dokdonensis DS-3
0	1	0	S	139208	Isoptericola variabilis
0	1	1	S1	743718	Isoptericola variabilis 225
0	3	0	G	289244	Xylanimicrobium
0	3	0	G1	2626399	unclassified Xylanimicrobium
0	3	3	S	2509457	Xylanimicrobium sp. FW10M-9
0	13	0	F	2805590	Ornithinimicrobiaceae
0	9	0	G	265976	Serinicoccus
0	3	0	S	247333	Serinicoccus marinus
0	3	3	S1	1123251	Serinicoccus marinus DSM 15273
0	2	2	S	767452	Serinicoccus chungangensis
0	2	2	S	1078471	Serinicoccus profundi
0	2	2	S	1758689	Serinicoccus hydrothermalis
0	4	0	G	125287	Ornithinimicrobium
0	3	0	G1	2615080	unclassified Ornithinimicrobium
0	1	1	S	2283195	Ornithinimicrobium sp. AMA3305
0	1	1	S	2508882	Ornithinimicrobium sp. HY006
0	1	1	S	2594265	Ornithinimicrobium sp. H23M54
0	1	1	S	2593973	Ornithinimicrobium pratense
0	12	0	F	85016	Cellulomonadaceae
0	9	0	G	1707	Cellulomonas
0	3	0	G1	2620175	unclassified Cellulomonas
0	2	2	S	2704467	Cellulomonas sp. H30R-01
0	1	1	S	2654191	Cellulomonas sp. JZ18
0	2	2	S	1708	Cellulomonas fimi
0	2	0	S	1711	Cellulomonas flavigena
0	2	2	S1	446466	Cellulomonas flavigena DSM 20109
0	1	1	S	2566013	Cellulomonas shaoxiangyii
0	1	1	S	2729175	Cellulomonas taurus
0	1	0	G	162491	Oerskovia
0	1	0	G1	2619021	unclassified Oerskovia
0	1	1	S	1179673	Oerskovia sp. KBS0722
0	1	0	G	458839	Actinotalea
0	1	0	G1	2638618	unclassified Actinotalea
0	1	1	S	2758442	Actinotalea sp. JY-7876
0	1	0	G	1926259	Pseudactinotalea
0	1	0	G1	2649176	unclassified Pseudactinotalea
0	1	1	S	2654547	Pseudactinotalea sp. HY158
0	8	0	F	85019	Brevibacteriaceae
0	8	1	G	1696	Brevibacterium
0	4	0	G1	2614124	unclassified Brevibacterium
0	2	2	S	2575923	Brevibacterium sp. CS2
0	2	2	S	2762330	Brevibacterium sp. PAMC23299
0	1	1	S	33889	Brevibacterium casei
0	1	1	S	199591	Brevibacterium luteolum
0	1	1	S	629680	Brevibacterium sandarakinum
0	7	0	F	85021	Intrasporangiaceae
0	3	1	G	53457	Janibacter
0	2	2	S	53458	Janibacter limosus
0	2	0	G	2805645	Pedococcus
0	2	2	S	443156	Pedococcus dokdonensis
0	1	0	G	99479	Tetrasphaera
0	1	0	G1	2643346	unclassified Tetrasphaera
0	1	1	S	1813880	Tetrasphaera sp. HKS02
0	1	0	G	367298	Phycicoccus
0	1	0	G1	2637926	unclassified Phycicoccus
0	1	1	S	2714941	Phycicoccus sp. HDW14
0	3	0	F	125316	Beutenbergiaceae
0	3	0	G	84756	Beutenbergia
0	3	0	S	84757	Beutenbergia cavernae
0	3	3	S1	471853	Beutenbergia cavernae DSM 12333
0	3	0	F	1331736	Ruaniaceae
0	3	0	G	626119	Ruania
0	3	0	G1	2648503	unclassified Ruania
0	1	1	S	2603206	Ruania sp. HY168
0	1	1	S	2675754	Haloactinobacterium sp. HY164
0	1	1	S	2779775	Haloactinobacterium sp. RN3S43
0	2	0	F	145358	Bogoriellaceae
0	2	0	G	154116	Georgenia
0	2	2	S	2483799	Georgenia faecalis
0	1	0	O1	577468	Micrococcales incertae sedis
0	1	0	G	754249	Luteimicrobium
0	1	1	S	1133546	Luteimicrobium xylanilyticum
0	224	0	O	85004	Bifidobacteriales
0	224	0	F	31953	Bifidobacteriaceae
0	185	16	G	2701	Gardnerella
0	161	142	S	2702	Gardnerella vaginalis
0	9	9	S1	553190	Gardnerella vaginalis 409-05
0	9	9	S1	1009464	Gardnerella vaginalis HMP9231
0	1	1	S1	525284	Gardnerella vaginalis ATCC 14019
0	8	8	S	2792978	Gardnerella leopoldii
0	33	3	G	1678	Bifidobacterium
0	25	25	S	1689	Bifidobacterium dentium
0	2	2	S	28026	Bifidobacterium pseudocatenulatum
0	1	1	S	1685	Bifidobacterium breve
0	1	0	S	216816	Bifidobacterium longum
0	1	1	S1	1682	Bifidobacterium longum subsp. infantis
0	1	1	S	1680	Bifidobacterium adolescentis
0	5	0	G	196082	Parascardovia
0	5	0	S	78258	Parascardovia denticolens
0	5	5	S1	864564	Parascardovia denticolens DSM 10105 = JCM 12538
0	1	0	G	196081	Scardovia
0	1	0	S	78259	Scardovia inopinata
0	1	1	S1	1150468	Scardovia inopinata JCM 12537
0	83	0	O	85009	Propionibacteriales
0	40	0	F	85015	Nocardioidaceae
0	33	1	G	1839	Nocardioides
0	16	0	G1	2615069	unclassified Nocardioides
0	3	3	S	2582905	Nocardioides sp. S-1144
0	3	3	S	2663857	Nocardioides sp. zg-579
0	2	2	S	2763008	Nocardioides sp. zg-1228
0	2	2	S	2685869	Nocardioides sp. ZJ1313
0	1	1	S	2760089	Nocardioides sp. S-713
0	1	1	S	2483798	Nocardioides sp. 603
0	1	1	S	2486272	Nocardioides sp. WS12
0	1	1	S	2575373	Nocardioides sp. dk3136
0	1	1	S	110319	Nocardioides sp. CF8
0	1	1	S	2714939	Nocardioides sp. HDW12B
0	3	3	S	449461	Nocardioides humi
0	3	0	S	450734	Nocardioides dokdonensis
0	3	3	S1	1300347	Nocardioides dokdonensis FR1436
0	2	2	S	419476	Nocardioides marinisabuli
0	2	2	S	2518370	Nocardioides euryhalodurans
0	2	2	S	2589074	Nocardioides sambongensis
0	2	2	S	2712223	Nocardioides anomalus
0	1	1	S	200618	Nocardioides aromaticivorans
0	1	1	S	2045452	Nocardioides houyundeii
0	3	0	G	2044	Pimelobacter
0	3	3	S	2045	Pimelobacter simplex
0	2	0	G	2040	Aeromicrobium
0	1	1	S	1736691	Aeromicrobium choanae
0	1	1	S	2662028	Aeromicrobium yanjiei
0	1	0	G	86795	Marmoricola
0	1	1	S	642780	Marmoricola scoriae
0	1	0	G	1546255	Mumia
0	1	0	G1	2621872	unclassified Mumia
0	1	1	S	2708082	Mumia sp. ZJ1417
0	37	0	F	31957	Propionibacteriaceae
0	21	0	G	1912216	Cutibacterium
0	16	16	S	1747	Cutibacterium acnes
0	4	4	S	33010	Cutibacterium avidum
0	1	1	S	33011	Cutibacterium granulosum
0	4	0	G	1743	Propionibacterium
0	3	3	S	556499	Propionibacterium acidifaciens
0	1	1	S	1744	Propionibacterium freudenreichii
0	4	0	G	29404	Microlunatus
0	2	2	S	546874	Microlunatus sagamiharensis
0	1	1	S	630515	Microlunatus soli
0	1	0	G1	2619695	unclassified Microlunatus
0	1	1	S	2596828	Microlunatus sp. KUDC0627
0	4	0	G	72763	Tessaracoccus
0	2	2	S	1332264	Tessaracoccus aquimaris
0	1	1	S	1285901	Tessaracoccus defluvii
0	1	0	G1	2635419	unclassified Tessaracoccus
0	1	1	S	2760310	Tessaracoccus sp. MC1865
0	1	0	G	203133	Propionimicrobium
0	1	0	G1	2633994	unclassified Propionimicrobium
0	1	1	S	1871034	Propionimicrobium sp. Marseille-P3275
0	1	0	G	1085622	Propioniciclava
0	1	0	G1	2642922	unclassified Propioniciclava
0	1	1	S	2714937	Propioniciclava sp. HDW11
0	1	0	G	1278221	Auraticoccus
0	1	1	S	675864	Auraticoccus monumenti
0	1	0	G	2717325	Brevilactibacter
0	1	0	G1	2717326	unclassified Brevilactibacter
0	1	1	S	2819349	Brevilactibacter sp. MC1595
0	5	0	F	2726069	Kribbellaceae
0	5	0	G	182639	Kribbella
0	3	0	S	182640	Kribbella flavida
0	3	3	S1	479435	Kribbella flavida DSM 17836
0	2	2	S	1544730	Kribbella qitaiheensis
0	1	0	F	2805400	Actinopolymorphaceae
0	1	0	G	117156	Actinopolymorpha
0	1	1	S	117157	Actinopolymorpha singaporensis
0	77	0	O	85008	Micromonosporales
0	77	0	F	28056	Micromonosporaceae
0	52	3	G	1873	Micromonospora
0	8	0	G1	2617518	unclassified Micromonospora
0	4	4	S	2583243	Micromonospora sp. HM134
0	3	3	S	2749844	Micromonospora sp. 28ISP2-46
0	1	1	S	2201999	Micromonospora sp. B006
0	5	5	S	47858	Micromonospora echinofusca
0	4	0	S	1003110	Micromonospora maris
0	4	4	S1	263358	Micromonospora maris AB-18-032
0	4	4	S	307121	Micromonospora krabiensis
0	3	3	S	47853	Micromonospora carbonacea
0	3	3	S	1877	Micromonospora echinospora
0	3	3	S	285665	Micromonospora coriariae
0	3	3	S	261654	Micromonospora auratinigra
0	2	2	S	291594	Micromonospora rifamycinica
0	2	2	S	356851	Micromonospora chokoriensis
0	2	2	S	299152	Micromonospora siamensis
0	2	2	S	47850	Micromonospora aurantiaca
0	1	1	S	47875	Micromonospora sagamiensis
0	1	1	S	299146	Micromonospora narathiwatensis
0	1	1	S	47872	Micromonospora purpureochromogenes
0	1	1	S	47865	Micromonospora inositola
0	1	1	S	47857	Micromonospora echinaurantiaca
0	1	1	S	356852	Micromonospora coxensis
0	1	1	S	709883	Micromonospora zamorensis
0	1	1	S	1881	Micromonospora viridifaciens
0	15	0	G	1865	Actinoplanes
0	5	5	S	113562	Actinoplanes derwentensis
0	4	0	S	1867	Actinoplanes teichomyceticus
0	4	4	S1	457423	Actinoplanes teichomyceticus ATCC 31121
0	3	0	G1	2626549	unclassified Actinoplanes
0	3	3	S	946334	Actinoplanes sp. OR16
0	2	0	S	1866	Actinoplanes missouriensis
0	2	2	S1	512565	Actinoplanes missouriensis 431
0	1	0	S	196914	Actinoplanes friuliensis
0	1	1	S1	1246995	Actinoplanes friuliensis DSM 7358
0	4	0	G	907364	Phytohabitans
0	2	2	S	624315	Phytohabitans suffuscus
0	2	2	S	1076124	Phytohabitans flavus
0	3	0	G	673534	Plantactinospora
0	3	1	G1	2631981	unclassified Plantactinospora
0	2	2	S	2024580	Plantactinospora sp. KBS50
0	2	0	G	168694	Salinispora
0	2	0	S	168697	Salinispora arenicola
0	2	2	S1	391037	Salinispora arenicola CNS-205
0	1	0	G	390988	Actinocatenispora
0	1	1	S	227318	Actinocatenispora thailandica
0	75	0	O	2037	Actinomycetales
0	75	1	F	2049	Actinomycetaceae
0	46	11	G	1654	Actinomyces
0	25	3	G1	2609248	unclassified Actinomyces
0	11	11	S	712122	Actinomyces sp. oral taxon 414
0	3	3	S	2744574	Actinomyces sp. ZJ750
0	3	3	S	2789425	Actinomyces sp. HMT 175
0	2	2	S	2081702	Actinomyces sp. oral taxon 897
0	1	0	S	706438	Actinomyces sp. oral taxon 171
0	1	1	S1	706439	Actinomyces sp. oral taxon 171 str. F0337
0	1	1	S	712116	Actinomyces sp. oral taxon 169
0	1	1	S	2708340	Actinomyces sp. zg-332
0	2	2	S	544580	Actinomyces oris
0	2	2	S	2057743	Actinomyces wuliandei
0	1	1	S	1659	Actinomyces israelii
0	1	1	S	52774	Actinomyces slackii
0	1	1	S	111015	Actinomyces radicidentis
0	1	1	S	1960083	Actinomyces gaoshouyii
0	1	1	S	2057800	Actinomyces qiguomingii
0	1	1	S	2737173	Actinomyces marmotae
0	9	0	G	2050	Mobiluncus
0	9	9	S	2051	Mobiluncus curtisii
0	9	0	G	2767327	Fannyhessea
0	9	9	S	82135	Fannyhessea vaginae
0	4	0	G	2740557	Pauljensenia
0	4	4	S	178339	Pauljensenia hongkongensis
0	3	0	G	2529408	Schaalia
0	2	0	S	181487	Schaalia cardiffensis
0	2	2	S1	888050	Schaalia cardiffensis F0333
0	1	1	S	1660	Schaalia odontolytica
0	2	0	G	1069494	Trueperella
0	1	1	S	1661	Trueperella pyogenes
0	1	0	G1	2630174	unclassified Trueperella
0	1	1	S	2819986	Trueperella sp. 15IMD0307
0	1	0	G	1653174	Actinotignum
0	1	1	S	59505	Actinotignum schaalii
0	55	0	O	85010	Pseudonocardiales
0	55	0	F	2070	Pseudonocardiaceae
0	15	0	G	1813	Amycolatopsis
0	7	0	G1	2618356	unclassified Amycolatopsis
0	3	3	S	1911175	Amycolatopsis sp. BJA-103
0	2	2	S	1896961	Amycolatopsis sp. AA4
0	1	1	S	2653857	Amycolatopsis sp. YIM 10
0	1	1	S	2742131	Amycolatopsis sp. Hca4
0	4	4	S	1804986	Amycolatopsis albispora
0	2	2	S	33910	Amycolatopsis mediterranei
0	1	0	S	1814	Amycolatopsis methanolica
0	1	1	S1	1068978	Amycolatopsis methanolica 239
0	1	1	S	31958	Amycolatopsis orientalis
0	10	0	G	1847	Pseudonocardia
0	4	0	G1	2619320	unclassified Pseudonocardia
0	2	2	S	2761535	Pseudonocardia sp. CGMCC 4.1532
0	1	1	S	1641402	Pseudonocardia sp. HH130629-09
0	1	1	S	1690815	Pseudonocardia sp. HH130630-07
0	3	0	S	240495	Pseudonocardia dioxanivorans
0	3	3	S1	675635	Pseudonocardia dioxanivorans CB1190
0	2	2	S	2736640	Pseudonocardia broussonetiae
0	1	1	S	2074	Pseudonocardia autotrophica
0	7	1	G	1835	Saccharopolyspora
0	2	2	S	1836	Saccharopolyspora erythraea
0	2	2	S	60894	Saccharopolyspora spinosa
0	2	2	S	333966	Saccharopolyspora pogona
0	6	0	G	1851	Saccharomonospora
0	2	0	S	632569	Saccharomonospora marina
0	2	2	S1	882083	Saccharomonospora marina XMU15
0	1	0	S	1852	Saccharomonospora viridis
0	1	1	S1	471857	Saccharomonospora viridis DSM 43017
0	1	0	S	40989	Saccharomonospora cyanea
0	1	1	S1	882082	Saccharomonospora cyanea NA-134
0	1	0	S	40990	Saccharomonospora glauca
0	1	1	S1	928724	Saccharomonospora glauca K62
0	1	1	S	75294	Saccharomonospora xinjiangensis
0	6	0	G	2071	Saccharothrix
0	5	0	S	103731	Saccharothrix espanaensis
0	5	5	S1	1179773	Saccharothrix espanaensis DSM 44229
0	1	1	S	103733	Saccharothrix syringae
0	3	1	G	40566	Actinosynnema
0	2	1	S	42197	Actinosynnema pretiosum
0	1	1	S1	103721	Actinosynnema pretiosum subsp. pretiosum
0	3	2	G	65496	Actinoalloteichus
0	1	1	S	1470176	Actinoalloteichus hoggarensis
0	2	0	G	165301	Lentzea
0	2	2	S	1586287	Lentzea guizhouensis
0	2	0	G	674734	Alloactinosynnema
0	2	0	G1	2636053	unclassified Alloactinosynnema
0	2	2	S	1653480	Alloactinosynnema sp. L-07
0	1	0	G	1137960	Allokutzneria
0	1	1	S	211114	Allokutzneria albata
0	29	0	O	85012	Streptosporangiales
0	12	0	F	2012	Thermomonosporaceae
0	12	0	G	1988	Actinomadura
0	9	0	G1	2626254	unclassified Actinomadura
0	4	4	S	2742128	Actinomadura sp. NAK00032
0	3	3	S	1219491	Actinomadura sp. WMMB 499
0	2	2	S	2591108	Actinomadura sp. WMMA1423
0	3	3	S	46165	Actinomadura verrucosospora
0	9	0	F	2004	Streptosporangiaceae
0	6	0	G	83681	Nonomuraea
0	3	0	G1	2593643	unclassified Nonomuraea
0	3	3	S	1909395	Nonomuraea sp. ATCC 55076
0	3	3	S	2656914	Nonomuraea nitratireducens
0	2	0	G	2000	Streptosporangium
0	1	0	S	2001	Streptosporangium roseum
0	1	1	S1	479432	Streptosporangium roseum DSM 43021
0	1	0	G1	2632669	unclassified Streptosporangium
0	1	1	S	2202249	Streptosporangium sp. 'caverna'
0	1	0	G	147067	Thermobispora
0	1	1	S	2006	Thermobispora bispora
0	8	0	F	83676	Nocardiopsaceae
0	5	0	G	2013	Nocardiopsis
0	3	0	S	280236	Nocardiopsis gilva
0	3	3	S1	1235441	Nocardiopsis gilva YIM 90087
0	1	1	S	2014	Nocardiopsis dassonvillei
0	1	0	S	53437	Nocardiopsis alba
0	1	1	S1	1205910	Nocardiopsis alba ATCC BAA-2165
0	3	0	G	104204	Streptomonospora
0	3	0	G1	2635841	unclassified Streptomonospora
0	3	3	S	2498135	Streptomonospora sp. M2
0	16	0	O	85013	Frankiales
0	16	0	F	74712	Frankiaceae
0	16	0	G	1854	Frankia
0	8	0	G1	2632575	unclassified Frankia
0	5	5	S	710111	Frankia sp. QA3
0	3	3	S	298653	Frankia sp. EAN1pec
0	3	3	S	298654	Frankia inefficax
0	3	3	S	2716812	Candidatus Frankia datiscae
0	1	0	S	1859	Frankia alni
0	1	1	S1	326424	Frankia alni ACN14a
0	1	1	S	106370	Frankia casuarinae
0	6	0	O	622452	Kineosporiales
0	6	0	F	83778	Kineosporiaceae
0	6	0	G	33981	Kineococcus
0	6	0	S	131568	Kineococcus radiotolerans
0	6	6	S1	266940	Kineococcus radiotolerans SRS30216 = ATCC BAA-149
0	4	0	O	622450	Actinopolysporales
0	4	0	F	622451	Actinopolysporaceae
0	4	0	G	1849	Actinopolyspora
0	4	4	S	414996	Actinopolyspora erythraea
0	4	0	O	1643682	Geodermatophilales
0	4	0	F	85030	Geodermatophilaceae
0	2	0	G	1860	Geodermatophilus
0	2	0	S	1861	Geodermatophilus obscurus
0	2	2	S1	526225	Geodermatophilus obscurus DSM 43160
0	1	0	G	38501	Blastococcus
0	1	0	S	138336	Blastococcus saxobsidens
0	1	1	S1	1146883	Blastococcus saxobsidens DD2
0	1	0	G	88138	Modestobacter
0	1	1	S	477641	Modestobacter marinus
0	3	0	O	1217098	Jiangellales
0	3	0	F	1217100	Jiangellaceae
0	3	0	G	281472	Jiangella
0	3	3	S	419479	Jiangella alkaliphila
0	3	0	O	1643684	Nakamurellales
0	3	0	F	85031	Nakamurellaceae
0	3	0	G	53460	Nakamurella
0	2	2	S	1090615	Nakamurella panacisegetis
0	1	0	G1	2618968	unclassified Nakamurella
0	1	1	S	1902245	Nakamurella sp. s14-144
0	2	0	O	2039638	Candidatus Nanopelagicales
0	2	0	F	2162846	Candidatus Nanopelagicaceae
0	2	0	G	622681	Candidatus Planktophila
0	1	1	S	1884904	Candidatus Planktophila sulfonica
0	1	1	S	1884914	Candidatus Planktophila dulcis
0	27	0	C	84998	Coriobacteriia
0	20	0	O	84999	Coriobacteriales
0	20	0	F	1643824	Atopobiaceae
0	19	0	G	133925	Olsenella
0	10	0	G1	2638792	unclassified Olsenella
0	10	10	S	712411	Olsenella sp. oral taxon 807
0	5	0	S	133926	Olsenella uli
0	5	5	S1	633147	Olsenella uli DSM 7084
0	2	2	S	604330	Olsenella umbonata
0	2	2	S	1805478	Olsenella timonensis
0	1	0	G	2767353	Lancefieldella
0	1	0	S	1382	Lancefieldella parvula
0	1	1	S1	521095	Atopobium parvulum DSM 20469
0	7	0	O	1643822	Eggerthellales
0	7	0	F	1643826	Eggerthellaceae
0	3	1	G	84111	Eggerthella
0	1	1	S	84112	Eggerthella lenta
0	1	0	G1	2648737	unclassified Eggerthella
0	1	1	S	2690837	Eggerthella sp. HF-1101
0	2	0	G	447020	Adlercreutzia
0	1	0	S	446660	Adlercreutzia equolifaciens
0	1	0	S1	394340	Adlercreutzia equolifaciens subsp. celatus
0	1	1	S2	1121021	Asaccharobacter celatus DSM 18785
0	1	0	G1	2636013	unclassified Adlercreutzia
0	1	1	S	2707299	Adlercreutzia sp. 8CFCBH1
0	2	0	G	644652	Gordonibacter
0	2	2	S	1335613	Gordonibacter urolithinfaciens
0	8	0	C	84995	Rubrobacteria
0	8	0	O	84996	Rubrobacterales
0	8	0	F	84997	Rubrobacteraceae
0	8	0	G	42255	Rubrobacter
0	4	0	S	49319	Rubrobacter xylanophilus
0	4	4	S1	266117	Rubrobacter xylanophilus DSM 9941
0	4	0	G1	2637691	unclassified Rubrobacter
0	3	3	S	2653851	Rubrobacter sp. SCSIO 52909
0	1	1	S	2653852	Rubrobacter sp. SCSIO 52915
0	4	0	C	908620	Nitriliruptoria
0	3	0	O	908621	Euzebyales
0	3	0	F	908622	Euzebyaceae
0	3	0	G	908623	Euzebya
0	3	0	G1	2649358	unclassified Euzebya
0	3	3	S	1608957	Euzebya sp. DY32-46
0	1	0	O	1747768	Egibacterales
0	1	0	F	1747769	Egibacteraceae
0	1	0	G	1747770	Egibacter
0	1	1	S	1670831	Egibacter rhizosphaerae
0	2	0	C	1497346	Thermoleophilia
0	2	0	O	588673	Solirubrobacterales
0	2	0	F	320583	Conexibacteraceae
0	2	0	G	191494	Conexibacter
0	2	0	G1	2627773	unclassified Conexibacter
0	2	2	S	2812560	Conexibacter sp. SYSU D00693
0	167	0	D2	1798711	Cyanobacteria/Melainabacteria group
0	167	2	P	1117	Cyanobacteria
0	76	3	O	1161	Nostocales
0	32	1	F	1162	Nostocaceae
0	24	3	G	1177	Nostoc
0	17	2	G1	2593658	unclassified Nostoc
0	3	3	S	2814655	Nostoc sp. UHCC 0702
0	2	2	S	1261031	Nostoc sp. 'Peltigera membranacea cyanobiont' N6
0	2	2	S	2005458	Nostoc sp. NIES-4103
0	2	2	S	2576902	Nostoc sp. C052
0	2	2	S	2576904	Nostoc sp. TCL26-01
0	1	1	S	28072	Nostoc sp. PCC 7524
0	1	1	S	317936	Nostoc sp. PCC 7107
0	1	1	S	1869241	Nostoc sp. CENA543
0	1	1	S	2572090	Nostoc sp. TCL240-02
0	2	0	S	224012	Nostoc piscinale
0	2	2	S1	224013	Nostoc piscinale CENA21
0	1	0	S	92942	Nostoc linckia
0	1	1	S1	1091006	Nostoc linckia NIES-25
0	1	1	S	446679	Nostoc sphaeroides
0	4	0	G	1163	Anabaena
0	4	0	G1	2619674	unclassified Anabaena
0	3	3	S	2490939	Anabaena sp. YBS01
0	1	1	S	1647413	Anabaena sp. WA102
0	2	0	G	264688	Trichormus
0	2	0	S	1164	Trichormus azollae
0	2	2	S1	551115	'Nostoc azollae' 0708
0	1	0	G	56106	Cylindrospermum
0	1	0	S	142864	Cylindrospermum stagnale
0	1	1	S1	56107	Cylindrospermum stagnale PCC 7417
0	18	0	F	2661849	Calotrichaceae
0	18	0	G	1186	Calothrix
0	14	4	G1	2619626	unclassified Calothrix
0	4	4	S	1954171	Calothrix sp. NIES-2098
0	2	2	S	1337936	Calothrix sp. 336/3
0	2	2	S	1954172	Calothrix sp. NIES-2100
0	2	2	S	2005462	Calothrix sp. NIES-3974
0	2	0	S	1973486	Calothrix parasitica
0	2	2	S1	1973488	Calothrix parasitica NIES-267
0	1	0	S	32054	Calothrix parietina
0	1	1	S1	1170562	Calothrix sp. PCC 6303
0	1	0	S	938406	Calothrix brevissima
0	1	1	S1	1973478	Calothrix brevissima NIES-22
0	6	0	F	1182	Scytonemataceae
0	4	0	G	383614	Brasilonema
0	4	0	S	1397703	Brasilonema sennae
0	4	4	S1	415709	Brasilonema sennae CENA114
0	2	0	G	1203	Scytonema
0	2	0	G1	2618749	unclassified Scytonema
0	2	2	S	2005464	Scytonema sp. NIES-4073
0	6	0	F	1185	Rivulariaceae
0	4	0	G	373984	Rivularia
0	4	0	G1	2676603	unclassified Rivularia (in: Bacteria)
0	4	4	S	373994	Rivularia sp. PCC 7116
0	2	0	G	188910	Microchaete
0	2	0	S	1197	Microchaete diplosiphon
0	2	2	S1	1973485	Fremyella diplosiphon NIES-3275
0	6	1	F	1892259	Aphanizomenonaceae
0	2	0	G	752201	Sphaerospermopsis
0	2	0	S	289435	Sphaerospermopsis kisseleviana
0	2	2	S1	1973480	Sphaerospermopsis kisseleviana NIES-73
0	1	0	G	110103	Anabaenopsis
0	1	0	S	156213	Anabaenopsis elenkinii
0	1	1	S1	2779889	Anabaenopsis elenkinii CCIBt3563
0	1	0	G	159191	Nodularia
0	1	1	S	70799	Nodularia spumigena
0	1	0	G	244599	Raphidiopsis
0	1	0	S	312883	Raphidiopsis curvata
0	1	1	S1	1973482	Raphidiopsis curvata NIES-932
0	3	0	F	119859	Tolypothrichaceae
0	3	0	G	111782	Tolypothrix
0	3	0	G1	2649714	unclassified Tolypothrix
0	3	3	S	2099387	Tolypothrix sp. PCC 7910
0	2	0	F	1892263	Hapalosiphonaceae
0	2	0	G	1190	Fischerella
0	2	0	G1	494603	unclassified Fischerella
0	2	2	S	1752063	Fischerella sp. NIES-3754
0	42	0	P1	1301283	Oscillatoriophycideae
0	29	0	O	1118	Chroococcales
0	14	0	F	2815910	Geminocystaceae
0	14	0	G	102234	Cyanobacterium
0	14	0	S	379064	Cyanobacterium aponinum
0	14	14	S1	755178	Cyanobacterium aponinum PCC 10605
0	11	0	F	1890464	Chroococcaceae
0	11	0	G	669357	Geminocystis
0	8	0	G1	2625037	unclassified Geminocystis
0	4	4	S	1615909	Geminocystis sp. NIES-3708
0	4	4	S	1617448	Geminocystis sp. NIES-3709
0	3	0	S	669359	Geminocystis herdmanii
0	3	3	S1	113355	Geminocystis herdmanii PCC 6308
0	3	0	F	1890450	Aphanothecaceae
0	1	0	G	28070	Gloeothece
0	1	0	S	2546359	Gloeothece verrucosa
0	1	1	S1	497965	Gloeothece verrucosa PCC 7822
0	1	0	G	1453359	Candidatus Atelocyanobacterium
0	1	0	S	713887	Candidatus Atelocyanobacterium thalassa
0	1	1	S1	1453429	Candidatus Atelocyanobacterium thalassa isolate ALOHA
0	1	0	G	2546365	Rippkaea
0	1	0	S	2546366	Rippkaea orientalis
0	1	1	S1	395962	Rippkaea orientalis PCC 8802
0	1	0	F	1890449	Microcystaceae
0	1	0	G	1125	Microcystis
0	1	0	S	1126	Microcystis aeruginosa
0	1	1	S1	2686288	Microcystis aeruginosa FD4
0	13	0	O	1150	Oscillatoriales
0	4	1	F	1892252	Microcoleaceae
0	2	1	G	35823	Arthrospira
0	1	0	S	118562	Arthrospira platensis
0	1	1	S1	696747	Arthrospira platensis NIES-39
0	1	0	G	54304	Planktothrix
0	1	0	S	59512	Planktothrix rubescens
0	1	1	S1	329571	Planktothrix rubescens NIVA-CYA 18
0	4	0	O1	1892256	Oscillatoriales incertae sedis
0	4	0	G	2023214	Koinonema
0	4	0	G1	2781947	unclassified Koinonema
0	4	4	S	222819	[Phormidium] sp. ETS-05
0	3	0	F	1892254	Oscillatoriaceae
0	2	0	G	1155738	Moorea
0	2	1	S	1155739	Moorea producens
0	1	1	S1	1458985	Moorea producens PAL-8-15-08-1
0	1	0	G	1158	Oscillatoria
0	1	0	S	482564	Oscillatoria nigro-viridis
0	1	1	S1	179408	Oscillatoria nigro-viridis PCC 7112
0	1	0	F	1892249	Cyanothecaceae
0	1	0	G	43988	Cyanothece
0	1	0	G1	2649277	unclassified Cyanothece
0	1	1	S	395961	Cyanothece sp. PCC 7425
0	1	0	F	1892255	Gomontiellaceae
0	1	0	G	241421	Crinalium
0	1	0	S	241425	Crinalium epipsammum
0	1	1	S1	1173022	Crinalium epipsammum PCC 9333
0	36	0	O	1890424	Synechococcales
0	24	0	F	1890426	Synechococcaceae
0	23	2	G	1129	Synechococcus
0	19	3	G1	2626047	unclassified Synechococcus
0	2	2	S	195253	Synechococcus sp. PCC 6312
0	2	2	S	195250	Synechococcus sp. PCC 7336
0	1	1	S	1442552	Synechococcus sp. BOUM118
0	1	1	S	321327	Synechococcus sp. JA-3-3Ab
0	1	1	S	1400866	Synechococcus sp. PROS-U-1
0	1	1	S	585425	Synechococcus sp. KORDI-52
0	1	1	S	221350	Synechococcus sp. RS9907
0	1	1	S	1827144	Synechococcus sp. NIES-970
0	1	1	S	166309	Synechococcus sp. MIT S9220
0	1	1	S	1916956	Synechococcus sp. SynAce01
0	1	1	S	1968775	Synechococcus sp. PROS-9-1
0	1	1	S	2511069	Synechococcus sp. RSCCF101
0	1	1	S	1050714	Synechococcus sp. SYN20
0	1	1	S	2789857	Synechococcus sp. CBW1107
0	2	0	S	33070	Synechococcus lividus
0	2	2	S1	1917166	Synechococcus lividus PCC 6715
0	1	0	G	167375	Cyanobium
0	1	0	G1	2627006	unclassified Cyanobium
0	1	1	S	1851505	Cyanobium sp. NIES-981
0	9	0	F	1213	Prochloraceae
0	9	1	G	1218	Prochlorococcus
0	7	0	S	1219	Prochlorococcus marinus
0	2	0	S1	142479	Prochlorococcus marinus subsp. pastoris
0	2	2	S2	59919	Prochlorococcus marinus subsp. pastoris str. CCMP1986
0	2	2	S1	167542	Prochlorococcus marinus str. MIT 9515
0	1	1	S1	74546	Prochlorococcus marinus str. MIT 9312
0	1	1	S1	146891	Prochlorococcus marinus str. AS9601
0	1	1	S1	167546	Prochlorococcus marinus str. MIT 9301
0	1	0	G1	2627481	unclassified Prochlorococcus
0	1	1	S	1501269	Prochlorococcus sp. MIT 0801
0	1	0	F	1890428	Merismopediaceae
0	1	0	G	1142	Synechocystis
0	1	1	G1	2640012	unclassified Synechocystis
0	1	0	F	1890436	Pseudanabaenaceae
0	1	0	G	1152	Pseudanabaena
0	1	0	G1	2593292	unclassified Pseudanabaena
0	1	1	S	685565	Pseudanabaena sp. ABRG5-3
0	1	0	F	1890438	Leptolyngbyaceae
0	1	0	G	47251	Leptolyngbya
0	1	0	G1	2650499	unclassified Leptolyngbya
0	1	1	S	1752064	Leptolyngbya sp. NIES-3755
0	6	0	P1	1983111	unclassified Cyanobacteria
0	3	0	S	718217	cyanobacterium endosymbiont of Epithemia turgida
0	3	3	S1	1228987	cyanobacterium endosymbiont of Epithemia turgida isolate EtSB Lake Yunoko
0	3	3	S	1763363	cyanobacterium endosymbiont of Rhopalodia gibberula
0	2	0	O	52604	Pleurocapsales
0	2	0	F	1890498	Dermocarpellaceae
0	2	0	G	102115	Stanieria
0	1	0	S	102116	Stanieria cyanosphaera
0	1	1	S1	111780	Stanieria cyanosphaera PCC 7437
0	1	0	G1	2642663	unclassified Stanieria
0	1	1	S	1807358	Stanieria sp. NIES-3757
0	2	0	C	307596	Gloeobacteria
0	2	0	O	307595	Gloeobacterales
0	2	0	F	1890422	Gloeobacteraceae
0	2	0	G	33071	Gloeobacter
0	1	0	S	33072	Gloeobacter violaceus
0	1	1	S1	251221	Gloeobacter violaceus PCC 7421
0	1	0	S	1416614	Gloeobacter kilaueensis
0	1	1	S1	1183438	Gloeobacter kilaueensis JS1
0	1	0	O	1890505	Chroococcidiopsidales
0	1	0	F	1890528	Chroococcidiopsidaceae
0	1	0	G	54298	Chroococcidiopsis
0	1	0	S	54299	Chroococcidiopsis thermalis
0	1	1	S1	251229	Chroococcidiopsis thermalis PCC 7203
0	83	0	P	544448	Tenericutes
0	82	0	C	31969	Mollicutes
0	62	0	O	2085	Mycoplasmatales
0	62	4	F	2092	Mycoplasmataceae
0	35	0	G	2093	Mycoplasma
0	7	0	G1	2683645	unclassified Mycoplasma
0	2	2	S	640330	Mycoplasma sp. Pen4
0	2	2	S	2725994	Mycoplasma sp. 1654_15
0	1	1	S	547987	Mycoplasma sp. Zaradi2
0	1	1	S	2683967	Mycoplasma sp. NEAQ87857
0	1	1	S	2726117	Mycoplasma sp. C264-NAS
0	6	0	G1	656088	Mycoplasma mycoides group
0	3	0	S	2102	Mycoplasma mycoides
0	3	3	S1	40477	Mycoplasma mycoides subsp. capri
0	3	3	S	2105	Mycoplasma leachii
0	4	4	S	2098	Mycoplasma hominis
0	2	0	S	29501	Mycoplasma haemofelis
0	2	2	S1	941640	Mycoplasma haemofelis str. Langford 1
0	2	0	S	28227	Mycoplasma penetrans
0	2	2	S1	272633	Mycoplasma penetrans HF-2
0	1	1	S	92400	Mycoplasma anseris
0	1	0	S	65123	Mycoplasma wenyonii
0	1	1	S1	1197325	Mycoplasma wenyonii str. Massachusetts
0	1	0	S	57372	Mycoplasma suis
0	1	1	S1	768700	Mycoplasma suis str. Illinois
0	1	1	S	92401	Mycoplasma cloacale
0	1	0	S	50052	Mycoplasma crocodyli
0	1	1	S1	512564	Mycoplasma crocodyli MP145
0	1	1	S	2096	Mycoplasma gallisepticum
0	1	0	S	141391	Candidatus Mycoplasma haemolamae
0	1	1	S1	1212765	Candidatus Mycoplasma haemolamae str. Purdue
0	1	0	S	171632	Mycoplasma ovis
0	1	1	S1	1415773	Mycoplasma ovis str. Michigan
0	1	1	S	353852	Mycoplasma nasistruthionis
0	1	1	S	2124	Mycoplasma salivarium
0	1	0	S	2123	Mycoplasma putrefaciens
0	1	1	S1	1292033	Mycoplasma putrefaciens Mput9231
0	1	1	S	2120	Mycoplasma neurolyticum
0	1	0	S	2118	Mycoplasma mobile
0	1	1	S1	267748	Mycoplasma mobile 163K
0	1	1	S	2104	Mycoplasma pneumoniae
0	13	0	G	2767358	Mycoplasmopsis
0	2	2	S	33923	Mycoplasma felis
0	2	2	S	171285	Mycoplasma glycophilum
0	2	2	S	2094	Mycoplasma arginini
0	2	2	S	2112	Mycoplasma bovigenitalium
0	1	1	S	28903	Mycoplasma bovis
0	1	1	S	171281	Mycoplasma citelli
0	1	1	S	29561	Mycoplasma meleagridis
0	1	1	S	2109	Mycoplasma synoviae
0	1	1	S	142650	Mycoplasma phocirhinis
0	9	1	G	2129	Ureaplasma
0	6	6	S	2130	Ureaplasma urealyticum
0	1	1	S	42094	Ureaplasma diversum
0	1	1	S	134821	Ureaplasma parvum
0	1	0	G	295595	Candidatus Hepatoplasma
0	1	0	S	295596	Candidatus Hepatoplasma crinochetorum
0	1	1	S1	1427984	Candidatus Hepatoplasma crinochetorum Av
0	14	0	O	186328	Entomoplasmatales
0	12	0	F	2131	Spiroplasmataceae
0	12	1	G	2132	Spiroplasma
0	3	3	S	216946	Spiroplasma turonicum
0	1	1	S	362837	Spiroplasma cantharicola
0	1	1	S	324079	Spiroplasma tabanidicola
0	1	1	S	2143	Spiroplasma gladiatoris
0	1	0	S	216945	Spiroplasma syrphidicola
0	1	1	S1	1276229	Spiroplasma syrphidicola EA-1
0	1	1	S	216942	Spiroplasma litorale
0	1	1	S	216931	Spiroplasma alleghenense
0	1	0	S	216933	Spiroplasma chrysopicola
0	1	1	S1	1276227	Spiroplasma chrysopicola DF-1
0	1	0	S	216935	Spiroplasma culicicola
0	1	1	S1	1276246	Spiroplasma culicicola AES-1
0	2	0	F	33925	Entomoplasmataceae
0	1	0	G	46238	Entomoplasma
0	1	1	S	215578	Entomoplasma somnilux
0	1	0	G	46239	Mesoplasma
0	1	1	S	225999	Mesoplasma syrphidae
0	6	0	O	186329	Acholeplasmatales
0	6	0	F	2146	Acholeplasmataceae
0	4	0	G	2147	Acholeplasma
0	2	0	S	38986	Acholeplasma palmae
0	2	2	S1	1318466	Acholeplasma palmae J233
0	1	1	S	2148	Acholeplasma laidlawii
0	1	1	S	29552	Acholeplasma axanthum
0	2	0	G	33926	Candidatus Phytoplasma
0	2	1	G1	85620	Candidatus Phytoplasma asteris
0	1	1	S	202462	Maize bushy stunt phytoplasma
0	1	0	P1	2799557	Tenericutes incertae sedis
0	1	0	G	1912503	Candidatus Izimaplasma
0	1	0	G1	2624196	unclassified Candidatus Izimaplasma
0	1	1	S	1541959	Candidatus Izimaplasma sp. HR1
0	36	0	P	1297	Deinococcus-Thermus
0	36	0	C	188787	Deinococci
0	27	0	O	118964	Deinococcales
0	27	0	F	183710	Deinococcaceae
0	27	1	G	1298	Deinococcus
0	5	5	S	980427	Deinococcus wulumuqiensis
0	5	0	S	502394	Deinococcus gobiensis
0	5	5	S1	745776	Deinococcus gobiensis I-0
0	3	0	G1	2623546	unclassified Deinococcus
0	2	2	S	2080419	Deinococcus sp. NW-56
0	1	1	S	2489213	Deinococcus sp. S14-83
0	2	0	S	309887	Deinococcus maricopensis
0	2	2	S1	709986	Deinococcus maricopensis DSM 21211
0	2	2	S	317577	Deinococcus ficus
0	2	2	S	1182571	Deinococcus swuensis
0	1	0	S	310783	Deinococcus deserti
0	1	1	S1	546414	Deinococcus deserti VCD115
0	1	0	S	432329	Deinococcus peraridilitoris
0	1	1	S1	937777	Deinococcus peraridilitoris DSM 19664
0	1	1	S	1211322	Deinococcus metallilatus
0	1	1	S	1309411	Deinococcus soli Cha et al. 2016
0	1	1	S	1768108	Deinococcus actinosclerus
0	1	1	S	2202254	Deinococcus irradiatisoli
0	1	1	S	1299	Deinococcus radiodurans
0	9	0	O	68933	Thermales
0	9	0	F	188786	Thermaceae
0	7	1	G	270	Thermus
0	3	2	S	274	Thermus thermophilus
0	1	1	S1	798128	Thermus thermophilus JL-18
0	2	2	S	2483360	Thermus caldilimi
0	1	1	S	456163	Thermus parvatiensis
0	2	0	G	65551	Meiothermus
0	2	0	S	52022	Meiothermus silvanus
0	2	2	S1	526227	Meiothermus silvanus DSM 9946
0	6	0	P	200795	Chloroflexi
0	4	0	C	292625	Anaerolineae
0	4	0	O	292629	Anaerolineales
0	4	0	F	292628	Anaerolineaceae
0	3	0	G	233189	Anaerolinea
0	2	0	S	167964	Anaerolinea thermophila
0	2	2	S1	926569	Anaerolinea thermophila UNI-1
0	1	0	G1	2635759	unclassified Anaerolinea
0	1	1	S	2710758	Anaerolinea sp. 'rifampicinis'
0	1	0	G	1649478	Pelolinea
0	1	1	S	913107	Pelolinea submarina
0	1	0	C	32061	Chloroflexia
0	1	0	O	32064	Chloroflexales
0	1	0	O1	1508594	Chloroflexineae
0	1	0	F	1106	Chloroflexaceae
0	1	0	G	1107	Chloroflexus
0	1	0	S	152260	Chloroflexus aggregans
0	1	1	S1	326427	Chloroflexus aggregans DSM 9485
0	1	0	C	189775	Thermomicrobia
0	1	0	C1	85000	Sphaerobacteridae
0	1	0	O	85001	Sphaerobacterales
0	1	0	O1	255728	Sphaerobacterineae
0	1	0	F	85002	Sphaerobacteraceae
0	1	0	G	2056	Sphaerobacter
0	1	0	S	2057	Sphaerobacter thermophilus
0	1	1	S1	479434	Sphaerobacter thermophilus DSM 20745
0	2	0	P	67819	Armatimonadetes
0	2	0	C	1663419	Fimbriimonadia
0	2	0	O	1663425	Fimbriimonadales
0	2	0	F	1663426	Fimbriimonadaceae
0	2	0	G	1005038	Fimbriimonas
0	2	0	S	1005039	Fimbriimonas ginsengisoli
0	2	2	S1	661478	Fimbriimonas ginsengisoli Gsoil 348
0.14	133828	764	P	1224	Proteobacteria
0.09	85590	28	C	28216	Betaproteobacteria
0.09	85467	94	O	80840	Burkholderiales
0.09	85048	352	F	119060	Burkholderiaceae
0.08	82939	17	G	106589	Cupriavidus
0.08	82856	82856	S	96344	Cupriavidus oxalaticus
0	40	39	S	164546	Cupriavidus taiwanensis
0	1	1	S1	977880	Cupriavidus taiwanensis LMG 19424
0	9	6	S	106590	Cupriavidus necator
0	3	3	S1	1042878	Cupriavidus necator N-1
0	5	5	S	82633	Cupriavidus pauculus
0	3	3	S	68895	Cupriavidus basilensis
0	3	3	S	119219	Cupriavidus metallidurans
0	2	2	S	151783	Cupriavidus campinensis
0	2	2	S	367825	Cupriavidus malaysiensis
0	1	1	S	1040979	Cupriavidus neocaledonicus
0	1	0	G1	2640874	unclassified Cupriavidus
0	1	1	S	876364	Cupriavidus sp. USMAA2-4
0	1078	355	G	32008	Burkholderia
0	464	162	G1	87882	Burkholderia cepacia complex
0	47	45	S	87883	Burkholderia multivorans
0	2	2	S1	395019	Burkholderia multivorans ATCC 17616
0	35	34	S	101571	Burkholderia ubonensis
0	1	1	S1	1249668	Burkholderia ubonensis MSMB22
0	34	16	S	292	Burkholderia cepacia
0	10	10	S1	1009846	Burkholderia cepacia GG4
0	8	8	S1	1395570	Burkholderia cepacia JBK9
0	33	32	S	95486	Burkholderia cenocepacia
0	1	1	S1	406425	Burkholderia cenocepacia MC0-3
0	31	31	S	1503054	Burkholderia stagnalis
0	21	21	S	95485	Burkholderia stabilis
0	17	17	S	482957	Burkholderia lata
0	15	15	S	488447	Burkholderia contaminans
0	13	13	S	1503055	Burkholderia territorii
0	9	9	S	179879	Burkholderia anthina
0	9	9	S	488731	Burkholderia seminalis
0	7	7	S	60552	Burkholderia vietnamiensis
0	7	7	S	60550	Burkholderia pyrrocinia
0	6	6	S	488729	Burkholderia metallica
0	6	6	S	1207504	Burkholderia pseudomultivorans
0	5	5	S	152480	Burkholderia ambifaria
0	5	5	S	488732	Burkholderia diffusa
0	2	2	S	488446	Burkholderia latens
0	108	16	G1	2613784	unclassified Burkholderia
0	19	19	S	1705310	Burkholderia sp. IDO3
0	18	18	S	1740163	Burkholderia sp. Bp7605
0	14	14	S	2571746	Burkholderia sp. DHOD12
0	11	11	S	640512	Burkholderia sp. CCGE1003
0	5	5	S	758782	Burkholderia sp. THE68
0	4	4	S	2811788	Burkholderia sp. MS455
0	4	4	S	2217913	Burkholderia sp. JP2-270
0	4	4	S	1855726	Burkholderia sp. KK1
0	4	4	S	1637869	Burkholderia sp. MSMB0856
0	2	2	S	758796	Burkholderia sp. RPE67
0	2	2	S	1795043	Burkholderia sp. PAMC 26561
0	2	2	S	1637862	Burkholderia sp. LA-2-3-30-S1-D2
0	1	1	S	2811789	Burkholderia sp. MS389
0	1	1	S	1637853	Burkholderia sp. NRF60-BP8
0	1	1	S	416344	Burkholderia sp. KJ006
0	100	50	G1	111527	pseudomallei group
0	16	16	S	28450	Burkholderia pseudomallei
0	12	11	S	57975	Burkholderia thailandensis
0	1	1	S1	1249665	Burkholderia thailandensis E254
0	7	6	S	342113	Burkholderia oklahomensis
0	1	1	S1	441162	Burkholderia oklahomensis C6786
0	7	7	S	1385592	Burkholderia sp. BDU8
0	5	5	S	1385591	Burkholderia sp. BDU6
0	2	2	S	1637831	Burkholderia sp. MSMB617WGS
0	1	1	S	1636423	Burkholderia sp. MSMB1588
0	23	17	S	28095	Burkholderia gladioli
0	4	4	S1	32009	Burkholderia gladioli pv. gladioli
0	2	2	S1	999541	Burkholderia gladioli BSR3
0	16	16	S	41899	Burkholderia plantarii
0	12	12	S	337	Burkholderia glumae
0	457	65	G	1822464	Paraburkholderia
0	77	77	S	134537	Paraburkholderia fungorum
0	73	73	S	2026199	Paraburkholderia aromaticivorans
0	69	0	S	261302	Paraburkholderia phytofirmans
0	67	67	S1	1417228	Paraburkholderia phytofirmans OLGA172
0	2	2	S1	398527	Paraburkholderia phytofirmans PsJN
0	40	1	G1	2615204	unclassified Paraburkholderia
0	12	12	S	1926494	Paraburkholderia sp. SOS3
0	10	10	S	2547399	Paraburkholderia sp. 7MH5
0	8	8	S	2604047	Paraburkholderia sp. Msb3
0	5	5	S	2735433	Paraburkholderia sp. PGU16
0	4	4	S	2735434	Paraburkholderia sp. PGU19
0	19	19	S	92647	Paraburkholderia tropica
0	17	17	S	265293	Paraburkholderia acidophila
0	11	11	S	2571747	Paraburkholderia acidiphila
0	10	0	S	948107	Paraburkholderia sprentiae
0	10	10	S1	754502	Paraburkholderia sprentiae WSM5005
0	9	9	S	420953	Paraburkholderia megapolitana
0	7	7	S	2571748	Paraburkholderia acidisoli
0	7	0	S	148447	Paraburkholderia phymatum
0	7	7	S1	391038	Paraburkholderia phymatum STM815
0	6	6	S	60548	Paraburkholderia graminis
0	6	6	S	311231	Paraburkholderia ginsengisoli
0	6	0	S	252970	Paraburkholderia phenoliruptrix
0	6	6	S1	1229205	Paraburkholderia phenoliruptrix BR3459a
0	6	4	S	75105	Paraburkholderia caribensis
0	2	2	S1	1323664	Paraburkholderia caribensis MBA4
0	5	5	S	2654982	Paraburkholderia atlantica
0	4	4	S	311230	Paraburkholderia terrae
0	4	4	S	1761016	Paraburkholderia caffeinilytica
0	4	4	S	169427	Paraburkholderia terricola
0	4	4	S	134536	Paraburkholderia caledonica
0	3	3	S	169430	Paraburkholderia hospita
0	3	0	S	36873	Paraburkholderia xenovorans
0	3	3	S1	266265	Paraburkholderia xenovorans LB400
0	2	2	S	2211211	Paraburkholderia dokdonella
0	161	14	G	48736	Ralstonia
0	139	138	S	305	Ralstonia solanacearum
0	1	1	S1	859655	Ralstonia solanacearum CMR15
0	3	3	S	105219	Ralstonia mannitolilytica
0	3	3	S	190721	Ralstonia insidiosa
0	2	2	S	329	Ralstonia pickettii
0	32	12	G	93217	Pandoraea
0	5	3	S	93220	Pandoraea pnomenusa
0	2	2	S1	1416914	Pandoraea pnomenusa 3kgm
0	5	5	S	656179	Pandoraea faecigallinarum
0	2	2	S	93221	Pandoraea pulmonicola
0	2	2	S	445709	Pandoraea thiooxydans
0	2	2	S	573737	Pandoraea oxalativorans
0	1	1	S	93218	Pandoraea apista
0	1	1	S	93219	Pandoraea norimbergensis
0	1	1	S	656178	Pandoraea vervacti
0	1	0	G1	2624094	unclassified Pandoraea
0	1	1	S	2518599	Pandoraea sp. XY-2
0	17	0	G	1827195	Caballeronia
0	13	9	G1	2646786	unclassified Caballeronia
0	4	4	S	2814653	Caballeronia sp. M1242
0	4	4	S	758793	Caballeronia insecticola
0	7	0	G	44013	Polynucleobacter
0	3	3	S	576610	Polynucleobacter necessarius
0	2	2	S	1835254	Polynucleobacter duraquae
0	1	1	S	556054	Polynucleobacter difficilis
0	1	0	G1	2640945	unclassified Polynucleobacter
0	1	1	S	1743162	Polynucleobacter sp. LimPoW16
0	3	0	G	2571159	Mycetohabitans
0	3	0	S	412963	Mycetohabitans rhizoxinica
0	3	3	S1	882378	Mycetohabitans rhizoxinica HKI 454
0	1	0	G	240411	Chitinimonas
0	1	1	S	2594795	Chitinimonas arctica
0	1	0	G	1810868	Mycoavidus
0	1	0	G1	2649241	unclassified Mycoavidus
0	1	1	S	2651972	Mycoavidus sp. B2-EB
0	191	13	F	80864	Comamonadaceae
0	70	10	G	283	Comamonas
0	42	42	S	225991	Comamonas aquatica
0	11	11	S	363952	Comamonas thiooxydans
0	5	3	S	285	Comamonas testosteroni
0	2	2	S1	1392005	Comamonas testosteroni TK102
0	1	1	S	225992	Comamonas kerstersii
0	1	0	G1	2638500	unclassified Comamonas
0	1	1	S	2597701	Comamonas sp. NLF-7-7
0	30	2	G	12916	Acidovorax
0	16	0	G1	2684926	unclassified Acidovorax
0	5	5	S	358220	Acidovorax sp. KKS102
0	4	4	S	232721	Acidovorax sp. JS42
0	3	3	S	1858609	Acidovorax sp. T1
0	2	2	S	1842533	Acidovorax sp. RAC01
0	2	2	S	2478662	Acidovorax sp. 1608163
0	4	0	S	80867	Acidovorax avenae
0	4	4	S1	80870	Acidovorax avenae subsp. avenae
0	4	4	S	553814	Acidovorax carolinensis
0	2	2	S	1926868	Acidovorax monticola
0	2	2	S	2743470	Acidovorax antarcticus
0	25	4	G	34072	Variovorax
0	12	9	S	34073	Variovorax paradoxus
0	2	2	S1	1246301	Variovorax paradoxus B4
0	1	1	S1	543728	Variovorax paradoxus S110
0	7	1	G1	663243	unclassified Variovorax
0	1	1	S	282217	Variovorax sp. SRS16
0	1	1	S	207745	Variovorax sp. WDL1
0	1	1	S	2762323	Variovorax sp. PAMC28562
0	1	1	S	662548	Variovorax sp. RA8
0	1	1	S	1034889	Variovorax sp. HW608
0	1	1	S	2762322	Variovorax sp. PAMC26660
0	2	2	S	436515	Variovorax boronicumulans
0	9	6	G	80865	Delftia
0	3	3	S	80866	Delftia acidovorans
0	9	0	G	238749	Diaphorobacter
0	5	0	G1	2649760	unclassified Diaphorobacter
0	2	2	S	2714924	Diaphorobacter sp. HDW4A
0	2	2	S	2714925	Diaphorobacter sp. HDW4B
0	1	1	S	2792224	Diaphorobacter sp. JS3051
0	3	3	S	1288495	Diaphorobacter aerolatus
0	1	1	S	1715720	Diaphorobacter ruginosibacter
0	7	0	G	28065	Rhodoferax
0	4	0	G1	2627954	unclassified Rhodoferax
0	2	2	S	2741720	Rhodoferax sp. BAB1
0	2	2	S	2752316	Rhodoferax sp. AJA081-3
0	1	1	S	81479	Rhodoferax antarcticus
0	1	1	S	1484693	Rhodoferax saidenbachensis
0	1	1	S	1842727	Rhodoferax koreense
0	6	0	G	47420	Hydrogenophaga
0	5	0	G1	2610897	unclassified Hydrogenophaga
0	2	2	S	2184519	Hydrogenophaga sp. NH-16
0	2	2	S	2565558	Hydrogenophaga sp. PAMC20947
0	1	1	S	1842537	Hydrogenophaga sp. RAC07
0	1	1	S	1763535	Hydrogenophaga crassostreae
0	6	0	G	52972	Polaromonas
0	5	1	G1	2638319	unclassified Polaromonas
0	4	4	S	296591	Polaromonas sp. JS666
0	1	0	S	216465	Polaromonas naphthalenivorans
0	1	1	S1	365044	Polaromonas naphthalenivorans CJ2
0	3	0	G	174951	Ramlibacter
0	3	2	S	94132	Ramlibacter tataouinensis
0	1	1	S1	365046	Ramlibacter tataouinensis TTB310
0	3	0	G	683756	Kinneretia
0	3	0	G1	2632542	unclassified Kinneretia
0	3	3	S	2714952	Kinneretia sp. DAIF2
0	3	0	G	364316	Verminephrobacter
0	3	0	S	364317	Verminephrobacter eiseniae
0	3	3	S1	391735	Verminephrobacter eiseniae EF01-2
0	2	0	G	2678886	Pulveribacter
0	2	2	S	2116657	Pulveribacter suum
0	2	0	G	219181	Ottowia
0	2	0	G1	2645081	unclassified Ottowia
0	2	2	S	2816950	Ottowia sp. 27C
0	1	0	G	1436289	Candidatus Symbiobacter
0	1	0	S	1436290	Candidatus Symbiobacter mobilis
0	1	1	S1	946483	Candidatus Symbiobacter mobilis CR
0	1	0	G	2490452	Serpentinomonas
0	1	1	S	1458426	Serpentinomonas mccroryi
0	1	0	G	201096	Alicycliphilus
0	1	1	S	179636	Alicycliphilus denitrificans
0	51	2	F	506	Alcaligenaceae
0	24	4	G	517	Bordetella
0	5	5	S	521	Bordetella avium
0	3	3	S	463040	Bordetella genomosp. 13
0	3	3	S	1416803	Bordetella genomosp. 9
0	2	2	S	463014	Bordetella flabilis
0	2	2	S	1416806	Bordetella genomosp. 8
0	1	1	S	519	Bordetella parapertussis
0	1	1	S	103855	Bordetella hinzii
0	1	1	S	123899	Bordetella trematum
0	1	1	S	463025	Bordetella bronchialis
0	1	0	G1	2630031	unclassified Bordetella
0	1	1	S	1697043	Bordetella sp. H567
0	17	5	G	222	Achromobacter
0	4	4	S	85698	Achromobacter xylosoxidans
0	3	3	S	217203	Achromobacter spanius
0	2	2	S	217204	Achromobacter insolitus
0	2	0	G1	2626865	unclassified Achromobacter
0	1	1	S	1881016	Achromobacter sp. MFA1 R4
0	1	1	S	2282475	Achromobacter sp. B7
0	1	1	S	1353889	Achromobacter pestifer
0	4	0	G	507	Alcaligenes
0	2	2	S	511	Alcaligenes faecalis
0	2	0	G1	259357	unclassified Alcaligenes
0	2	2	S	2813780	Alcaligenes sp. SORT26
0	2	0	G	305976	Pusillimonas
0	2	0	G1	2640016	unclassified Pusillimonas
0	2	2	S	1007105	Pusillimonas sp. T7-7
0	1	0	G	106146	Pelistega
0	1	1	S	2652177	Pelistega ratti
0	1	0	G	1921582	Orrella
0	1	1	S	1851544	Orrella dioscoreae
0	50	1	F	75682	Oxalobacteraceae
0	21	2	G	149698	Massilia
0	5	0	G1	2609279	unclassified Massilia
0	3	3	S	2769491	Massilia sp. LPB0304
0	1	1	S	1707785	Massilia sp. WG5
0	1	1	S	2709302	Massilia sp. Dwa41.01b
0	4	4	S	321985	Massilia lutea
0	4	4	S	864828	Massilia umbonata
0	2	2	S	1141883	Massilia putida
0	1	1	S	321983	Massilia albidiflava
0	1	1	S	871742	Massilia flava
0	1	1	S	2045208	Massilia violaceinigra
0	1	1	S	2072590	Massilia armeniaca
0	8	1	G	29580	Janthinobacterium
0	3	0	G1	2610881	unclassified Janthinobacterium
0	2	2	S	1938606	Janthinobacterium sp. LM6
0	1	1	S	1236179	Janthinobacterium sp. B9-8
0	2	2	S	368607	Janthinobacterium svalbardensis
0	1	1	S	29581	Janthinobacterium lividum
0	1	1	S	55508	Janthinobacterium agaricidamnosum
0	6	1	G	963	Herbaspirillum
0	2	0	S	80842	Herbaspirillum rubrisubalbicans
0	1	1	S1	1078773	Herbaspirillum rubrisubalbicans M1
0	1	1	S1	1235827	Herbaspirillum rubrisubalbicans Os34
0	2	0	G1	2624150	unclassified Herbaspirillum
0	2	2	S	2025949	Herbaspirillum sp. meg3
0	1	0	S	341045	Herbaspirillum hiltneri
0	1	1	S1	1262470	Herbaspirillum hiltneri N3
0	5	0	G	75654	Duganella
0	5	0	G1	2636909	unclassified Duganella
0	3	3	S	2728020	Duganella sp. GN2-R2
0	2	2	S	2728021	Duganella sp. AF9R3
0	4	1	G	202907	Collimonas
0	2	1	S	158899	Collimonas fungivorans
0	1	1	S1	1005048	Collimonas fungivorans Ter331
0	1	1	S	279113	Collimonas pratensis
0	4	0	G	401469	Undibacterium
0	4	0	G1	2630295	unclassified Undibacterium
0	3	3	S	2058625	Undibacterium sp. YM2
0	1	1	S	2058624	Undibacterium sp. KW1
0	1	0	G	303379	Herminiimonas
0	1	1	S	1809410	Herminiimonas arsenitoxidans
0	28	0	O1	224471	Burkholderiales genera incertae sedis
0	4	0	G	28067	Rubrivivax
0	4	0	S	28068	Rubrivivax gelatinosus
0	4	4	S1	983917	Rubrivivax gelatinosus IL144
0	4	0	G	34102	Sphaerotilus
0	4	0	S	34103	Sphaerotilus natans
0	4	4	S1	639200	Sphaerotilus natans subsp. sulfidivorans
0	4	0	G	212743	Rhizobacter
0	3	3	S	946333	Rhizobacter gummiphilus
0	1	0	G1	2640088	unclassified Rhizobacter
0	1	1	S	2753607	Rhizobacter sp. AJA081-3
0	3	0	G	54066	Xylophilus
0	3	3	S	2697032	Xylophilus rhododendri
0	2	0	G	88	Leptothrix
0	2	0	S	34029	Leptothrix cholodnii
0	2	2	S1	395495	Leptothrix cholodnii SP-6
0	2	0	G	65047	Mitsuaria
0	2	0	G1	2648776	unclassified Mitsuaria
0	2	2	S	1658665	Mitsuaria sp. 7
0	2	0	G	93681	Roseateles
0	2	2	S	76731	Roseateles depolymerans
0	2	0	G	316612	Methylibium
0	2	0	G1	2633235	unclassified Methylibium
0	2	2	S	2082386	Methylibium sp. Pch-M
0	2	0	G	318147	Paucibacter
0	2	0	G1	2642959	unclassified Paucibacter
0	2	2	S	1768242	Paucibacter sp. KCTC 42545
0	2	0	G	644355	Inhella
0	2	2	S	392593	Inhella inkyongensis
0	1	0	G	32012	Thiomonas
0	1	1	S	926	Thiomonas intermedia
0	5	0	F	995019	Sutterellaceae
0	5	0	G	40544	Sutterella
0	5	5	S	40545	Sutterella wadsworthensis
0	38	0	O	32003	Nitrosomonadales
0	19	0	F	2772226	Sulfuricellaceae
0	19	0	G	1778653	Sulfuriferula
0	19	0	G1	2637784	unclassified Sulfuriferula
0	19	19	S	1985873	Sulfuriferula sp. AH1
0	7	0	F	206379	Nitrosomonadaceae
0	7	1	G	914	Nitrosomonas
0	3	3	S	44574	Nitrosomonas communis
0	1	0	S	916	Nitrosomonas eutropha
0	1	1	S1	335283	Nitrosomonas eutropha C91
0	1	1	S	1444684	Nitrosomonas stercoris
0	1	0	G1	2609265	unclassified Nitrosomonas
0	1	1	S	153948	Nitrosomonas sp. AL212
0	4	0	F	32011	Methylophilaceae
0	2	0	G	1679002	Candidatus Methylopumilus
0	1	1	S	1581680	Candidatus Methylopumilus turicensis
0	1	1	S	2588536	Candidatus Methylopumilus universalis
0	1	0	G	16	Methylophilus
0	1	1	S	2588534	Methylophilus medardicus
0	1	0	G	359407	Methylotenera
0	1	0	S	359408	Methylotenera mobilis
0	1	1	S1	583345	Methylotenera mobilis JLW8
0	4	0	F	2008793	Sterolibacteriaceae
0	3	0	G	311181	Denitratisoma
0	2	2	S	311182	Denitratisoma oestradiolicum
0	1	0	G1	2609272	unclassified Denitratisoma
0	1	1	S	1981880	Denitratisoma sp. DHT3
0	1	0	G	157591	Sterolibacterium
0	1	1	S	157592	Sterolibacterium denitrificans
0	3	0	F	2008790	Thiobacillaceae
0	2	0	G	1938335	Sulfuritortus
0	2	2	S	1914471	Sulfuritortus calidifontis
0	1	0	G	919	Thiobacillus
0	1	0	S	36861	Thiobacillus denitrificans
0	1	1	S1	292415	Thiobacillus denitrificans ATCC 25259
0	1	0	F	2803844	Usitatibacteraceae
0	1	0	G	2803845	Usitatibacter
0	1	1	S	2732067	Usitatibacter rugosus
0	31	0	O	206351	Neisseriales
0	19	0	F	1499392	Chromobacteriaceae
0	10	0	F1	90153	Chromobacterium group
0	7	0	G	535	Chromobacterium
0	3	3	S	2202141	Chromobacterium phragmitis
0	1	1	S	1108595	Chromobacterium vaccinii
0	1	1	S	1778675	Chromobacterium rhizoryzae
0	1	1	S	2605945	Chromobacterium paludis
0	1	0	G1	2641838	unclassified Chromobacterium
0	1	1	S	2059672	Chromobacterium sp. ATCC 53434
0	3	0	G	32014	Iodobacter
0	2	0	G1	235634	unclassified Iodobacter
0	2	2	S	2496266	Iodobacter sp. H11R3
0	1	1	S	537	Iodobacter fluviatilis
0	3	1	G	407217	Aquitalea
0	1	1	S	1537400	Aquitalea aquatilis
0	1	0	G1	2628611	unclassified Aquitalea
0	1	1	S	1590041	Aquitalea sp. USM4
0	2	0	G	57739	Vogesella
0	2	0	G1	2684990	unclassified Vogesella
0	2	2	S	1192162	Vogesella sp. LIG4
0	2	0	G	168470	Laribacter
0	2	1	S	168471	Laribacter hongkongensis
0	1	1	S1	557598	Laribacter hongkongensis HLHK9
0	1	0	G	57479	Microvirgula
0	1	1	S	57480	Microvirgula aerodenitrificans
0	1	0	G	885864	Jeongeupia
0	1	0	G1	2619593	unclassified Jeongeupia
0	1	1	S	1906741	Jeongeupia sp. USM3
0	12	0	F	481	Neisseriaceae
0	7	0	G	482	Neisseria
0	2	2	S	490	Neisseria sicca
0	1	1	S	2666100	Neisseria brasiliensis
0	1	0	G1	2623750	unclassified Neisseria
0	1	1	S	2709396	Neisseria sp. ZJ785
0	1	1	S	640030	Neisseria zalophi
0	1	1	S	492	Neisseria animalis
0	1	1	S	326522	Neisseria animaloris
0	1	0	G	59	Vitreoscilla
0	1	1	S	63	Vitreoscilla filiformis
0	1	0	G	71	Simonsiella
0	1	0	S	72	Simonsiella muelleri
0	1	1	S1	641147	Simonsiella muelleri ATCC 29453
0	1	0	G	538	Eikenella
0	1	1	S	2528037	Eikenella exigua
0	1	0	G	32257	Kingella
0	1	1	S	505	Kingella oralis
0	1	0	G	1055692	Chitinolyticbacter
0	1	1	S	682798	Chitinolyticbacter meiyuanensis
0	23	2	O	206389	Rhodocyclales
0	13	0	F	2008794	Zoogloeaceae
0	9	1	G	33057	Thauera
0	4	0	G1	2609274	unclassified Thauera
0	3	3	S	85643	Thauera sp. MZ1T
0	1	1	S	2005884	Thauera sp. K11
0	2	2	S	96773	Thauera chlorobenzoica
0	1	1	S	1134435	Thauera humireducens
0	1	1	S	2184083	Thauera hydrothermalis
0	4	0	G	12960	Azoarcus
0	2	2	S	418699	Azoarcus olearius
0	2	0	G1	2629479	unclassified Azoarcus
0	2	2	S	2016596	Azoarcus sp. M9-3-2
0	4	0	F	2008795	Azonexaceae
0	4	0	G	73029	Dechloromonas
0	3	0	G1	2633351	unclassified Dechloromonas
0	2	2	S	2231055	Dechloromonas sp. HYN0024
0	1	1	S	2654218	Dechloromonas sp. TW-R-39-2
0	1	0	S	259537	Dechloromonas aromatica
0	1	1	S1	159087	Dechloromonas aromatica RCB
0	2	0	F	75787	Rhodocyclaceae
0	1	0	G	146937	Azospira
0	1	0	S	146939	Azospira oryzae
0	1	1	S1	640081	Azospira oryzae PS
0	1	0	G	1911577	Oryzomicrobium
0	1	1	S	1735038	Oryzomicrobium terrae
0	2	0	F	2808923	Fluviibacteraceae
0	2	0	G	2808942	Fluviibacter
0	2	2	S	1751046	Fluviibacter phosphoraccumulans
0	3	0	C1	119066	Betaproteobacteria incertae sedis
0	2	0	G	33055	Candidatus Kinetoplastibacterium
0	1	1	S	33056	Candidatus Kinetoplastibacterium crithidii
0	1	0	S	994695	Candidatus Kinetoplastibacterium galatii
0	1	1	S1	1208921	Candidatus Kinetoplastibacterium galatii TCC219
0	1	0	F	2705999	Casimicrobiaceae
0	1	0	G	2706000	Casimicrobium
0	1	1	S	2591109	Casimicrobium huifangae
0.05	44729	246	C	1236	Gammaproteobacteria
0.03	34524	516	O	91347	Enterobacterales
0.03	33836	1979	F	543	Enterobacteriaceae
0.02	20018	4	G	561	Escherichia
0.02	20008	20008	S	562	Escherichia coli
0	3	3	S	564	Escherichia fergusonii
0	1	1	S	208962	Escherichia albertii
0	1	1	S	1499973	Escherichia marmotae
0	1	0	G1	2608889	unclassified Escherichia
0	1	1	S	2044467	Escherichia sp. E4742
0.01	11620	8888	G	570	Klebsiella
0	2514	2491	S	573	Klebsiella pneumoniae
0	17	13	S1	72407	Klebsiella pneumoniae subsp. pneumoniae
0	2	2	S2	1328324	Klebsiella pneumoniae subsp. pneumoniae KPNIH27
0	1	1	S2	1125630	Klebsiella pneumoniae subsp. pneumoniae HS11286
0	1	1	S2	1193292	Klebsiella pneumoniae subsp. pneumoniae 1084
0	4	0	S1	39831	Klebsiella pneumoniae subsp. rhinoscleromatis
0	4	4	S2	861365	Klebsiella pneumoniae subsp. rhinoscleromatis SB3432
0	1	1	S1	1328373	Klebsiella pneumoniae MGH 39
0	1	1	S1	1365186	Klebsiella pneumoniae KP-1
0	98	98	S	2058152	Klebsiella grimontii
0	32	30	S	1463165	Klebsiella quasipneumoniae
0	2	2	S1	1667327	Klebsiella quasipneumoniae subsp. quasipneumoniae
0	27	26	S	244366	Klebsiella variicola
0	1	1	S1	640131	Klebsiella variicola At-22
0	18	18	S	2489010	Klebsiella africana
0	12	12	S	2026240	Klebsiella quasivariicola
0	11	11	S	571	Klebsiella oxytoca
0	9	9	S	1134687	Klebsiella michiganensis
0	6	6	S	548	Klebsiella aerogenes
0	4	4	G1	2608929	unclassified Klebsiella
0	1	1	S	2153354	Klebsiella huaxiensis
0	63	29	G	547	Enterobacter
0	25	7	G1	354276	Enterobacter cloacae complex
0	5	5	S	550	Enterobacter cloacae
0	4	4	S	158836	Enterobacter hormaechei
0	3	3	S	208224	Enterobacter kobei
0	3	3	S	2494701	Enterobacter chengduensis
0	2	2	S	61645	Enterobacter asburiae
0	1	1	S	1812935	Enterobacter roggenkampii
0	6	0	G1	2608935	unclassified Enterobacter
0	1	1	S	648691	Enterobacter sp. YSU
0	1	1	S	1166130	Enterobacter sp. R4-368
0	1	1	S	1560339	Enterobacter sp. E20
0	1	1	S	1914861	Enterobacter sp. SA187
0	1	1	S	2724468	Enterobacter sp. JUb54
0	1	1	S	2596949	Enterobacter sp. E76
0	2	2	S	881260	Enterobacter bugandensis
0	1	1	S	2478464	Enterobacter oligotrophicus
0	44	8	G	544	Citrobacter
0	13	13	S	1563222	Citrobacter pasteurii
0	11	2	G1	2644389	unclassified Citrobacter
0	4	4	S	2742648	Citrobacter sp. RHBSTW-00446
0	2	2	S	2546350	Citrobacter sp. LY-1
0	1	1	S	184912	Citrobacter sp. TSA-1
0	1	1	S	1573676	Citrobacter sp. R56
0	1	1	S	1702170	Citrobacter sp. FDAARGOS_156
0	8	0	G1	1344959	Citrobacter freundii complex
0	5	5	S	546	Citrobacter freundii
0	1	1	S	57706	Citrobacter braakii
0	1	1	S	67827	Citrobacter werkmanii
0	1	1	S	1639133	Citrobacter portucalensis
0	1	0	S	35703	Citrobacter amalonaticus
0	1	1	S1	1261127	Citrobacter amalonaticus Y19
0	1	1	S	67824	Citrobacter farmeri
0	1	0	S	67825	Citrobacter rodentium
0	1	1	S1	637910	Citrobacter rodentium ICC168
0	1	1	S	2562449	Citrobacter tructae
0	30	2	G	590	Salmonella
0	23	9	S	28901	Salmonella enterica
0	8	1	S1	59201	Salmonella enterica subsp. enterica
0	5	4	S2	58712	Salmonella enterica subsp. enterica serovar Anatum
0	1	1	S3	1454589	Salmonella enterica subsp. enterica serovar Anatum str. USDA-ARS-USMARC-1728
0	1	1	S2	2583588	Salmonella enterica subsp. enterica serovar 1,4,[5],12:i:-
0	1	0	S2	58096	Salmonella enterica subsp. enterica serovar Bareilly
0	1	1	S3	1182172	Salmonella enterica subsp. enterica serovar Bareilly str. CFSAN000661
0	2	0	S1	59202	Salmonella enterica subsp. salamae
0	1	1	S2	1710356	Salmonella enterica subsp. salamae serovar 57:z29:z42
0	1	1	S2	2500152	Salmonella enterica subsp. salamae serovar 42:r:-
0	2	0	S1	59203	Salmonella enterica subsp. arizonae
0	1	0	S2	1243605	Salmonella enterica subsp. arizonae serovar 53:-:-
0	1	1	S3	1243606	Salmonella enterica subsp. arizonae serovar 53:-:- str. SA20100345
0	1	1	S2	1243607	Salmonella enterica subsp. arizonae serovar 63:g,z51:-
0	2	0	S1	59208	Salmonella enterica subsp. VII
0	2	2	S2	41520	Salmonella enterica subsp. VII serovar 1,40:g,z51:--
0	4	0	G1	2614656	unclassified Salmonella
0	4	4	S	599	Salmonella sp.
0	1	1	S	54736	Salmonella bongori
0	26	0	G	1330545	Lelliottia
0	26	26	S	61646	Lelliottia amnigena
0	12	0	F1	191675	Enterobacteriaceae incertae sedis
0	12	0	F2	84563	ant, tsetse, mealybug, aphid, etc. endosymbionts
0	4	0	F3	146507	aphid secondary symbionts
0	4	0	G	568987	Candidatus Hamiltonella
0	4	4	S	138072	Candidatus Hamiltonella defensa
0	3	0	F3	84564	ant endosymbionts
0	3	0	G	203804	Candidatus Blochmannia
0	2	0	G1	711328	unclassified Candidatus Blochmannia endosymbionts
0	1	1	S	1505596	Blochmannia endosymbiont of Polyrhachis (Hedomyrma) turneri
0	1	1	S	2681987	Blochmannia endosymbiont of Colobopsis nipponica
0	1	0	S	251535	Candidatus Blochmannia vafer
0	1	1	S1	859654	Candidatus Blochmannia vafer str. BVAF
0	3	0	G	1906661	Candidatus Gullanella
0	3	3	S	1070130	Candidatus Gullanella endobia
0	2	0	G	1682492	Candidatus Tachikawaea
0	2	2	S	1410383	Candidatus Tachikawaea gelatinosa
0	8	4	G	160674	Raoultella
0	4	4	S	54291	Raoultella ornithinolytica
0	7	1	G	83654	Leclercia
0	3	3	S	83655	Leclercia adecarboxylata
0	3	0	G1	2627398	unclassified Leclercia
0	2	2	S	2714951	Leclercia sp. 29361
0	1	1	S	2815358	Leclercia sp. 4-9-1-25
0	7	0	G	158483	Cedecea
0	4	4	S	158822	Cedecea neteri
0	2	0	G1	2649846	unclassified Cedecea
0	2	2	S	2545798	Cedecea sp. FDAARGOS_727
0	1	1	S	158823	Cedecea lapagei
0	4	0	G	413496	Cronobacter
0	2	2	S	28141	Cronobacter sakazakii
0	2	1	S	413503	Cronobacter malonaticus
0	1	1	S1	1159491	Cronobacter malonaticus LMG 23826
0	3	1	F1	36866	unclassified Enterobacteriaceae
0	1	1	S	2675794	Enterobacteriaceae endosymbiont of Plateumaris consimilis
0	1	1	S	2675792	Enterobacteriaceae endosymbiont of Neohaemonia nigricornis
0	3	0	G	2055880	Pseudescherichia
0	3	3	S	566	Pseudescherichia vulneris
0	2	0	G	82976	Buttiauxella
0	1	1	S	82977	Buttiauxella agrestis
0	1	0	G1	2634062	unclassified Buttiauxella
0	1	1	S	2479367	Buttiauxella sp. 3AFRM03
0	2	1	G	579	Kluyvera
0	1	1	S	61648	Kluyvera intermedia
0	2	0	G	1330546	Pluralibacter
0	1	1	S	61647	Pluralibacter gergoviae
0	1	1	S	1334193	[Enterobacter] lignolyticus
0	2	0	G	1330547	Kosakonia
0	1	1	S	283686	Kosakonia radicincitans
0	1	0	G1	2632876	unclassified Kosakonia
0	1	1	S	2492396	Kosakonia sp. CCTCC M2018092
0	1	0	G	409304	Candidatus Ishikawaella
0	1	0	S	168169	Candidatus Ishikawaella capsulata
0	1	1	S1	476281	Candidatus Ishikawaella capsulata Mpkobe
0	1	0	G	2055876	Metakosakonia
0	1	0	G1	2639707	unclassified Metakosakonia
0	1	1	S	2487150	Metakosakonia sp. MRY16-398
0	1	0	G	620	Shigella
0	1	1	S	621	Shigella boydii
0	1	0	G	1903434	Atlantibacter
0	1	1	S	565	Atlantibacter hermannii
0	54	0	F	1903409	Erwiniaceae
0	18	0	G	32199	Buchnera
0	18	0	S	9	Buchnera aphidicola
0	2	2	S1	118110	Buchnera aphidicola (Schlechtendalia chinensis)
0	1	1	S1	98793	Buchnera aphidicola (Rhopalosiphum padi)
0	1	1	S1	1265350	Buchnera aphidicola (Aphis glycines)
0	1	1	S1	1315998	Buchnera aphidicola (Thelaxes californica)
0	1	1	S1	1241869	Buchnera aphidicola (Muscaphis stroyani)
0	1	1	S1	1241865	Buchnera aphidicola (Macrosiphoniella sanborni)
0	1	1	S1	1878935	Buchnera aphidicola (Cinara confinis)
0	1	1	S1	1241832	Buchnera aphidicola (Acyrthosiphon lactucae)
0	1	1	S1	911343	Buchnera aphidicola (Brevicoryne brassicae)
0	1	1	S1	655384	Buchnera aphidicola (Cinara pseudotaxifoliae)
0	1	1	S1	571430	Buchnera aphidicola (Aphis fabae)
0	1	0	S1	261318	Buchnera aphidicola (Cinara cedri)
0	1	1	S2	372461	Buchnera aphidicola BCc
0	1	0	S1	135842	Buchnera aphidicola (Baizongia pistaciae)
0	1	1	S2	224915	Buchnera aphidicola str. Bp (Baizongia pistaciae)
0	1	1	S1	98804	Buchnera aphidicola (Tuberolachnus salignus)
0	1	1	S1	2518979	Buchnera aphidicola (Cinara splendens)
0	1	1	S1	118103	Buchnera aphidicola (Melaphis rhois)
0	1	1	S1	118101	Buchnera aphidicola (Diuraphis noxia)
0	15	0	G	53335	Pantoea
0	4	0	G1	2630326	unclassified Pantoea
0	2	2	S	2575375	Pantoea sp. SO10
0	1	1	S	2490851	Pantoea sp. CCBC3-3-1
0	1	1	S	2787629	Pantoea sp. SM3640
0	3	3	S	59814	Pantoea dispersa
0	2	2	S	470934	Pantoea vagans
0	2	0	G1	1654067	Pantoea agglomerans group
0	2	2	S	549	Pantoea agglomerans
0	1	1	S	553	Pantoea ananatis
0	1	1	S	1076550	Pantoea rwandensis
0	1	1	S	1235990	Candidatus Pantoea carbekii
0	1	1	S	1891675	Pantoea alhagi
0	14	3	G	551	Erwinia
0	8	8	S	1922217	Candidatus Erwinia haradaeae
0	1	1	S	552	Erwinia amylovora
0	1	1	S	55211	Erwinia persicina
0	1	1	S	1619313	Erwinia gerundensis
0	6	0	G	2100764	Mixta
0	3	3	S	1458355	Mixta theicola
0	2	2	S	1615494	Mixta intestinalis
0	1	1	S	665913	Mixta calida
0	1	0	G	51228	Wigglesworthia
0	1	0	S	51229	Wigglesworthia glossinidia
0	1	0	S1	36868	Wigglesworthia glossinidia endosymbiont of Glossina morsitans
0	1	1	S2	1142511	Wigglesworthia glossinidia endosymbiont of Glossina morsitans morsitans (Yale colony)
0	52	1	F	1903414	Morganellaceae
0	24	7	G	586	Providencia
0	8	7	S	587	Providencia rettgeri
0	1	1	S1	1141663	Providencia rettgeri Dmel1
0	4	3	S	588	Providencia stuartii
0	1	1	S1	1157951	Providencia stuartii MRSN 2154
0	2	2	S	158850	Providencia rustigianii
0	2	0	S	516075	Providencia sneebia
0	2	2	S1	1141660	Providencia sneebia DSM 19967
0	1	1	S	333965	Providencia vermicola
0	17	10	G	583	Proteus
0	3	3	S	584	Proteus mirabilis
0	3	3	S	585	Proteus vulgaris
0	1	1	S	1987580	Proteus columbae
0	3	0	G	581	Morganella
0	3	3	S	582	Morganella morganii
0	3	0	G	626	Xenorhabdus
0	2	2	S	290110	Xenorhabdus budapestensis
0	1	1	S	628	Xenorhabdus nematophila
0	3	1	G	637	Arsenophonus
0	1	1	S	638	Arsenophonus nasoniae
0	1	1	S	634113	Candidatus Arsenophonus lipoptenae
0	1	0	G	29487	Photorhabdus
0	1	1	S	230089	Photorhabdus thracensis
0	35	1	F	1903411	Yersiniaceae
0	18	7	G	613	Serratia
0	4	4	S	615	Serratia marcescens
0	1	1	S	614	Serratia liquefaciens
0	1	1	S	28151	Serratia proteamaculans
0	1	1	S	47917	Serratia fonticola
0	1	1	S	61652	Serratia rubidaea
0	1	1	S	138074	Serratia symbiotica
0	1	0	G1	2647522	unclassified Serratia
0	1	1	S	2785630	Serratia sp. CMO1
0	1	1	S	2741499	Serratia surfactantfaciens
0	11	2	G	629	Yersinia
0	4	4	S	2607663	Yersinia canariae
0	1	1	S	630	Yersinia enterocolitica
0	1	0	S	29483	Yersinia aldovae
0	1	1	S1	1453495	Yersinia aldovae 670-83
0	1	1	S	29485	Yersinia rohdei
0	1	1	S	29486	Yersinia ruckeri
0	1	1	S	263819	Yersinia aleksiciae
0	2	0	G	929812	Gibbsiella
0	2	2	S	929813	Gibbsiella quercinecans
0	1	1	G	34037	Rahnella
0	1	0	G	1565532	Rouxiella
0	1	1	S	1646377	Rouxiella badensis
0	1	0	G	1745211	Chania
0	1	0	S	1639108	Chania multitudinisentens
0	1	1	S1	1441930	Chania multitudinisentens RB-25
0	16	0	F	1903410	Pectobacteriaceae
0	8	2	G	122277	Pectobacterium
0	4	3	S	554	Pectobacterium carotovorum
0	1	0	S1	555	Pectobacterium carotovorum subsp. carotovorum
0	1	1	S2	1218933	Pectobacterium carotovorum subsp. carotovorum PCC21
0	1	1	S	1905730	Pectobacterium parmentieri
0	1	1	S	2488639	Pectobacterium versatile
0	7	2	G	204037	Dickeya
0	1	1	S	556	Dickeya chrysanthemi
0	1	1	S	69223	Dickeya paradisiaca
0	1	1	S	204038	Dickeya dadantii
0	1	1	S	204039	Dickeya dianthicola
0	1	0	S	204042	Dickeya zeae
0	1	1	S1	1224153	Dickeya zeae MK19
0	1	1	G	71655	Brenneria
0	9	1	F	1903412	Hafniaceae
0	6	0	G	568	Hafnia
0	6	6	S	546367	Hafnia paralvei
0	2	0	G	635	Edwardsiella
0	2	0	S	636	Edwardsiella tarda
0	2	2	S1	718251	Edwardsiella tarda FL6-60
0	4	0	F	1903416	Budviciaceae
0	2	0	G	82984	Pragia
0	2	2	S	82985	Pragia fontium
0	1	0	G	2172100	Limnobaculum
0	1	1	S	2172103	Limnobaculum parvum
0	1	0	G	2810357	Jinshanibacter
0	1	1	S	2498113	Jinshanibacter zhutongyuii
0	1	0	O1	451511	Enterobacterales incertae sedis
0	1	0	G	702	Plesiomonas
0	1	1	S	703	Plesiomonas shigelloides
0	1	0	F	2812006	Bruguierivoracaceae
0	1	0	G	84565	Sodalis
0	1	0	G1	2636512	unclassified Sodalis
0	1	1	S	1929246	Sodalis endosymbiont of Henestaris halophilus
0.01	8317	0	O	72274	Pseudomonadales
0.01	7634	0	F	135621	Pseudomonadaceae
0.01	7630	43	G	286	Pseudomonas
0.01	7451	3	G1	136843	Pseudomonas fluorescens group
0.01	7430	7430	S	29442	Pseudomonas tolaasii
0	6	3	S	294	Pseudomonas fluorescens
0	2	2	S1	463794	Pseudomonas fluorescens BBc6R8
0	1	1	S1	743713	Pseudomonas fluorescens R124
0	4	4	S	76760	Pseudomonas rhodesiae
0	2	2	S	76758	Pseudomonas orientalis
0	2	2	S	183795	Pseudomonas mediterranea
0	2	2	S	380021	Pseudomonas protegens
0	1	1	S	47883	Pseudomonas synxantha
0	1	1	S	76761	Pseudomonas veronii
0	55	6	G1	196821	unclassified Pseudomonas
0	10	10	S	1702250	Pseudomonas sp. IB20
0	3	3	S	2320867	Pseudomonas sp. K2W31S-8
0	3	3	S	1573712	Pseudomonas sp. R84
0	3	3	S	2730848	Pseudomonas sp. ADAK18
0	2	2	S	2725477	Pseudomonas sp. TUM18999
0	2	2	S	2025658	Pseudomonas sp. NS1(2017)
0	2	2	S	1636610	Pseudomonas sp. PONIH3
0	2	2	S	1649877	Pseudomonas sp. CCOS 191
0	2	2	S	2726989	Pseudomonas sp. gcc21
0	1	1	S	1758730	Pseudomonas sp. BIOMIG1BAC
0	1	1	S	1855331	Pseudomonas sp. A214
0	1	1	S	1500686	Pseudomonas sp. Os17
0	1	1	S	2653853	Pseudomonas sp. SCB32
0	1	1	S	1898684	Pseudomonas sp. LPH1
0	1	1	S	2654238	Pseudomonas sp. DTU12.1
0	1	1	S	1856685	Pseudomonas sp. TCU-HL1
0	1	1	S	1207075	Pseudomonas sp. UW4
0	1	1	S	1827300	Pseudomonas sp. MYb193
0	1	1	S	2706126	Pseudomonas sp. OIL-1
0	1	1	S	2005388	Pseudomonas sp. RU47
0	1	1	S	1755504	Pseudomonas sp. DY-1
0	1	1	S	658630	Pseudomonas sp. CMR5c
0	1	1	S	2052956	Pseudomonas sp. ACM7
0	1	1	S	1573704	Pseudomonas sp. R32
0	1	1	S	1659194	Pseudomonas sp. GR 6-02
0	1	1	S	2590776	Pseudomonas sp. NIBRBAC000502773
0	1	1	S	2804761	Pseudomonas sp. 15A4
0	1	1	S	2811422	Pseudomonas sp. PDNC002
0	1	1	S	2823875	Pseudomonas sp. Tri1
0	21	0	G1	136841	Pseudomonas aeruginosa group
0	18	18	S	287	Pseudomonas aeruginosa
0	2	2	S	43263	Pseudomonas alcaligenes
0	1	1	S	300	Pseudomonas mendocina
0	13	0	G1	136846	Pseudomonas stutzeri group
0	11	0	G2	578833	Pseudomonas stutzeri subgroup
0	11	11	S	316	Pseudomonas stutzeri
0	1	1	S	47886	Pseudomonas luteola
0	1	1	S	74829	Pseudomonas balearica
0	11	0	G1	136845	Pseudomonas putida group
0	7	3	S	303	Pseudomonas putida
0	2	2	S1	231023	Pseudomonas putida ND6
0	1	1	S1	1150601	Pseudomonas putida JB
0	1	1	S1	1196325	Pseudomonas putida DOT-T1E
0	2	2	S	47885	Pseudomonas oryzihabitans
0	2	2	S	76759	Pseudomonas monteilii
0	7	0	G1	136842	Pseudomonas chlororaphis group
0	6	6	S	587753	Pseudomonas chlororaphis
0	1	1	S	296	Pseudomonas fragi
0	5	5	S	244566	Pseudomonas lurida
0	3	3	S	86265	Pseudomonas thivervalensis
0	3	3	S	219572	Pseudomonas antarctica
0	2	2	S	437900	Pseudomonas marincola
0	2	2	S	312306	Pseudomonas entomophila
0	2	1	G1	136849	Pseudomonas syringae group
0	1	0	S	251701	Pseudomonas syringae group genomosp. 3
0	1	1	S1	323	Pseudomonas syringae pv. tomato
0	2	2	S	157782	Pseudomonas parafulva
0	1	1	S	2774461	Pseudomonas gozinkensis
0	1	1	S	1302376	Candidatus Pseudomonas adelgestsugas
0	1	1	S	198620	Pseudomonas koreensis
0	1	1	S	237610	Pseudomonas psychrotolerans
0	1	1	S	1434072	Pseudomonas salegens
0	1	1	S	359110	Pseudomonas extremaustralis
0	1	1	S	487184	Pseudomonas xinjiangensis
0	1	1	S	702115	Pseudomonas arsenicoxydans
0	1	1	S	1148509	Pseudomonas prosekii
0	1	1	S	95300	Pseudomonas vancouverensis
0	2	0	G	1649479	Permianibacter
0	2	2	S	1510150	Permianibacter aggregans
0	1	0	F1	351	Azotobacter group
0	1	1	G	352	Azotobacter
0	1	0	G	2758906	Entomomonas
0	1	0	G1	2785330	unclassified Entomomonas
0	1	1	S	2785331	Entomomonas sp. F2A
0	683	1	F	468	Moraxellaceae
0	672	217	G	469	Acinetobacter
0	276	276	S	40215	Acinetobacter junii
0	91	27	G1	909768	Acinetobacter calcoaceticus/baumannii complex
0	44	44	S	470	Acinetobacter baumannii
0	7	7	S	48296	Acinetobacter pittii
0	7	7	S	106654	Acinetobacter nosocomialis
0	3	3	S	1530123	Acinetobacter seifertii
0	2	2	S	1785128	Acinetobacter lactucae
0	1	1	S	471	Acinetobacter calcoaceticus
0	14	14	S	29430	Acinetobacter haemolyticus
0	12	1	G1	196816	unclassified Acinetobacter
0	3	3	S	2004644	Acinetobacter sp. WCHA45
0	3	3	S	1879049	Acinetobacter sp. WCHAc010034
0	2	2	S	2714110	Acinetobacter sp. Marseille-Q1620
0	1	1	S	2743575	Acinetobacter sp. NEB 394
0	1	1	S	1646498	Acinetobacter sp. TTH0-4
0	1	1	S	1808001	Acinetobacter sp. LoGeW2-3
0	10	10	S	40214	Acinetobacter johnsonii
0	10	10	S	134534	Acinetobacter gyllenbergii
0	5	5	S	106648	Acinetobacter bereziniae
0	4	0	S	52133	Acinetobacter venetianus
0	4	4	S1	1197884	Acinetobacter venetianus VE-C3
0	4	4	S	28090	Acinetobacter lwoffii
0	3	3	S	2006115	Acinetobacter piscicola
0	3	3	S	1879050	Acinetobacter wuhouensis
0	2	2	S	202954	Acinetobacter tandoii
0	2	2	S	1789224	Acinetobacter larvae
0	2	2	S	1324350	Acinetobacter equi
0	2	2	S	2136182	Acinetobacter cumulans
0	2	2	S	2715163	Acinetobacter lanii
0	2	2	S	756892	Acinetobacter indicus
0	2	2	S	487316	Acinetobacter soli
0	2	0	S	202950	Acinetobacter baylyi
0	2	2	S1	62977	Acinetobacter baylyi ADP1
0	2	2	S	108980	Acinetobacter ursingii
0	2	2	S	70348	Acinetobacter dispersus
0	1	1	S	108981	Acinetobacter schindleri
0	1	1	S	106649	Acinetobacter guillouiae
0	1	1	S	40216	Acinetobacter radioresistens
0	8	1	G	497	Psychrobacter
0	5	0	G1	196806	unclassified Psychrobacter
0	2	2	S	571800	Psychrobacter sp. G
0	1	1	S	1699624	Psychrobacter sp. P11G5
0	1	1	S	1699621	Psychrobacter sp. P11F6
0	1	1	S	1699622	Psychrobacter sp. P2G3
0	1	1	S	45610	Psychrobacter urativorans
0	1	0	S	334543	Psychrobacter arcticus
0	1	1	S1	259536	Psychrobacter arcticus 273-4
0	2	0	G	475	Moraxella
0	1	1	S	480	Moraxella catarrhalis
0	1	1	S	386891	Moraxella bovoculi
0	501	0	O	135614	Xanthomonadales
0	493	4	F	32033	Xanthomonadaceae
0	400	7	G	338	Xanthomonas
0	376	0	S	456327	Xanthomonas euvesicatoria
0	376	0	S1	359387	Xanthomonas euvesicatoria pv. alfalfae
0	376	376	S2	1365647	Xanthomonas euvesicatoria pv. alfalfae CFBP 3836
0	7	0	G1	643453	Xanthomonas citri group
0	7	0	S	346	Xanthomonas citri
0	4	4	S1	366649	Xanthomonas citri pv. fuscans
0	2	2	S1	473426	Xanthomonas citri pv. vignicola
0	1	1	S1	473421	Xanthomonas citri pv. glycines
0	3	2	G1	2643310	unclassified Xanthomonas
0	1	1	S	2724121	Xanthomonas sp. GW
0	2	0	S	347	Xanthomonas oryzae
0	1	1	S1	64187	Xanthomonas oryzae pv. oryzae
0	1	1	S1	129394	Xanthomonas oryzae pv. oryzicola
0	1	0	S	343	Xanthomonas translucens
0	1	1	S1	487909	Xanthomonas translucens pv. undulosa
0	1	0	S	1985254	Xanthomonas phaseoli
0	1	0	S1	92828	Xanthomonas phaseoli pv. dieffenbachiae
0	1	1	S2	1437877	Xanthomonas phaseoli pv. dieffenbachiae LMG 695
0	1	0	S	56454	Xanthomonas hortorum
0	1	0	S1	487904	Xanthomonas hortorum pv. carotae
0	1	1	S2	863365	Xanthomonas hortorum pv. carotae str. M081
0	1	1	S	56448	Xanthomonas arboricola
0	1	1	S	339	Xanthomonas campestris
0	63	15	G	40323	Stenotrophomonas
0	39	2	G1	995085	Stenotrophomonas maltophilia group
0	33	32	S	40324	Stenotrophomonas maltophilia
0	1	1	S1	868597	Stenotrophomonas maltophilia JV3
0	4	4	S	2072413	Stenotrophomonas sp. SAU14A_NAIMI4_5
0	4	4	S	216778	Stenotrophomonas rhizophila
0	3	0	G1	196198	unclassified Stenotrophomonas
0	1	1	S	2303750	Stenotrophomonas sp. G4
0	1	1	S	2682487	Stenotrophomonas sp. SXG-1
0	1	1	S	2691571	Stenotrophomonas sp. 364
0	2	2	S	128780	Stenotrophomonas acidaminiphila
0	15	0	G	68	Lysobacter
0	7	7	S	69	Lysobacter enzymogenes
0	5	0	G1	2635362	unclassified Lysobacter
0	3	3	S	2290922	Lysobacter sp. TY2-98
0	2	2	S	2762611	Lysobacter sp. CW239
0	2	2	S	2763317	Lysobacter solisilvae
0	1	1	S	2698682	Lysobacter oculi
0	4	0	G	83614	Luteimonas
0	3	1	G1	2629088	unclassified Luteimonas
0	1	1	S	2508168	Luteimonas sp. YGD11-2
0	1	1	S	2761107	Luteimonas sp. MC1825
0	1	1	S	1176533	Luteimonas granuli
0	4	0	G	83618	Pseudoxanthomonas
0	3	0	S	415229	Pseudoxanthomonas spadix
0	3	3	S1	1045855	Pseudoxanthomonas spadix BD-a59
0	1	1	S	128785	Pseudoxanthomonas mexicana
0	2	0	G	2370	Xylella
0	1	1	S	2371	Xylella fastidiosa
0	1	1	S	1444770	Xylella taiwanensis
0	1	0	G	141948	Thermomonas
0	1	1	S	215691	Thermomonas brevis
0	8	0	F	1775411	Rhodanobacteraceae
0	3	0	G	75309	Rhodanobacter
0	3	3	S	666685	Rhodanobacter denitrificans
0	3	0	G	231454	Dyella
0	2	0	G1	2634549	unclassified Dyella
0	2	2	S	2763498	Dyella sp. G9
0	1	0	S	231455	Dyella japonica
0	1	1	S1	1217721	Dyella japonica A8
0	1	0	G	70411	Frateuria
0	1	0	S	81475	Frateuria aurantia
0	1	1	S1	767434	Frateuria aurantia DSM 6220
0	1	0	G	242605	Luteibacter
0	1	1	S	2589080	Luteibacter pinisoli
0	413	0	O	135622	Alteromonadales
0	309	0	F	72275	Alteromonadaceae
0	291	1	G	226	Alteromonas
0	282	282	S	589873	Alteromonas australica
0	3	1	S	28108	Alteromonas macleodii
0	1	1	S1	1004785	Alteromonas macleodii str. 'Black Sea 11'
0	1	1	S1	1004788	Alteromonas macleodii str. 'English Channel 673'
0	3	2	G1	2614992	unclassified Alteromonas
0	1	1	S	1714845	Alteromonas sp. BL110
0	1	1	S	233316	Alteromonas stellipolaris
0	1	1	S	314275	Alteromonas mediterranea
0	7	0	G	2742	Marinobacter
0	5	1	G1	83889	unclassified Marinobacter
0	1	1	S	490759	Marinobacter sp. BSs20148
0	1	1	S	1749259	Marinobacter sp. LQ44
0	1	1	S	2547598	Marinobacter sp. JH2
0	1	1	S	2769486	Marinobacter sp. LPB0319
0	1	0	S	2743	Marinobacter hydrocarbonoclasticus
0	1	1	S1	351348	Marinobacter hydrocarbonoclasticus VT8
0	1	1	S	418719	Marinobacter salsuginis
0	6	0	G	1621534	Paraglaciecola
0	5	0	G1	2685791	unclassified Paraglaciecola
0	3	3	S	2686359	Paraglaciecola sp. L1A13
0	2	2	S	2686358	Paraglaciecola sp. L3A3
0	1	0	S	326544	Paraglaciecola psychrophila
0	1	1	S1	1129794	Paraglaciecola psychrophila 170
0	2	0	G	89404	Glaciecola
0	2	2	S	2489595	Glaciecola amylolytica
0	1	0	G	261825	Agarivorans
0	1	1	S	680279	Agarivorans gilvus
0	1	0	G	288793	Salinimonas
0	1	0	G1	2645119	unclassified Salinimonas
0	1	1	S	2572577	Salinimonas sp. KX18D6
0	1	0	G	1172191	Catenovulum
0	1	1	S	1740262	Catenovulum sediminis
0	41	0	F	267888	Pseudoalteromonadaceae
0	38	6	G	53246	Pseudoalteromonas
0	5	0	S	28107	Pseudoalteromonas espejiana
0	5	5	S1	1314869	Pseudoalteromonas espejiana DSM 9414
0	5	3	G1	194690	unclassified Pseudoalteromonas
0	1	1	S	2744479	Pseudoalteromonas sp. SM1988
0	1	1	S	1514074	Pseudoalteromonas sp. NC201
0	3	3	S	1348114	Pseudoalteromonas piratica
0	3	3	S	43657	Pseudoalteromonas luteoviolacea
0	2	0	S	288	Pseudoalteromonas atlantica
0	2	2	S1	342610	Pseudoalteromonas atlantica T6c
0	2	0	S	394751	Pseudoalteromonas arctica
0	2	2	S1	1117313	Pseudoalteromonas arctica A 37-1-2
0	2	0	S	298657	Pseudoalteromonas spongiae
0	2	2	S1	1117319	Pseudoalteromonas spongiae UST010723-006
0	2	2	S	267375	Pseudoalteromonas marina
0	1	0	S	107327	Pseudoalteromonas ulvae
0	1	1	S1	1315306	Pseudoalteromonas ulvae UL12
0	1	1	S	227	Pseudoalteromonas carrageenovora
0	1	1	S	314281	Pseudoalteromonas tunicata
0	1	1	S	43658	Pseudoalteromonas rubra
0	1	1	S	247523	Pseudoalteromonas aliena
0	1	0	S	182141	Pseudoalteromonas prydzensis
0	1	1	S1	1315282	Pseudoalteromonas prydzensis ACAM 620
0	1	0	S	176102	Pseudoalteromonas agarivorans
0	1	1	S1	1312369	Pseudoalteromonas agarivorans DSM 14585
0	1	1	S	161398	Pseudoalteromonas phenolica
0	3	0	G	907197	Psychrosphaera
0	3	3	S	1266052	Psychrosphaera aestuarii
0	39	0	F	267890	Shewanellaceae
0	34	4	G	22	Shewanella
0	8	5	G1	196818	unclassified Shewanella
0	2	2	S	2593655	Shewanella sp. YLB-06
0	1	1	S	2803864	Shewanella sp. KX20019
0	4	2	S	24	Shewanella putrefaciens
0	2	2	S1	399804	Shewanella putrefaciens 200
0	2	0	S	271098	Shewanella halifaxensis
0	2	2	S1	458817	Shewanella halifaxensis HAW-EB4
0	2	0	S	60217	Shewanella violacea
0	2	2	S1	637905	Shewanella violacea DSS12
0	2	0	S	60961	Shewanella woodyi
0	2	2	S1	392500	Shewanella woodyi ATCC 51908
0	2	2	S	62322	Shewanella baltica
0	2	2	S	238836	Shewanella donghaensis
0	2	0	S	192073	Shewanella denitrificans
0	2	2	S1	318161	Shewanella denitrificans OS217
0	2	2	S	150120	Shewanella livingstonensis
0	1	1	S	38313	Shewanella algae
0	1	1	S	558541	Shewanella chilikensis
0	1	1	S	260364	Shewanella marisflavi
0	1	0	S	70863	Shewanella oneidensis
0	1	1	S1	211586	Shewanella oneidensis MR-1
0	5	0	G	2547964	Parashewanella
0	3	3	S	2547970	Parashewanella tropica
0	2	2	S	342950	Parashewanella spongiae
0	16	0	F	267889	Colwelliaceae
0	9	0	G	28228	Colwellia
0	7	0	G1	196834	unclassified Colwellia
0	2	2	S	58049	Colwellia sp. MT41
0	2	2	S	1816218	Colwellia sp. PAMC 20917
0	2	2	S	2689569	Colwellia sp. 20A7
0	1	1	S	2497879	Colwellia sp. Arc7-635
0	1	0	S	28229	Colwellia psychrerythraea
0	1	1	S1	167879	Colwellia psychrerythraea 34H
0	1	1	S	1967665	Colwellia beringensis
0	6	0	G	1518149	Thalassotalea
0	5	0	G1	2614972	unclassified Thalassotalea
0	2	2	S	2552945	Thalassotalea sp. HSM 43
0	2	2	S	2769490	Thalassotalea sp. LPB0316
0	1	1	S	2594005	Thalassotalea sp. PS06
0	1	1	S	1763536	Thalassotalea crassostreae
0	1	0	G	1407056	Litorilituus
0	1	1	S	718192	Litorilituus sediminis
0	5	0	F	267893	Idiomarinaceae
0	5	0	G	135575	Idiomarina
0	3	3	S	1096243	Idiomarina piscisalsi
0	1	1	S	135577	Idiomarina loihiensis
0	1	0	G1	2614829	unclassified Idiomarina
0	1	1	S	2055892	Idiomarina sp. X4
0	3	0	F	267891	Moritellaceae
0	3	0	G	58050	Moritella
0	3	3	S	69539	Moritella yayanosii
0	239	0	O	135623	Vibrionales
0	239	0	F	641	Vibrionaceae
0	231	7	G	662	Vibrio
0	179	179	S	55601	Vibrio anguillarum
0	14	1	G1	717610	Vibrio harveyi group
0	4	4	S	670	Vibrio parahaemolyticus
0	3	3	S	680	Vibrio campbellii
0	2	2	S	663	Vibrio alginolyticus
0	2	2	S	669	Vibrio harveyi
0	1	1	S	696485	Vibrio owensii
0	1	0	S	766224	Vibrio jasicida
0	1	1	S1	1280002	Vibrio jasicida 090810c
0	6	6	S	666	Vibrio cholerae
0	3	0	G1	1891919	Vibrio oreintalis group
0	3	3	S	300876	Vibrio europaeus
0	3	2	S	190893	Vibrio coralliilyticus
0	1	1	S1	1384040	Vibrio coralliilyticus OCN008
0	2	2	S	265668	Vibrio ponticus
0	2	0	G1	2614977	unclassified Vibrio
0	2	2	S	2587865	Vibrio sp. THAF190c
0	2	2	S	1918945	Vibrio spartinae
0	1	1	S	676	Vibrio fluvialis
0	1	0	S	672	Vibrio vulnificus
0	1	1	S1	748003	Vibrio vulnificus VVyb1(BT3)
0	1	1	S	2479546	Vibrio zhugei
0	1	1	S	674	Vibrio mimicus
0	1	1	S	675	Vibrio cincinnatiensis
0	1	1	S	1534743	Vibrio hyugaensis
0	1	1	S	1435069	Vibrio tritonius
0	1	1	S	28173	Vibrio nigripulchritudo
0	1	1	S	673372	Vibrio casei
0	1	1	S	553239	Vibrio breoganii
0	1	0	S	246167	Vibrio crassostreae
0	1	1	S1	1191300	Vibrio crassostreae 9CS106
0	1	1	S	45658	Vibrio scophthalmi
0	1	1	S	689	Vibrio mediterranei
0	4	0	G	657	Photobacterium
0	3	3	S	38293	Photobacterium damselae
0	1	0	S	1295392	Photobacterium gaetbulicola
0	1	1	S1	658445	Photobacterium gaetbulicola Gung47
0	2	0	G	511678	Aliivibrio
0	1	1	S	668	Aliivibrio fischeri
0	1	1	S	40269	Aliivibrio salmonicida
0	1	1	G	51366	Salinivibrio
0	1	0	G	246861	Grimontia
0	1	1	S	673	Grimontia hollisae
0	168	0	O	135624	Aeromonadales
0	166	0	F	84642	Aeromonadaceae
0	162	6	G	642	Aeromonas
0	145	144	S	654	Aeromonas veronii
0	1	1	S1	998088	Aeromonas veronii B565
0	4	3	S	644	Aeromonas hydrophila
0	1	1	S1	196023	Aeromonas hydrophila subsp. hydrophila
0	2	0	G1	257493	unclassified Aeromonas
0	1	1	S	1636609	Aeromonas sp. ASNIH4
0	1	1	S	2033033	Aeromonas sp. CU5
0	2	2	S	651	Aeromonas media
0	1	1	S	656	Aeromonas allosaccharophila
0	1	1	S	948519	Aeromonas rivipollensis
0	1	1	S	196024	Aeromonas dhakensis
0	2	0	G	347533	Zobellella
0	2	2	S	347534	Zobellella denitrificans
0	2	0	G	2802288	Dongshaea
0	2	2	S	2047966	Dongshaea marina
0	2	0	F	83763	Succinivibrionaceae
0	2	0	G	83770	Succinivibrio
0	2	2	S	83771	Succinivibrio dextrinosolvens
0	88	0	O	135625	Pasteurellales
0	88	0	F	712	Pasteurellaceae
0	32	1	G	745	Pasteurella
0	30	4	S	747	Pasteurella multocida
0	26	23	S1	44283	Pasteurella multocida subsp. multocida
0	3	3	S2	1304873	Pasteurella multocida subsp. multocida OH4807
0	1	1	S	97481	Pasteurella skyensis
0	22	10	G	724	Haemophilus
0	5	5	S	730	[Haemophilus] ducreyi
0	3	3	S	729	Haemophilus parainfluenzae
0	1	1	S	726	Haemophilus haemolyticus
0	1	1	S	727	Haemophilus influenzae
0	1	1	S	735	Haemophilus parahaemolyticus
0	1	1	S	249188	Haemophilus pittmaniae
0	18	0	G	214906	Histophilus
0	18	18	S	731	Histophilus somni
0	5	0	G	713	Actinobacillus
0	1	1	S	715	Actinobacillus pleuropneumoniae
0	1	1	S	720	Actinobacillus lignieresii
0	1	1	S	51161	Actinobacillus delphinicola
0	1	0	S	67854	Actinobacillus succinogenes
0	1	1	S1	339671	Actinobacillus succinogenes 130Z
0	1	1	S	189834	Actinobacillus porcitonsillarum
0	3	0	G	416916	Aggregatibacter
0	2	2	S	714	Aggregatibacter actinomycetemcomitans
0	1	0	G1	2639383	unclassified Aggregatibacter
0	1	1	S	2820817	Aggregatibacter sp. 2125159857
0	3	0	G	75984	Mannheimia
0	2	2	S	75985	Mannheimia haemolytica
0	1	1	S	85404	Mannheimia varigena
0	1	0	G	155493	Gallibacterium
0	1	0	S	750	Gallibacterium anatis
0	1	1	S1	1005058	Gallibacterium anatis UMN179
0	1	1	G	697331	Basfia
0	1	0	G	1520333	Vespertiliibacter
0	1	1	S	1443036	Vespertiliibacter pulmonis
0	1	0	G	1960084	Rodentibacter
0	1	1	S	1906744	Rodentibacter heylii
0	1	0	G	2094023	Glaesserella
0	1	0	G1	2629322	unclassified Glaesserella
0	1	1	S	2030797	Glaesserella sp. 15-184
0	63	0	O	135619	Oceanospirillales
0	36	0	F	28256	Halomonadaceae
0	31	3	G	2745	Halomonas
0	22	0	G1	2609666	unclassified Halomonas
0	13	13	S	2306583	Halomonas sp. JS92-SW72
0	3	3	S	2749040	Halomonas sp. SH5A2
0	2	2	S	2562282	Halomonas sp. Y2R2
0	1	1	S	2497861	Halomonas sp. BC-M4-5
0	1	1	S	1504981	Halomonas sp. KO116
0	1	1	S	2733488	Halomonas sp. MCCC 1A13718
0	1	1	S	2587849	Halomonas sp. THAF12
0	2	2	S	2609667	Halomonas piezotolerans
0	2	2	S	1897729	Halomonas aestuarii
0	1	1	S	1178482	Halomonas huangheensis
0	1	0	S	2746	Halomonas elongata
0	1	1	S1	768066	Halomonas elongata DSM 2581
0	2	0	G	504090	Kushneria
0	2	2	S	657387	Kushneria phosphatilytica
0	1	0	F1	114403	Zymobacter group
0	1	0	G	33073	Zymobacter
0	1	1	S	33074	Zymobacter palmae
0	1	0	G	204286	Cobetia
0	1	1	S	28258	Cobetia marina
0	1	0	G	376488	Halotalea
0	1	1	S	376489	Halotalea alkalilenta
0	16	0	F	135620	Oceanospirillaceae
0	8	1	G	28253	Marinomonas
0	4	4	S	383750	Marinomonas arctica
0	1	1	S	178399	Marinomonas primoryensis
0	1	1	S	491950	Marinomonas foliarum
0	1	0	S	936476	Marinomonas posidonica
0	1	1	S1	491952	Marinomonas posidonica IVIA-Po-181
0	3	0	G	75687	Neptunomonas
0	2	0	S	417574	Neptunomonas japonica
0	2	2	S1	1441457	Neptunomonas japonica JAMM 1380
0	1	1	S	1572645	Neptunomonas phycophila
0	2	0	G	48075	Marinobacterium
0	1	1	S	48076	Marinobacterium georgiense
0	1	1	S	1821621	Marinobacterium aestuarii
0	2	0	G	515417	Amphritea
0	2	0	S	452627	Amphritea japonica
0	2	2	S1	1278309	Amphritea japonica ATCC BAA-1530
0	1	0	G	599651	Bermanella
0	1	1	S	207949	Bermanella marisrubri
0	3	0	F	224372	Alcanivoracaceae
0	2	0	G	59753	Alcanivorax
0	1	0	S	285091	Alcanivorax dieselolei
0	1	1	S1	930169	Alcanivorax dieselolei B5
0	1	0	G1	2638842	unclassified Alcanivorax
0	1	1	S	1113728	Alcanivorax sp. NBRC 101098
0	1	0	G	2025617	Ketobacter
0	1	1	S	1917421	Ketobacter alkanivorans
0	3	0	F	224379	Hahellaceae
0	2	0	G	2768738	Spartinivicinus
0	2	2	S	2683272	Spartinivicinus ruber
0	1	0	G	158481	Hahella
0	1	0	S	158327	Hahella chejuensis
0	1	1	S1	349521	Hahella chejuensis KCTC 2396
0	2	0	F	255527	Saccharospirillaceae
0	1	0	G	231683	Saccharospirillum
0	1	1	S	2161747	Saccharospirillum mangrovi
0	1	0	G	1445504	Gynuella
0	1	0	S	1445505	Gynuella sunshinyii
0	1	1	S1	1445510	Gynuella sunshinyii YC6258
0	2	0	F	1920240	Kangiellaceae
0	2	1	G	261963	Kangiella
0	1	0	S	261964	Kangiella koreensis
0	1	1	S1	523791	Kangiella koreensis DSM 16069
0	1	0	F	2066474	Endozoicomonadaceae
0	1	0	G	305899	Endozoicomonas
0	1	0	S	1027273	Endozoicomonas montiporae
0	1	1	S1	570277	Endozoicomonas montiporae CL-33
0	50	0	O	1706369	Cellvibrionales
0	43	0	F	1706371	Cellvibrionaceae
0	39	0	G	10	Cellvibrio
0	38	0	G1	2624793	unclassified Cellvibrio
0	37	37	S	1987723	Cellvibrio sp. PSBB006
0	1	1	S	2303332	Cellvibrio sp. KY-GH-1
0	1	1	S	155077	Cellvibrio japonicus
0	3	0	G	2425	Teredinibacter
0	1	0	S	2426	Teredinibacter turnerae
0	1	1	S1	377629	Teredinibacter turnerae T7901
0	1	1	S	2731755	Teredinibacter haidensis
0	1	1	S	2731756	Teredinibacter purpureus
0	1	0	G	447467	Simiduia
0	1	0	S	447471	Simiduia agarivorans
0	1	1	S1	1117647	Simiduia agarivorans SA1 = DSM 21679
0	6	0	F	1706373	Microbulbiferaceae
0	6	0	G	48073	Microbulbifer
0	3	0	G1	2619833	unclassified Microbulbifer
0	1	1	S	1516059	Microbulbifer sp. ALW1
0	1	1	S	2587856	Microbulbifer sp. THAF38
0	1	1	S	2745199	Microbulbifer sp. YPW1
0	1	1	S	48074	Microbulbifer hydrolyticus
0	1	1	S	252514	Microbulbifer thermotolerans
0	1	1	S	1769779	Microbulbifer aggregans
0	1	0	F	1706372	Halieaceae
0	1	0	G	1217416	Halioglobus
0	1	1	S	930806	Halioglobus pacificus
0	36	0	O	118969	Legionellales
0	31	0	F	444	Legionellaceae
0	30	1	G	445	Legionella
0	6	5	S	446	Legionella pneumophila
0	1	1	S1	91890	Legionella pneumophila subsp. pascullei
0	5	5	S	28087	Legionella sainthelensi
0	3	3	S	449	Legionella hackeliae
0	3	0	G1	2622702	unclassified Legionella
0	2	2	S	2746060	Legionella sp. PC1000
0	1	1	S	2708020	Legionella sp. TUM19329
0	3	3	S	456	Legionella jordanis
0	2	2	S	454	Legionella israelensis
0	2	0	S	96230	Legionella fallonii
0	2	2	S1	1212491	Legionella fallonii LLAP-10
0	2	2	S	1867846	Legionella clemsonensis
0	1	1	S	28082	Legionella anisa
0	1	1	S	452	Legionella spiritensis
0	1	1	S	45067	Legionella lansingensis
0	1	0	G	461	Fluoribacter
0	1	1	S	463	Fluoribacter dumoffii
0	5	0	F	118968	Coxiellaceae
0	3	0	G	254245	Aquicella
0	3	3	S	254246	Aquicella lusitana
0	1	0	G	776	Coxiella
0	1	1	S	777	Coxiella burnetii
0	1	0	G	59195	Rickettsiella
0	1	1	S	676208	Candidatus Rickettsiella viridis
0	34	0	O	135613	Chromatiales
0	15	0	F	1046	Chromatiaceae
0	8	0	G	67575	Rheinheimera
0	8	0	G1	115860	unclassified Rheinheimera
0	6	6	S	2498451	Rheinheimera sp. LHK132
0	2	2	S	1763998	Rheinheimera sp. F8
0	2	0	G	1227	Nitrosococcus
0	1	0	S	133539	Nitrosococcus halophilus
0	1	1	S1	472759	Nitrosococcus halophilus Nc 4
0	1	1	S	1814290	Nitrosococcus wardiae
0	2	0	G	85076	Marichromatium
0	2	0	S	37487	Marichromatium purpuratum
0	2	2	S1	765910	Marichromatium purpuratum 984
0	1	0	G	53392	Thiodictyon
0	1	1	S	1166950	Candidatus Thiodictyon syntrophicum
0	1	0	G	156885	Thioflavicoccus
0	1	0	S	80679	Thioflavicoccus mobilis
0	1	1	S1	765912	Thioflavicoccus mobilis 8321
0	1	0	G	2796146	Candidatus Nitrosacidococcus
0	1	1	S	553981	Candidatus Nitrosacidococcus tergens
0	13	0	F	72276	Ectothiorhodospiraceae
0	5	0	G	106633	Thioalkalivibrio
0	3	0	S	186931	Thioalkalivibrio nitratireducens
0	3	3	S1	1255043	Thioalkalivibrio nitratireducens DSM 14787
0	1	1	S	106634	Thioalkalivibrio versutus
0	1	0	S	108010	Thioalkalivibrio paradoxus
0	1	1	S1	713585	Thioalkalivibrio paradoxus ARh 1
0	4	0	G	1765964	Acidihalobacter
0	3	3	S	1765967	Acidihalobacter ferrooxydans
0	1	1	S	2819280	Acidihalobacter yilgarnenesis
0	2	0	G	1335745	Spiribacter
0	2	0	G1	2629425	unclassified Spiribacter
0	2	2	S	2666185	Spiribacter sp. 2438
0	1	0	G	1051	Ectothiorhodospira
0	1	1	S	421628	Ectothiorhodospira haloalkaliphila
0	1	0	G	406099	Aquisalimonas
0	1	0	G1	2644645	unclassified Aquisalimonas
0	1	1	S	2740807	Aquisalimonas sp. 2447
0	3	0	F	1676141	Wenzhouxiangellaceae
0	3	0	G	1676142	Wenzhouxiangella
0	2	0	G1	2613841	unclassified Wenzhouxiangella
0	2	2	S	2771012	Wenzhouxiangella sp. AB-CW3
0	1	1	S	1579979	Wenzhouxiangella marina
0	2	0	F	1096778	Thioalkalispiraceae
0	2	0	G	2034504	Sulfurivermis
0	2	2	S	1972068	Sulfurivermis fontis
0	1	0	F	255526	Halothiobacillaceae
0	1	0	G	109262	Halothiobacillus
0	1	0	G1	2636392	unclassified Halothiobacillus
0	1	1	S	1860122	Halothiobacillus sp. LS2
0	24	0	O	72273	Thiotrichales
0	15	1	F	34064	Francisellaceae
0	12	2	G	262	Francisella
0	4	4	S	1542390	Francisella frigiditurris
0	3	0	G1	2610885	unclassified Francisella
0	2	2	S	2589986	Francisella sp. Scap27
0	1	1	S	1395624	Francisella sp. LA112445
0	1	0	S	28110	Francisella philomiragia
0	1	1	S1	539329	Francisella philomiragia subsp. philomiragia ATCC 25015
0	1	1	S	549298	Francisella halioticida
0	1	1	S	2007306	Francisella adeliensis
0	2	0	G	1869285	Allofrancisella
0	1	1	S	1085644	Allofrancisella frigidaquae
0	1	1	S	1085647	Allofrancisella inopinata
0	8	0	F	135616	Piscirickettsiaceae
0	3	0	G	2039723	Thiomicrorhabdus
0	3	3	S	2739063	Thiomicrorhabdus xiamenensis
0	2	0	G	1237	Piscirickettsia
0	2	2	S	1238	Piscirickettsia salmonis
0	1	0	G	28884	Hydrogenovibrio
0	1	1	S	39765	Hydrogenovibrio crunogenus
0	1	1	G	34067	Cycloclasticus
0	1	0	G	2781120	Thiosulfativibrio
0	1	1	S	2675053	Thiosulfativibrio zosterae
0	1	0	F	135617	Thiotrichaceae
0	1	0	G	1030	Thiothrix
0	1	1	S	111769	Thiothrix unzii
0	9	0	O	135618	Methylococcales
0	9	0	F	403	Methylococcaceae
0	3	0	G	762296	Methylovulum
0	3	3	S	1704499	Methylovulum psychrotolerans
0	2	0	G	413	Methylococcus
0	2	0	G1	2618889	unclassified Methylococcus
0	1	1	S	2681310	Methylococcus sp. IM1
0	1	1	S	2812648	Methylococcus sp. EFPC2
0	2	0	G	416	Methylomonas
0	1	0	S	421	Methylomonas methanica
0	1	1	S1	857087	Methylomonas methanica MC09
0	1	0	G1	2608980	unclassified Methylomonas
0	1	1	S	2812647	Methylomonas sp. EFPC1
0	1	0	G	73778	Methylocaldum
0	1	1	S	1432792	Methylocaldum marinum
0	1	0	G	1808977	Candidatus Methylospira
0	1	1	S	1808979	Candidatus Methylospira mobilis
0	9	0	O	1240482	Orbales
0	9	0	F	1240483	Orbaceae
0	5	0	G	1193503	Gilliamella
0	5	5	S	1196095	Gilliamella apicola
0	3	0	G	1335631	Frischella
0	3	3	S	1267021	Frischella perrara
0	1	0	G	743714	Orbus
0	1	0	G1	2646913	unclassified Orbus
0	1	1	S	1635327	Orbus sp. IPMB12
0	4	0	C1	118884	Gammaproteobacteria incertae sedis
0	2	0	C2	32036	sulfur-oxidizing symbionts
0	1	1	S	2360	Bathymodiolus thermophilus thioautotrophic gill symbiont
0	1	0	G	1541743	Candidatus Ruthia
0	1	0	S	386487	Candidatus Ruthia magnifica
0	1	1	S1	413404	Candidatus Ruthia magnifica str. Cm (Calyptogena magnifica)
0	1	0	G	655184	Candidatus Thioglobus
0	1	0	S	1427364	Candidatus Thioglobus singularis
0	1	1	S1	1125411	Candidatus Thioglobus singularis PS1
0	1	0	G	745410	Gallaecimonas
0	1	1	S	2291597	Gallaecimonas mangrovi
0	2	0	O	1692040	Acidiferrobacterales
0	2	0	F	1692041	Acidiferrobacteraceae
0	1	0	G	1692042	Sulfurifustis
0	1	1	S	1675686	Sulfurifustis variabilis
0	1	0	G	1744881	Sulfuricaulis
0	1	1	S	1620215	Sulfuricaulis limicola
0	2	0	O	1775403	Nevskiales
0	1	0	F	568386	Sinobacteraceae
0	1	0	G	413435	Solimonas
0	1	0	G1	2637139	unclassified Solimonas
0	1	1	S	2303331	Solimonas sp. K1W22B-7
0	1	0	F	2689614	Steroidobacteraceae
0	1	0	G	469322	Steroidobacter
0	1	1	S	465721	Steroidobacter denitrificans
0	2240	8	C	28211	Alphaproteobacteria
0	1687	0	O	204455	Rhodobacterales
0	1687	1	F	31989	Rhodobacteraceae
0	1605	0	G	1653176	Cereibacter
0	1605	1605	S	1063	Cereibacter sphaeroides
0	20	1	G	265	Paracoccus
0	6	0	G1	246570	unclassified Paracoccus
0	3	3	S	2760307	Paracoccus sp. MC1862
0	2	2	S	2500532	Paracoccus sp. Arc7-R13
0	1	1	S	2589076	Paracoccus sp. AK26
0	2	2	S	34004	Paracoccus aminovorans
0	2	2	S	82367	Paracoccus pantotrophus
0	2	2	S	1945662	Paracoccus contaminans
0	2	2	S	1499308	Paracoccus mutanolyticus
0	1	1	S	266	Paracoccus denitrificans
0	1	1	S	2259340	Paracoccus suum
0	1	1	S	2065379	Paracoccus jeotgali
0	1	1	S	147645	Paracoccus yeei
0	1	1	S	1545044	Paracoccus sanguinis
0	5	0	G	2211635	Cognatishimia
0	5	5	S	1715691	Cognatishimia activa
0	4	0	G	60136	Sulfitobacter
0	3	0	G1	196795	unclassified Sulfitobacter
0	2	2	S	1389004	Sulfitobacter sp. SK011
0	1	1	S	1389005	Sulfitobacter sp. SK012
0	1	1	S	83219	Sulfitobacter mediterraneus
0	4	0	G	74030	Roseovarius
0	2	2	S	215743	Roseovarius mucosus
0	2	1	G1	2614913	unclassified Roseovarius
0	1	1	S	2587847	Roseovarius sp. THAF9
0	3	0	G	97050	Ruegeria
0	3	0	G1	2625375	unclassified Ruegeria
0	3	3	S	292414	Ruegeria sp. TM1040
0	3	0	G	159345	Roseibacterium
0	3	0	S	159346	Roseibacterium elongatum
0	3	3	S1	1294273	Roseibacterium elongatum DSM 19469
0	3	0	G	263377	Salipiger
0	2	2	S	311180	Salipiger pacificus
0	1	0	G1	2640570	unclassified Salipiger
0	1	1	S	1792508	Yangia sp. CCB-MM3
0	3	0	G	252301	Oceanicola
0	3	0	G1	2628660	unclassified Oceanicola
0	3	3	S	2587163	Oceanicola sp. D3
0	2	0	G	1060	Rhodobacter
0	2	0	G1	196779	unclassified Rhodobacter
0	1	1	S	1850250	Rhodobacter sp. LPB0142
0	1	1	S	2033869	Rhodobacter sp. CZR27
0	2	0	G	2683599	Paraoceanicella
0	2	2	S	2579971	Paraoceanicella profunda
0	2	0	G	1955420	Silicimonas
0	2	2	S	1826607	Silicimonas algicola
0	2	0	G	1844015	Pontivivens
0	2	0	G1	2645183	unclassified Pontivivens
0	2	2	S	2789856	Pontivivens sp. MT2928
0	2	0	G	875170	Celeribacter
0	1	1	S	1208324	Celeribacter indicus
0	1	1	S	1411902	Celeribacter manganoxidans
0	2	0	G	387095	Maribius
0	2	0	G1	2639808	unclassified Maribius
0	2	2	S	2587842	Maribius sp. THAF1
0	2	0	G	309512	Dinoroseobacter
0	2	0	S	215813	Dinoroseobacter shibae
0	2	2	S1	398580	Dinoroseobacter shibae DFL 12 = DSM 16493
0	2	0	G	204456	Gemmobacter
0	2	0	G1	2636157	unclassified Gemmobacter
0	2	2	S	2169400	Gemmobacter sp. HYN0069
0	2	0	G	34008	Rhodovulum
0	1	1	S	35806	Rhodovulum sulfidophilum
0	1	0	G1	2631432	unclassified Rhodovulum
0	1	1	S	308754	Rhodovulum sp. MB263
0	1	0	G	238783	Pseudorhodobacter
0	1	1	S	2500533	Pseudorhodobacter turbinis
0	1	0	G	2795377	Pelagovum
0	1	1	S	2588711	Pelagovum pacificum
0	1	0	G	2778525	Profundibacter
0	1	1	S	2171755	Profundibacter amoris
0	1	0	G	2433	Roseobacter
0	1	1	S	1891787	Roseobacter ponti
0	1	0	G	2613960	Pseudopuniceibacterium
0	1	1	S	2613965	Pseudopuniceibacterium antarcticum
0	1	0	G	2211641	Yoonia
0	1	1	S	245188	Yoonia vestfoldensis
0	1	0	G	2029873	Monaibacterium
0	1	0	G1	2637785	unclassified Monaibacterium
0	1	1	S	2715211	Monaibacterium sp. ALG8
0	1	0	G	1855413	Brevirhabdus
0	1	1	S	1267768	Brevirhabdus pacifica
0	1	0	G	1679449	Pseudooceanicola
0	1	1	S	1537215	Pseudooceanicola algae
0	1	0	G	1649279	Epibacterium
0	1	0	S	379347	Epibacterium mobile
0	1	1	S1	1265309	Epibacterium mobile F1926
0	1	0	G	1579315	Halocynthiibacter
0	1	1	S	1579316	Halocynthiibacter arcticus
0	1	0	G	1434019	Mameliella
0	1	1	S	561184	Mameliella alba
0	1	0	G	1209946	Roseicitreum
0	1	1	S	564137	Roseicitreum antarcticum
0	1	0	G	191028	Leisingera
0	1	0	S	133924	Leisingera methylohalidivorans
0	1	1	S1	999552	Leisingera methylohalidivorans DSM 14336
0	1	0	G	436357	Thalassococcus
0	1	0	G1	2633072	unclassified Thalassococcus
0	1	1	S	2017482	Thalassococcus sp. S3
0	1	0	G	285107	Thioclava
0	1	1	S	1915078	Thioclava nitratireducens
0	1	0	G	299261	Tateyamaria
0	1	1	S	299262	Tateyamaria omphalii
0	1	1	G	302485	Phaeobacter
0	334	3	O	356	Hyphomicrobiales
0	82	3	F	119045	Methylobacteriaceae
0	53	9	G	407	Methylobacterium
0	18	4	G1	2615210	unclassified Methylobacterium
0	7	7	S	426117	Methylobacterium sp. 4-46
0	3	3	S	2603276	Methylobacterium sp. WL1
0	1	1	S	925818	Methylobacterium sp. AMS5
0	1	1	S	1479019	Methylobacterium sp. C1
0	1	1	S	2202826	Methylobacterium sp. 17Sr1-1
0	1	1	S	2202828	Methylobacterium sp. 17Sr1-43
0	7	0	S	114616	Methylobacterium nodulans
0	7	7	S1	460265	Methylobacterium nodulans ORS 2060
0	4	4	S	270351	Methylobacterium aquaticum
0	3	0	S	39956	Methylobacterium mesophilicum
0	3	3	S1	908290	Methylobacterium mesophilicum SR1.6/6
0	3	3	S	269660	Methylobacterium brachiatum
0	3	3	S	2051553	Methylobacterium currus
0	2	2	S	1775910	Methylobacterium indicum
0	2	2	S	2202825	Methylobacterium durans
0	1	0	S	334852	Methylobacterium oryzae
0	1	1	S1	693986	Methylobacterium oryzae CBMB20
0	1	1	S	418223	Methylobacterium phyllosphaerae
0	23	7	G	2282523	Methylorubrum
0	13	3	S	408	Methylorubrum extorquens
0	9	9	S1	272630	Methylorubrum extorquens AM1
0	1	1	S1	440085	Methylorubrum extorquens CM4
0	3	3	S	223967	Methylorubrum populi
0	3	0	G	186650	Microvirga
0	2	2	S	2651334	Microvirga thermotolerans
0	1	1	S	1882682	Microvirga ossetica
0	67	3	F	41294	Bradyrhizobiaceae
0	49	9	G	374	Bradyrhizobium
0	16	2	G1	2631580	unclassified Bradyrhizobium
0	3	3	S	1325114	Bradyrhizobium sp. CCBAU 53351
0	2	2	S	2057741	Bradyrhizobium sp. SK17
0	2	2	S	1325112	Bradyrhizobium sp. CCBAU 53340
0	2	2	S	1325100	Bradyrhizobium sp. CCBAU 51753
0	2	2	S	1197460	Bradyrhizobium sp. 6(2017)
0	1	1	S	114615	Bradyrhizobium sp. ORS 278
0	1	1	S	1325120	Bradyrhizobium sp. CCBAU 53421
0	1	1	S	288000	Bradyrhizobium sp. BTAi1
0	5	5	S	1437360	Bradyrhizobium erythrophlei
0	4	4	S	244734	Bradyrhizobium betae
0	3	3	S	722472	Bradyrhizobium lablabi
0	2	2	S	1274631	Bradyrhizobium icense
0	2	2	S	1355477	Bradyrhizobium diazoefficiens
0	2	2	S	375	Bradyrhizobium japonicum
0	2	2	S	83637	Bradyrhizobium genosp. L
0	1	1	S	931866	Bradyrhizobium ottawaense
0	1	1	S	1325107	Bradyrhizobium zhanjiangense
0	1	1	S	1325115	Bradyrhizobium guangxiense
0	1	1	S	1549949	Bradyrhizobium vignae
0	7	0	G	85413	Bosea
0	7	0	G1	2653178	unclassified Bosea
0	2	2	S	1792307	Bosea sp. PAMC 26642
0	2	2	S	1842539	Bosea sp. RAC05
0	1	1	S	1867715	Bosea sp. Tri-49
0	1	1	S	2020412	Bosea sp. ANAM02
0	1	1	S	2599640	Bosea sp. F3-2
0	6	0	G	1073	Rhodopseudomonas
0	6	2	S	1076	Rhodopseudomonas palustris
0	2	2	S1	316058	Rhodopseudomonas palustris HaA2
0	1	1	S1	316055	Rhodopseudomonas palustris BisA53
0	1	1	S1	395960	Rhodopseudomonas palustris TIE-1
0	2	0	G	1395974	Tardiphaga
0	1	1	S	943830	Tardiphaga robiniae
0	1	1	G1	2631404	unclassified Tardiphaga
0	61	0	F	82115	Rhizobiaceae
0	42	4	F1	227290	Rhizobium/Agrobacterium group
0	27	6	G	379	Rhizobium
0	5	2	G1	2613769	unclassified Rhizobium
0	1	1	S	1571470	Rhizobium sp. ACO-34A
0	1	1	S	2613770	Rhizobium sp. BG4
0	1	1	S	2603277	Rhizobium sp. WL3
0	5	0	S	384	Rhizobium leguminosarum
0	5	3	S1	386	Rhizobium leguminosarum bv. trifolii
0	1	1	S2	754523	Rhizobium leguminosarum bv. trifolii WSM1689
0	1	1	S2	1033991	Rhizobium leguminosarum bv. trifolii CB782
0	3	1	S	56730	Rhizobium gallicum
0	2	0	S1	142627	Rhizobium gallicum bv. gallicum
0	2	2	S2	1418105	Rhizobium gallicum bv. gallicum R602
0	2	2	S	451876	Rhizobium rhizoryzae
0	1	1	S	1312183	Rhizobium jaguaris
0	1	1	S	1138190	Rhizobium binae
0	1	1	S	1538158	Rhizobium acidisoli
0	1	1	S	648995	Rhizobium pusense
0	1	1	S	348824	Rhizobium favelukesii
0	1	1	S	293958	Rhizobium lusitanum
0	10	3	G	357	Agrobacterium
0	3	1	G1	1183400	Agrobacterium tumefaciens complex
0	2	1	S	358	Agrobacterium tumefaciens
0	1	1	S1	311403	Agrobacterium radiobacter K84
0	1	1	S	359	Agrobacterium rhizogenes
0	1	1	S	373	Agrobacterium vitis
0	1	1	S	28099	Agrobacterium rubi
0	1	1	S	160699	Agrobacterium larrymoorei
0	1	0	G	1525371	Neorhizobium
0	1	0	G1	2629175	unclassified Neorhizobium
0	1	1	S	1825976	Neorhizobium sp. NCHU2750
0	12	0	F1	227292	Sinorhizobium/Ensifer group
0	7	0	G	106591	Ensifer
0	6	6	S	375549	Ensifer mexicanus
0	1	0	S	716925	Ensifer sojae
0	1	1	S1	716928	Ensifer sojae CCBAU 05684
0	5	0	G	28105	Sinorhizobium
0	4	0	G1	663276	Sinorhizobium fredii group
0	4	1	S	380	Sinorhizobium fredii
0	3	3	S1	1185652	Sinorhizobium fredii USDA 257
0	1	0	G1	2613772	unclassified Sinorhizobium
0	1	1	S	1842534	Sinorhizobium sp. RAC02
0	4	0	G	34019	Liberibacter
0	2	0	S	556287	Candidatus Liberibacter solanacearum
0	2	2	S1	658172	Candidatus Liberibacter solanacearum CLso-ZC1
0	1	1	S	34020	Candidatus Liberibacter africanus
0	1	0	S	309868	Candidatus Liberibacter americanus
0	1	1	S1	1261131	Candidatus Liberibacter americanus str. Sao Paulo
0	1	0	G	323620	Shinella
0	1	0	G1	2643062	unclassified Shinella
0	1	1	S	2715959	Shinella sp. PSBB067
0	1	0	G	1648508	Ciceribacter
0	1	1	S	1969821	Ciceribacter thiooxidans
0	1	0	G	2661800	Georhizobium
0	1	1	S	2341112	Georhizobium profundi
0	28	0	F	69277	Phyllobacteriaceae
0	21	2	G	68287	Mesorhizobium
0	16	2	G1	325217	unclassified Mesorhizobium
0	2	2	S	2082387	Mesorhizobium sp. Pch-S
0	2	2	S	2493675	Mesorhizobium sp. M4B.F.Ca.ET.058.02.1.1
0	2	2	S	2493672	Mesorhizobium sp. M1E.F.Ca.ET.045.02.1.1
0	2	2	S	2483404	Mesorhizobium sp. NZP2077
0	1	1	S	2493677	Mesorhizobium sp. M6A.T.Cr.TU.016.01.1.1
0	1	1	S	2777475	Mesorhizobium sp. J8
0	1	1	S	2654248	Mesorhizobium sp. INR15
0	1	1	S	2584466	Mesorhizobium sp. 8
0	1	1	S	2493669	Mesorhizobium sp. M1D.F.Ca.ET.043.01.1.1
0	1	1	S	2483402	Mesorhizobium sp. NZP2234
0	1	0	S	381	Mesorhizobium loti
0	1	1	S1	935548	Mesorhizobium loti R88b
0	1	1	S	28104	Mesorhizobium huakuii
0	1	0	S	71433	Mesorhizobium amorphae
0	1	1	S1	1082933	Mesorhizobium amorphae CCNWGS0123
0	2	0	G	31988	Aminobacter
0	2	1	G1	2644704	unclassified Aminobacter
0	1	1	S	374606	Aminobacter sp. MSH1
0	2	0	G	245876	Nitratireductor
0	2	0	G1	2641084	unclassified Nitratireductor
0	1	1	S	1756988	Nitratireductor sp. OM-1
0	1	1	S	2599600	Nitratireductor sp. SY7
0	2	0	G	274591	Hoeflea
0	1	0	S	244596	Hoeflea phototrophica
0	1	1	S1	411684	Hoeflea phototrophica DFL-43
0	1	0	G1	2614931	unclassified Hoeflea
0	1	1	S	1620421	Hoeflea sp. IMCC20628
0	1	0	G	1649463	Lentilitoribacter
0	1	0	G1	2647570	unclassified Lentilitoribacter
0	1	1	S	2305987	Lentilitoribacter sp. Alg239-R112
0	19	0	F	772	Bartonellaceae
0	19	0	G	773	Bartonella
0	7	3	G1	2645622	unclassified Bartonella
0	3	3	S	2759660	Bartonella sp. HY038
0	1	1	S	515256	Bartonella sp. 1-1C
0	4	0	S	33045	Bartonella grahamii
0	4	4	S1	634504	Bartonella grahamii as4aup
0	2	0	S	111504	Bartonella birtlesii
0	2	2	S1	1095900	Bartonella birtlesii IBS 325
0	2	2	S	38323	Bartonella henselae
0	1	0	S	33047	Bartonella vinsonii
0	1	0	S1	40933	Bartonella vinsonii subsp. berkhoffii
0	1	1	S2	1094497	Bartonella vinsonii subsp. berkhoffii str. Winnie
0	1	1	S	52764	Bartonella alsatica
0	1	1	S	85701	Bartonella tribocorum
0	1	1	S	774	Bartonella bacilliformis
0	18	0	F	45401	Hyphomicrobiaceae
0	7	0	G	81	Hyphomicrobium
0	4	0	G1	2619925	unclassified Hyphomicrobium
0	4	4	S	717785	Hyphomicrobium sp. MC1
0	2	0	S	53399	Hyphomicrobium denitrificans
0	1	1	S1	582899	Hyphomicrobium denitrificans ATCC 51888
0	1	1	S1	670307	Hyphomicrobium denitrificans 1NES1
0	1	0	S	1427356	Hyphomicrobium nitrativorans
0	1	1	S1	1029756	Hyphomicrobium nitrativorans NL23
0	4	0	G	29407	Rhodoplanes
0	4	0	G1	2619116	unclassified Rhodoplanes
0	4	4	S	674703	Rhodoplanes sp. Z2-YC6860
0	2	0	G	46913	Devosia
0	2	0	G1	196773	unclassified Devosia
0	1	1	S	2657486	Devosia sp. S02
0	1	1	S	2664417	Devosia sp. D6-9
0	1	0	G	45402	Aquabacter
0	1	0	G1	2663263	unclassified Aquabacter
0	1	1	S	2820278	Aquabacter sp. L1I39
0	1	0	G	59282	Blastochloris
0	1	1	S	2233851	Blastochloris tepida
0	1	0	G	1573407	Paradevosia
0	1	1	S	1335043	Paradevosia shaoguanensis
0	1	0	G	1827478	Youhaiella
0	1	1	S	1447062	Youhaiella tibetensis
0	1	0	G	2827482	Caenibius
0	1	0	S	169176	Caenibius tardaugens
0	1	1	S1	1219035	Novosphingobium tardaugens NBRC 16725
0	14	0	F	118882	Brucellaceae
0	14	8	F1	2826938	Brucella/Ochrobactrum group
0	6	1	G	234	Brucella
0	3	3	S	271865	[Ochrobactrum] quorumnocens
0	2	2	S	529	Brucella anthropi
0	14	0	F	335928	Xanthobacteraceae
0	5	0	G	556257	Pseudolabrys
0	3	3	S	331696	Pseudolabrys taiwanensis
0	2	0	G1	2638514	unclassified Pseudolabrys
0	2	2	S	2562284	Pseudolabrys sp. FHR47
0	3	1	G	99	Ancylobacter
0	2	0	G1	2626613	unclassified Ancylobacter
0	2	2	S	1850374	Ancylobacter sp. TS-1
0	3	0	G	152053	Starkeya
0	3	0	S	921	Starkeya novella
0	3	3	S1	639283	Starkeya novella DSM 506
0	2	0	G	279	Xanthobacter
0	2	0	G1	2623496	unclassified Xanthobacter
0	2	2	S	2528964	Xanthobacter sp. YN2
0	1	0	G	6	Azorhizobium
0	1	0	S	7	Azorhizobium caulinodans
0	1	1	S1	438753	Azorhizobium caulinodans ORS 571
0	9	0	F	255475	Aurantimonadaceae
0	9	0	G	414371	Aureimonas
0	7	0	G1	2615206	unclassified Aureimonas
0	5	5	S	2816454	Aureimonas sp. OT7
0	1	1	S	1349819	Aureimonas sp. AU20
0	1	1	S	2758041	Aureimonas sp. LMG 31693
0	2	2	S	1701758	Aureimonas populi
0	7	0	F	31993	Methylocystaceae
0	5	1	G	133	Methylocystis
0	2	0	G1	2625913	unclassified Methylocystis
0	2	2	S	187303	Methylocystis sp. SC2
0	1	1	S	134	Methylocystis parvus
0	1	1	S	173366	Methylocystis rosea
0	2	0	G	425	Methylosinus
0	1	0	S	426	Methylosinus trichosporium
0	1	1	S1	595536	Methylosinus trichosporium OB3b
0	1	0	G1	2624500	unclassified Methylosinus
0	1	1	S	2699395	Methylosinus sp. C49
0	5	0	F	2821832	Stappiaceae
0	3	0	G	478070	Labrenzia
0	2	0	G1	2648686	unclassified Labrenzia
0	1	1	S	2021862	Labrenzia sp. VG12
0	1	1	S	2587861	Labrenzia sp. THAF82
0	1	0	S	388408	Labrenzia alexandrii
0	1	1	S1	244592	Labrenzia alexandrii DFL-11
0	1	0	G	152161	Stappia
0	1	1	S	538381	Stappia indica
0	1	0	G	227873	Pannonibacter
0	1	0	S	121719	Pannonibacter phragmitetus
0	1	1	S1	1402210	Pannonibacter phragmitetus BB
0	3	0	O1	119042	Rhizobiales incertae sedis
0	2	0	G	573657	Candidatus Hodgkinia
0	2	2	S	573658	Candidatus Hodgkinia cicadicola
0	1	0	G	1572860	Hartmannibacter
0	1	1	S	1482074	Hartmannibacter diazotrophicus
0	3	0	F	2036754	Chelatococcaceae
0	3	0	G	28209	Chelatococcus
0	2	0	G1	2638111	unclassified Chelatococcus
0	2	2	S	1702325	Chelatococcus sp. CO-6
0	1	1	S	444444	Chelatococcus daeguensis
0	1	0	F	45404	Beijerinckiaceae
0	1	0	G	532	Beijerinckia
0	1	0	S	533	Beijerinckia indica
0	1	0	S1	31994	Beijerinckia indica subsp. indica
0	1	1	S2	395963	Beijerinckia indica subsp. indica ATCC 9039
0	91	0	O	204457	Sphingomonadales
0	70	6	F	41297	Sphingomonadaceae
0	31	2	G	13687	Sphingomonas
0	18	0	G1	196159	unclassified Sphingomonas
0	3	3	S	745310	Sphingomonas sp. MM-1
0	3	3	S	2681549	Sphingomonas sp. LMO-1
0	2	2	S	2565555	Sphingomonas sp. PAMC26645
0	2	2	S	2735134	Sphingomonas sp. AP4-R1
0	2	2	S	1390395	Sphingomonas sp. LK11
0	2	2	S	2653203	Sphingomonas sp. CL5.1
0	1	1	S	2599297	Sphingomonas sp. XS-10
0	1	1	S	1327635	Sphingomonas sp. Cra20
0	1	1	S	1961362	Sphingomonas sp. NIC1
0	1	1	S	2698679	Sphingomonas sp. C33
0	3	3	S	160791	Sphingomonas wittichii
0	2	2	S	152682	Sphingomonas melonis
0	2	2	S	1609977	Sphingomonas hengshuiensis
0	1	1	S	653931	Sphingomonas alpina
0	1	1	S	1045317	Sphingomonas lutea
0	1	1	S	1176646	Sphingomonas daechungensis
0	1	1	S	1549858	Sphingomonas taxi
0	14	3	G	165695	Sphingobium
0	5	0	G1	2611147	unclassified Sphingobium
0	2	2	S	1843368	Sphingobium sp. RAC03
0	1	1	S	484429	Sphingobium sp. YBL2
0	1	1	S	2082188	Sphingobium sp. YG1
0	1	1	S	2789327	Sphingobium sp. Cam5-1
0	4	4	S	13690	Sphingobium yanoikuyae
0	2	2	S	1673076	Sphingobium hydrophobicum
0	7	0	G	165697	Sphingopyxis
0	3	0	G1	2614943	unclassified Sphingopyxis
0	2	2	S	2486273	Sphingopyxis sp. OPL5
0	1	1	S	1357916	Sphingopyxis sp. QXT-31
0	2	2	S	33050	Sphingopyxis macrogoltabida
0	1	0	S	117207	Sphingopyxis alaskensis
0	1	1	S1	317655	Sphingopyxis alaskensis RB2256
0	1	1	S	1515612	Sphingopyxis fribergensis
0	3	0	G	150203	Blastomonas
0	3	0	G1	2626550	unclassified Blastomonas
0	3	3	S	1842535	Blastomonas sp. RAC04
0	3	0	G	165696	Novosphingobium
0	2	0	G1	2644732	unclassified Novosphingobium
0	1	1	S	702113	Novosphingobium sp. PP1Y
0	1	1	S	2571749	Novosphingobium sp. ABRDHK2
0	1	0	S	48935	Novosphingobium aromaticivorans
0	1	1	S1	279238	Novosphingobium aromaticivorans DSM 12444
0	2	0	G	541	Zymomonas
0	2	2	S	542	Zymomonas mobilis
0	2	0	G	1434046	Sphingorhabdus
0	1	1	S	392610	Sphingorhabdus lacus
0	1	0	G1	2614947	unclassified Sphingorhabdus
0	1	1	S	2077182	Sphingorhabdus sp. YGSMI21
0	1	0	G	1649486	Rhizorhabdus
0	1	1	S	1850238	Rhizorhabdus dicambivorans
0	1	0	G	2709686	Novosphingopyxis
0	1	0	G1	2709689	unclassified Novosphingopyxis
0	1	1	S	2762729	Novosphingopyxis sp. PB63
0	16	0	F	335929	Erythrobacteraceae
0	6	0	F1	2800788	Erythrobacter/Porphyrobacter group
0	3	0	G	1041	Erythrobacter
0	2	0	G1	2633097	unclassified Erythrobacter
0	1	1	S	1798193	Erythrobacter sp. HL-111
0	1	1	S	2785907	Erythrobacter sp. A30-3
0	1	1	S	39960	Erythrobacter litoralis
0	3	0	G	1111	Porphyrobacter
0	3	0	G1	2683265	unclassified Porphyrobacter
0	2	2	S	1896196	Porphyrobacter sp. LM 6
0	1	1	S	2003315	Porphyrobacter sp. CACIAM 03H1
0	3	0	G	361177	Altererythrobacter
0	2	0	G1	2614945	unclassified Altererythrobacter
0	2	2	S	2060312	Altererythrobacter sp. B11
0	1	1	S	361183	Altererythrobacter epoxidivorans
0	3	0	G	2800686	Tsuneonella
0	2	2	S	2338327	Tsuneonella amylolytica
0	1	1	S	692370	Tsuneonella dongtanensis
0	2	0	G	2800681	Aurantiacibacter
0	1	1	S	502682	Aurantiacibacter gangjinensis
0	1	1	S	1648404	Aurantiacibacter atlanticus
0	1	0	G	1295327	Croceicoccus
0	1	0	G1	2629967	unclassified Croceicoccus
0	1	1	S	2798724	Croceicoccus sp. YJ47
0	1	0	G	2800682	Paraurantiacibacter
0	1	1	S	645517	Paraurantiacibacter namhicola
0	5	0	F	2820280	Sphingosinicellaceae
0	4	0	G	335405	Sphingosinicella
0	4	0	G1	2644549	unclassified Sphingosinicella
0	3	3	S	1892855	Sphingosinicella sp. BN140058
0	1	1	S	2771430	Sphingosinicella sp. UDD2
0	1	0	G	56358	Sandaracinobacter
0	1	0	G1	2634456	unclassified Sandaracinobacter
0	1	1	S	2759707	Sandaracinobacter sp. M6
0	61	0	O	204441	Rhodospirillales
0	21	0	F	433	Acetobacteraceae
0	6	2	G	434	Acetobacter
0	1	1	S	438	Acetobacter pasteurianus
0	1	0	G1	151157	Acetobacter subgen. Acetobacter
0	1	0	S	435	Acetobacter aceti
0	1	1	S1	887700	Acetobacter aceti NBRC 14818
0	1	1	S	481146	Acetobacter ascendens
0	1	0	G1	2628570	unclassified Acetobacter
0	1	1	S	2592655	Acetobacter sp. KACC 21233
0	3	0	G	93	Stella
0	3	3	S	94	Stella humosa
0	2	0	G	441	Gluconobacter
0	1	0	S	442	Gluconobacter oxydans
0	1	1	S1	1288313	Gluconobacter oxydans DSM 3504
0	1	1	S	574987	Gluconobacter sphaericus
0	2	0	G	522	Acidiphilium
0	2	0	S	62140	Acidiphilium multivorum
0	2	2	S1	926570	Acidiphilium multivorum AIU301
0	2	0	G	35812	Roseococcus
0	2	0	G1	2639982	unclassified Roseococcus
0	2	2	S	2771361	Roseococcus sp. NIBR12
0	2	0	G	2603324	Acidibrevibacterium
0	2	2	S	1969806	Acidibrevibacterium fodinaquatile
0	1	1	G	125216	Roseomonas
0	1	0	G	1079922	Commensalibacter
0	1	1	G1	2630218	unclassified Commensalibacter
0	1	0	G	1649499	Swingsia
0	1	1	S	1293412	Swingsia samuiensis
0	1	0	G	1434011	Komagataeibacter
0	1	1	S	265960	Komagataeibacter nataicola
0	20	0	F	2829815	Azospirillaceae
0	17	1	G	191	Azospirillum
0	4	4	S	528244	Azospirillum thiophilum
0	3	0	G1	2630922	unclassified Azospirillum
0	2	2	S	709810	Azospirillum sp. TSA2s
0	1	1	S	664962	Azospirillum sp. TSH58
0	2	2	S	192	Azospirillum brasilense
0	2	2	S	682998	Azospirillum ramasamyi
0	2	2	S	1064539	Azospirillum baldaniorum
0	2	2	S	2202148	Azospirillum thermophilum
0	1	1	S	286727	Azospirillum oryzae
0	2	0	G	204447	Skermanella
0	1	1	S	2233999	Skermanella pratensis
0	1	0	G1	2632462	unclassified Skermanella
0	1	1	S	2775420	Skermanella sp. TT6
0	1	0	G	1543704	Niveispirillum
0	1	1	S	1612173	Niveispirillum cyanobacteriorum
0	17	0	F	41295	Rhodospirillaceae
0	4	1	G	168934	Thalassospira
0	1	0	S	220697	Thalassospira xiamenensis
0	1	1	S1	1123366	Thalassospira xiamenensis M-5 = DSM 17429
0	1	1	S	1891279	Thalassospira indica
0	1	1	S	2048283	Thalassospira marina
0	4	0	G	171436	Tistrella
0	4	0	S	171437	Tistrella mobilis
0	4	4	S1	1110502	Tistrella mobilis KA081020-065
0	2	0	G	1081	Rhodospirillum
0	2	2	S	1085	Rhodospirillum rubrum
0	2	0	G	1231242	Ferrovibrio
0	2	2	S	2594003	Ferrovibrio terrae
0	1	0	G	13134	Magnetospirillum
0	1	1	S	55518	Magnetospirillum gryphiswaldense
0	1	0	G	1263978	Candidatus Endolissoclinum
0	1	0	S	1263979	Candidatus Endolissoclinum faulkneri
0	1	1	S1	1193729	Candidatus Endolissoclinum faulkneri L2
0	1	0	G	1612157	Pararhodospirillum
0	1	0	S	1084	Pararhodospirillum photometricum
0	1	1	S1	1150469	Pararhodospirillum photometricum DSM 122
0	1	0	G	1804663	Haematospirillum
0	1	1	S	1549855	Haematospirillum jordaniae
0	1	0	G	2705399	Hypericibacter
0	1	1	S	2602015	Hypericibacter terrae
0	3	0	F	2813951	Terasakiellaceae
0	3	0	G	196080	Terasakiella
0	3	0	G1	2614952	unclassified Terasakiella
0	3	3	S	2560057	Terasakiella sp. SH-1
0	27	0	O	766	Rickettsiales
0	16	0	F	942	Anaplasmataceae
0	6	0	G	768	Anaplasma
0	5	0	G1	106179	phagocytophilum group
0	5	5	S	948	Anaplasma phagocytophilum
0	1	1	S	770	Anaplasma marginale
0	5	0	G	943	Ehrlichia
0	5	0	G1	106178	canis group
0	3	3	S	779	Ehrlichia ruminantium
0	1	1	S	944	Ehrlichia canis
0	1	0	S	35795	Ehrlichia muris
0	1	1	S1	1423892	Ehrlichia muris AS145
0	4	0	F1	952	Wolbachieae
0	4	0	G	953	Wolbachia
0	4	3	G1	2640676	unclassified Wolbachia
0	1	1	S	125593	Wolbachia endosymbiont of Trichogramma pretiosum
0	1	0	G	33993	Neorickettsia
0	1	0	S	951	Neorickettsia sennetsu
0	1	1	S1	222891	Neorickettsia sennetsu str. Miyayama
0	9	0	F	775	Rickettsiaceae
0	8	0	F1	33988	Rickettsieae
0	7	0	G	780	Rickettsia
0	5	4	G1	114277	spotted fever group
0	1	0	S	35788	Rickettsia africae
0	1	1	S1	347255	Rickettsia africae ESF-5
0	1	0	G1	114295	unclassified Rickettsia
0	1	1	S	2761623	Rickettsia sp. Tillamook 23
0	1	0	G1	1129742	belli group
0	1	0	S	788	Rickettsia canadensis
0	1	1	S1	1105107	Rickettsia canadensis str. CA410
0	1	0	G	69474	Orientia
0	1	1	S	784	Orientia tsutsugamushi
0	1	0	G	2115980	Candidatus Phycorickettsia
0	1	1	S	2115978	Candidatus Phycorickettsia trachydisci
0	1	0	F	1328881	Candidatus Midichloriaceae
0	1	0	G	1802983	Candidatus Fokinia
0	1	1	S	1802984	Candidatus Fokinia solitaria
0	1	0	O1	1699067	unclassified Rickettsiales
0	1	1	S	2486578	Rickettsiales endosymbiont of Stachyamoeba lipophora
0	15	0	O	204458	Caulobacterales
0	15	0	F	76892	Caulobacteraceae
0	7	2	G	41275	Brevundimonas
0	4	0	G1	2622653	unclassified Brevundimonas
0	1	1	S	1827469	Brevundimonas sp. GW460-12-10-14-LB2
0	1	1	S	2774189	Brevundimonas sp. LVF1
0	1	1	S	2800818	Brevundimonas sp. GRTSA-9
0	1	1	S	2813778	Brevundimonas sp. CS1
0	1	1	S	588932	Brevundimonas naejangsanensis
0	4	0	G	75	Caulobacter
0	3	3	S	155892	Caulobacter vibrioides
0	1	0	G1	2648921	unclassified Caulobacter
0	1	1	S	366602	Caulobacter sp. K31
0	2	0	G	20	Phenylobacterium
0	1	0	S	284016	Phenylobacterium zucineum
0	1	1	S1	450851	Phenylobacterium zucineum HLK1
0	1	1	S	2201350	Phenylobacterium parvum
0	1	0	G	76890	Asticcacaulis
0	1	1	S	78587	Asticcacaulis excentricus
0	1	0	G	2768684	Terricaulis
0	1	1	S	2686094	Terricaulis silvestris
0	6	0	C1	82117	Alphaproteobacteria incertae sedis
0	6	0	G	1632780	Phreatobacter
0	3	0	G1	2644610	unclassified Phreatobacter
0	3	3	S	2570229	Phreatobacter sp. NMCR1094
0	2	2	S	1868589	Phreatobacter cathodiphilus
0	1	1	S	1940610	Phreatobacter stygius
0	3	0	O	2800059	Maricaulales
0	3	0	F	2800061	Maricaulaceae
0	2	0	G	2004661	Hyphobacterium
0	2	0	G1	2638931	unclassified Hyphobacterium
0	2	2	S	2749086	Hyphobacterium sp. CCMP332
0	1	0	G	1649466	Marinicauda
0	1	1	S	2029849	Marinicauda algicola
0	2	0	O	54526	Pelagibacterales
0	2	0	F	1655514	Pelagibacteraceae
0	2	0	G	198251	Candidatus Pelagibacter
0	1	1	S	2563896	Candidatus Pelagibacter giovannonii
0	1	0	G1	2647897	unclassified Candidatus Pelagibacter
0	1	1	S	1388755	Candidatus Pelagibacter sp. HIMB1321
0	2	0	O	1921002	Holosporales
0	1	0	F	44746	Holosporaceae
0	1	0	G	2601651	Candidatus Nesciobacter
0	1	1	S	2601668	Candidatus Nesciobacter abundans
0	1	0	F	1777752	Candidatus Paracaedibacteraceae
0	1	0	G	1521255	Candidatus Paracaedibacter
0	1	1	S	91604	Candidatus Paracaedibacter acanthamoebae
0	2	0	O	2800060	Hyphomonadales
0	2	0	F	69657	Hyphomonadaceae
0	1	0	G	85	Hyphomonas
0	1	0	G1	2630699	unclassified Hyphomonas
0	1	1	S	2016196	Hyphomonas sp. KY3
0	1	0	G	2723	Hirschia
0	1	0	S	2724	Hirschia baltica
0	1	1	S1	582402	Hirschia baltica ATCC 49814
0	1	0	O	362534	Kordiimonadales
0	1	0	F	1331809	Kordiimonadaceae
0	1	0	G	288021	Kordiimonas
0	1	1	S	2161677	Kordiimonas pumila
0	1	0	O	2066490	Emcibacterales
0	1	0	F	2066491	Emcibacteraceae
0	1	0	G	2813803	Luteithermobacter
0	1	1	S	2582913	Luteithermobacter gelatinilyticus
0	491	0	P1	68525	delta/epsilon subdivisions
0	344	0	C	29547	Epsilonproteobacteria
0	338	0	O	213849	Campylobacterales
0	205	0	F	72293	Helicobacteraceae
0	204	15	G	209	Helicobacter
0	177	170	S	210	Helicobacter pylori
0	3	3	S1	907239	Helicobacter pylori SouthAfrica7
0	2	2	S1	1163743	Helicobacter pylori HUP-B14
0	1	1	S1	1321939	Helicobacter pylori UM037
0	1	1	S1	1382922	Helicobacter pylori oki128
0	2	2	S	213	Helicobacter cinaedi
0	2	0	S	138563	Helicobacter cetorum
0	2	2	S1	182217	Helicobacter cetorum MIT 00-7128
0	1	1	S	212	Helicobacter acinonychis
0	1	1	S	1591088	Helicobacter himalayensis
0	1	1	S	157268	Helicobacter winghamensis
0	1	1	S	123841	Helicobacter canadensis
0	1	1	S	45498	Helicobacter cholecystus
0	1	1	S	37372	Helicobacter bilis
0	1	1	S	35818	Helicobacter pullorum
0	1	0	S	35817	Helicobacter heilmannii
0	1	1	S1	1216962	Helicobacter heilmannii ASB1.4
0	1	0	G	843	Wolinella
0	1	1	S	844	Wolinella succinogenes
0	116	0	F	72294	Campylobacteraceae
0	60	2	F1	2321108	Arcobacter group
0	25	4	G	2321111	Aliarcobacter
0	5	5	S	255507	Aliarcobacter cibarius
0	3	3	S	28198	Aliarcobacter cryaerophilus
0	3	0	S	708186	Aliarcobacter trophiarum
0	3	3	S1	1032241	Arcobacter trophiarum LMG 25534
0	3	3	S	1935204	[Arcobacter] porcinus
0	2	0	S	28197	Aliarcobacter butzleri
0	1	1	S1	944546	Arcobacter butzleri ED-1
0	1	1	S1	1036172	Arcobacter butzleri 7h1h
0	2	2	S	1564138	Aliarcobacter faecis
0	1	1	S	28200	Aliarcobacter skirrowii
0	1	0	S	544718	Aliarcobacter thereius
0	1	1	S1	1032240	Arcobacter thereius LMG 24486
0	1	1	S	1355374	Aliarcobacter lanthieri
0	12	0	G	28196	Arcobacter
0	2	0	S	28199	Arcobacter nitrofigilis
0	2	2	S1	572480	Arcobacter nitrofigilis DSM 7299
0	2	2	S	873191	Arcobacter defluvii
0	2	2	S	913109	Arcobacter ellisii
0	2	2	S	1315211	Arcobacter aquimarinus
0	1	1	S	1054033	Arcobacter venerupis
0	1	1	S	1054034	Arcobacter cloacae
0	1	0	S	1278212	Arcobacter suis
0	1	1	S1	663365	Arcobacter suis CECT 7833
0	1	0	G1	2593671	unclassified Arcobacter
0	1	1	S	2593672	Arcobacter sp. FWKO B
0	10	0	G	2321114	Malaciobacter
0	5	5	S	1080223	Malaciobacter pacificus
0	2	2	S	505249	Malaciobacter marinus
0	2	0	S	1032072	Malaciobacter molluscorum
0	2	2	S1	870501	Malaciobacter molluscorum LMG 25693
0	1	0	S	603050	Malaciobacter mytili
0	1	1	S1	1032238	Malaciobacter mytili LMG 24559
0	5	0	G	2321115	Halarcobacter
0	3	3	S	1462615	Halarcobacter ebronensis
0	2	2	S	663364	Halarcobacter bivalviorum
0	5	0	G	2321187	Poseidonibacter
0	4	4	S	1904463	Poseidonibacter lekithochrous
0	1	1	S	1850254	Poseidonibacter parvus
0	1	0	G	2321113	Pseudoarcobacter
0	1	1	S	1849015	Pseudoarcobacter acticola
0	50	6	G	194	Campylobacter
0	7	0	G1	2593542	unclassified Campylobacter
0	4	4	S	1660073	Campylobacter sp. RM6137
0	1	1	S	1660076	Campylobacter sp. RM12175
0	1	1	S	1660080	Campylobacter sp. RM16192
0	1	1	S	2517362	Campylobacter sp. CCUG 57310
0	4	3	S	199	Campylobacter concisus
0	1	1	S1	360104	Campylobacter concisus 13826
0	4	0	S	1965231	Campylobacter pinnipediorum
0	3	3	S1	1660067	Campylobacter pinnipediorum subsp. pinnipediorum
0	1	1	S1	1874362	Campylobacter pinnipediorum subsp. caledonicus
0	3	3	S	195	Campylobacter coli
0	3	2	S	201	Campylobacter lari
0	1	1	S1	1453989	Campylobacter lari RM16701
0	2	0	S	196	Campylobacter fetus
0	1	0	S1	32019	Campylobacter fetus subsp. fetus
0	1	1	S2	1240980	Campylobacter fetus subsp. fetus 04/554
0	1	1	S1	1507806	Campylobacter fetus subsp. testudinum
0	2	2	S	2505970	Campylobacter armoricus
0	2	2	S	2042961	Campylobacter blaseri
0	2	2	S	1244531	Campylobacter iguaniorum
0	2	2	S	449520	Campylobacter canadensis
0	2	2	S	824	Campylobacter gracilis
0	2	2	S	198	Campylobacter hyointestinalis
0	2	1	S	202	Campylobacter mucosalis
0	1	1	S1	1032067	Campylobacter mucosalis CCUG 21559
0	1	1	S	197	Campylobacter jejuni
0	1	1	S	1848766	Campylobacter ornithocola
0	1	1	S	374106	Campylobacter cuniculorum
0	1	1	S	1813019	Campylobacter hepaticus
0	1	1	S	1448857	Campylobacter corcagiensis
0	1	1	S	206	Campylobacter sputorum
0	1	1	S	203	Campylobacter rectus
0	6	1	G	57665	Sulfurospirillum
0	2	0	S	194424	Sulfurospirillum halorespirans
0	2	2	S1	1193502	Sulfurospirillum halorespirans DSM 13726
0	2	2	G1	2618290	unclassified Sulfurospirillum
0	1	1	S	366522	Sulfurospirillum cavolei
0	16	0	F	2771471	Thiovulaceae
0	15	0	G	202746	Sulfurimonas
0	9	2	G1	2623549	unclassified Sulfurimonas
0	3	3	S	2590022	Sulfurimonas sp. GYSZ_1
0	2	2	S	2509341	Sulfurimonas sp. NW10
0	1	1	S	2590020	Sulfurimonas sp. S2-6
0	1	1	S	2672570	Sulfurimonas sp. H1576
0	2	2	S	2740404	Candidatus Sulfurimonas baltica
0	2	2	S	2740405	Candidatus Sulfurimonas marisnigri
0	1	0	S	39766	Sulfurimonas denitrificans
0	1	1	S1	326298	Sulfurimonas denitrificans DSM 1251
0	1	0	S	1176482	Sulfurimonas gotlandica
0	1	1	S1	929558	Sulfurimonas gotlandica GD1
0	1	0	G	286130	Sulfuricurvum
0	1	0	S	148813	Sulfuricurvum kujiense
0	1	1	S1	709032	Sulfuricurvum kujiense DSM 16994
0	1	0	F	2771472	Sulfurovaceae
0	1	0	G	269260	Nitratifractor
0	1	0	S	269261	Nitratifractor salsuginis
0	1	1	S1	749222	Nitratifractor salsuginis DSM 16511
0	6	0	O	235899	Nautiliales
0	3	0	F	224467	Nautiliaceae
0	2	0	G	191291	Nautilia
0	2	0	S	244787	Nautilia profundicola
0	2	2	S1	598659	Nautilia profundicola AmH
0	1	0	G	1775691	Cetia
0	1	1	S	1424653	Cetia pacifica
0	3	0	F	2795691	Nitratiruptoraceae
0	2	0	G	269258	Nitratiruptor
0	1	1	G1	2624044	unclassified Nitratiruptor
0	1	1	S	2706014	Nitratiruptor labii
0	1	0	G	2795692	Nitrosophilus
0	1	1	S	2714855	Nitrosophilus alvini
0	147	0	C	28221	Deltaproteobacteria
0	101	0	O	29	Myxococcales
0	56	1	O1	80811	Cystobacterineae
0	25	0	F	39	Archangiaceae
0	12	0	G	47	Archangium
0	9	9	S	83451	Archangium violaceum
0	3	3	S	48	Archangium gephyra
0	6	0	G	44	Melittangium
0	6	0	S	83453	Melittangium boletus
0	6	6	S1	1294270	Melittangium boletus DSM 14713
0	4	0	G	42	Cystobacter
0	4	4	S	43	Cystobacter fuscus
0	3	0	G	40	Stigmatella
0	3	0	S	41	Stigmatella aurantiaca
0	3	3	S1	378806	Stigmatella aurantiaca DW4/3-1
0	18	1	F	31	Myxococcaceae
0	9	1	G	32	Myxococcus
0	6	6	S	34	Myxococcus xanthus
0	2	0	S	83455	Myxococcus stipitatus
0	2	2	S1	1278073	Myxococcus stipitatus DSM 14675
0	6	0	G	83461	Corallococcus
0	4	3	S	184914	Corallococcus coralloides
0	1	1	S1	1144275	Corallococcus coralloides DSM 2259
0	2	1	S	35	Corallococcus macrosporus
0	1	1	S1	1189310	Corallococcus macrosporus DSM 14697
0	2	0	G	224458	Pyxidicoccus
0	2	0	G1	2629105	unclassified Pyxidicoccus
0	2	2	S	2813578	Pyxidicoccus sp. SCPEA002
0	11	0	F	1524215	Anaeromyxobacteraceae
0	11	2	G	161492	Anaeromyxobacter
0	5	0	G1	2620896	unclassified Anaeromyxobacter
0	3	3	S	447217	Anaeromyxobacter sp. K
0	2	2	S	404589	Anaeromyxobacter sp. Fw109-5
0	4	0	S	161493	Anaeromyxobacter dehalogenans
0	4	4	S1	290397	Anaeromyxobacter dehalogenans 2CP-C
0	1	0	F	1524213	Vulgatibacteraceae
0	1	0	G	1524214	Vulgatibacter
0	1	1	S	1391653	Vulgatibacter incomptus
0	44	0	O1	80812	Sorangiineae
0	31	0	F	49	Polyangiaceae
0	25	0	G	39643	Sorangium
0	25	11	S	56	Sorangium cellulosum
0	9	9	S1	448385	Sorangium cellulosum So ce56
0	5	5	S1	1254432	Sorangium cellulosum So0157-2
0	5	0	G	50	Chondromyces
0	5	5	S	52	Chondromyces crocatus
0	1	0	G	1882917	Pajaroellobacter
0	1	1	S	1882918	Pajaroellobacter abortibovis
0	7	0	O2	215910	Sorangiineae incertae sedis
0	7	0	G	1649470	Minicystis
0	7	7	S	888845	Minicystis rosea
0	5	0	F	1055686	Sandaracinaceae
0	5	0	G	1055688	Sandaracinus
0	5	5	S	927083	Sandaracinus amylolyticus
0	1	0	F	1524216	Labilitrichaceae
0	1	0	G	1524217	Labilithrix
0	1	1	S	1391654	Labilithrix luteola
0	1	0	O1	224462	Nannocystineae
0	1	0	F	224464	Kofleriaceae
0	1	0	G	162027	Haliangium
0	1	0	S	80816	Haliangium ochraceum
0	1	1	S1	502025	Haliangium ochraceum DSM 14365
0	15	0	O	213115	Desulfovibrionales
0	13	0	F	194924	Desulfovibrionaceae
0	8	0	G	872	Desulfovibrio
0	2	0	S	63561	Desulfovibrio sulfodismutans
0	2	2	S1	1121464	Desulfovibrio sulfodismutans DSM 3696
0	1	0	S	881	Desulfovibrio vulgaris
0	1	1	S1	883	Desulfovibrio vulgaris str. 'Miyazaki F'
0	1	1	S	901	Desulfovibrio piger
0	1	0	S	184917	Desulfovibrio magneticus
0	1	1	S1	573370	Desulfovibrio magneticus RS-1
0	1	1	S	296842	Desulfovibrio carbinolicus
0	1	0	S	345370	Desulfovibrio carbinoliphilus
0	1	1	S1	694327	Desulfovibrio carbinoliphilus subsp. oakridgensis
0	1	0	G1	2593640	unclassified Desulfovibrio
0	1	1	S	2583823	Desulfovibrio sp. IOR2
0	2	0	G	2035811	Pseudodesulfovibrio
0	1	1	S	1716143	Pseudodesulfovibrio indicus
0	1	0	G1	2661612	unclassified Pseudodesulfovibrio
0	1	1	S	2725288	Pseudodesulfovibrio sp. zrk46
0	2	0	G	2794998	Maridesulfovibrio
0	2	0	S	191026	Maridesulfovibrio hydrothermalis
0	2	2	S1	1121451	Desulfovibrio hydrothermalis AM13 = DSM 14728
0	1	0	G	41707	Lawsonia
0	1	1	S	29546	Lawsonia intracellularis
0	2	0	F	213116	Desulfomicrobiaceae
0	2	0	G	898	Desulfomicrobium
0	1	0	S	899	Desulfomicrobium baculatum
0	1	1	S1	525897	Desulfomicrobium baculatum DSM 4028
0	1	0	S	132132	Desulfomicrobium orale
0	1	1	S1	888061	Desulfomicrobium orale DSM 12838
0	14	0	O	213118	Desulfobacterales
0	9	0	F	213119	Desulfobacteraceae
0	3	0	G	2289	Desulfobacter
0	2	0	S	2293	Desulfobacter postgatei
0	2	2	S1	879212	Desulfobacter postgatei 2ac9
0	1	1	S	2291	Desulfobacter hydrogenophilus
0	2	0	G	28222	Desulfobacula
0	2	0	S	28223	Desulfobacula toluolica
0	2	2	S1	651182	Desulfobacula toluolica Tol2
0	2	0	G	45654	Desulfonema
0	1	1	S	45655	Desulfonema magnum
0	1	1	S	45656	Desulfonema limicola
0	2	0	G	218207	Desulfatibacillum
0	2	2	S	218208	Desulfatibacillum aliphaticivorans
0	5	0	F	213121	Desulfobulbaceae
0	2	0	G	893	Desulfobulbus
0	2	0	S	894	Desulfobulbus propionicus
0	2	2	S1	577650	Desulfobulbus propionicus DSM 2032
0	2	0	G	429014	Desulfopila
0	2	0	G1	2622240	unclassified Desulfopila
0	1	1	S	2569540	Desulfopila sp. IMCC35004
0	1	1	S	2569541	Desulfopila sp. IMCC35005
0	1	0	G	109168	Desulfotalea
0	1	0	S	84980	Desulfotalea psychrophila
0	1	1	S1	177439	Desulfotalea psychrophila LSv54
0	12	0	O	69541	Desulfuromonadales
0	9	0	F	213422	Geobacteraceae
0	8	0	G	28231	Geobacter
0	3	0	S	1203471	Geobacter daltonii
0	3	3	S1	316067	Geobacter daltonii FRC-32
0	3	0	G1	2627627	unclassified Geobacter
0	2	2	S	2495594	Geobacter sp. SVR
0	1	1	S	1277350	Geobacter sp. DSM 9736
0	1	0	S	28232	Geobacter metallireducens
0	1	1	S1	269799	Geobacter metallireducens GS-15
0	1	0	S	225194	Geobacter bemidjiensis
0	1	1	S1	404380	Geobacter bemidjiensis Bem
0	1	0	G	392332	Geoalkalibacter
0	1	1	S	483547	Geoalkalibacter subterraneus
0	2	0	F	213421	Desulfuromonadaceae
0	2	0	G	890	Desulfuromonas
0	2	2	S	1603606	Desulfuromonas soudanensis
0	1	0	F	2812024	Syntrophotaleaceae
0	1	0	G	2812025	Syntrophotalea
0	1	0	S	19	Syntrophotalea carbinolica
0	1	1	S1	338963	Pelobacter carbinolicus DSM 2380
0	3	0	O	213462	Syntrophobacterales
0	2	0	F	213468	Syntrophaceae
0	2	0	G	60892	Desulfobacca
0	2	0	S	60893	Desulfobacca acetoxidans
0	2	2	S1	880072	Desulfobacca acetoxidans DSM 11109
0	1	0	F	213465	Syntrophobacteraceae
0	1	0	G	361106	Desulfoglaeba
0	1	0	S	361111	Desulfoglaeba alkanexedens
0	1	1	S1	980445	Desulfoglaeba alkanexedens ALDC
0	2	0	O	453227	Desulfarculales
0	2	0	F	453228	Desulfarculaceae
0	2	0	G	453229	Desulfarculus
0	2	0	S	453230	Desulfarculus baarsii
0	2	2	S1	644282	Desulfarculus baarsii DSM 2075
0	12	0	C	1553900	Oligoflexia
0	5	0	O	213481	Bdellovibrionales
0	5	0	F	213483	Bdellovibrionaceae
0	5	0	G	958	Bdellovibrio
0	2	1	S	959	Bdellovibrio bacteriovorus
0	1	1	S1	765869	Bdellovibrio bacteriovorus W
0	2	0	G1	2633795	unclassified Bdellovibrio
0	1	1	S	2220073	Bdellovibrio sp. NC01
0	1	1	S	2748865	Bdellovibrio sp. KM01
0	1	0	S	453816	Bdellovibrio exovorus
0	1	1	S1	1184267	Bdellovibrio exovorus JSS
0	4	0	O	2024973	Silvanigrellales
0	4	0	F	2024974	Silvanigrellaceae
0	4	0	G	2024975	Silvanigrella
0	4	4	S	1915309	Silvanigrella aquatica
0	3	0	O	2024979	Bacteriovoracales
0	2	0	F	263369	Bacteriovoracaceae
0	2	0	G	146784	Bacteriovorax
0	2	2	S	960	Bacteriovorax stolpii
0	1	0	F	1652132	Halobacteriovoraceae
0	1	0	G	1652133	Halobacteriovorax
0	1	0	G1	2639665	unclassified Halobacteriovorax
0	1	1	S	2109558	Halobacteriovorax sp. BALOs_7
0	2	0	C	1807140	Acidithiobacillia
0	2	0	O	225057	Acidithiobacillales
0	2	0	F	225058	Acidithiobacillaceae
0	2	0	G	119977	Acidithiobacillus
0	1	0	S	920	Acidithiobacillus ferrooxidans
0	1	1	S1	243159	Acidithiobacillus ferrooxidans ATCC 23270
0	1	1	S	33059	Acidithiobacillus caldus
0	1112	1	D1	1783270	FCB group
0	1105	0	D2	68336	Bacteroidetes/Chlorobi group
0	1099	7	P	976	Bacteroidetes
0	540	0	C	200643	Bacteroidia
0	533	34	O	171549	Bacteroidales
0	322	0	F	2005525	Tannerellaceae
0	319	315	G	375288	Parabacteroides
0	4	4	S	823	Parabacteroides distasonis
0	3	0	G	195950	Tannerella
0	3	3	S	28112	Tannerella forsythia
0	104	0	F	171552	Prevotellaceae
0	102	9	G	838	Prevotella
0	23	21	S	28131	Prevotella intermedia
0	2	2	S1	1122984	Prevotella intermedia ATCC 25611 = DSM 20706
0	20	20	S	28135	Prevotella oris
0	17	14	S	28129	Prevotella denticola
0	3	3	S1	767031	Prevotella denticola F0289
0	7	7	S	28132	Prevotella melaninogenica
0	6	0	S	52227	Prevotella dentalis
0	6	6	S1	908937	Prevotella dentalis DSM 3688
0	6	0	S	589436	Prevotella fusca
0	6	6	S1	1236517	Prevotella fusca JCM 17724
0	5	0	G1	2638335	unclassified Prevotella
0	3	3	S	2801997	Prevotella sp. WR041
0	2	0	S	652716	Prevotella sp. oral taxon 299
0	2	2	S1	575614	Prevotella sp. oral taxon 299 str. F0039
0	3	3	S	165179	Prevotella copri
0	2	2	S	76123	Prevotella enoeca
0	2	0	S	589437	Prevotella scopos
0	2	2	S1	1236518	Prevotella scopos JCM 17725
0	2	2	S	1177574	Prevotella jejuni
0	2	0	G	1283313	Alloprevotella
0	2	0	G1	2624623	unclassified Alloprevotella
0	2	2	S	2133944	Alloprevotella sp. E39
0	34	0	F	815	Bacteroidaceae
0	34	5	G	816	Bacteroides
0	11	1	G1	2646097	unclassified Bacteroides
0	4	4	S	2763022	Bacteroides sp. M10
0	2	2	S	2650157	Bacteroides sp. HF-5287
0	2	2	S	2650158	Bacteroides sp. HF-5141
0	2	2	S	2715212	Bacteroides sp. CBA7301
0	4	4	S	28113	Bacteroides heparinolyticus
0	4	4	S	246787	Bacteroides cellulosilyticus
0	3	3	S	817	Bacteroides fragilis
0	2	2	S	818	Bacteroides thetaiotaomicron
0	1	1	S	28111	Bacteroides eggerthii
0	1	1	S	28116	Bacteroides ovatus
0	1	1	S	28119	Bacteroides zoogleoformans
0	1	1	S	47678	Bacteroides caccae
0	1	1	S	1796613	Bacteroides caecimuris
0	9	0	O1	333046	Bacteroidales incertae sedis
0	9	2	G	909656	Phocaeicola
0	4	4	S	821	Phocaeicola vulgatus
0	2	0	S	376805	Phocaeicola salanitronis
0	2	2	S1	667015	Phocaeicola salanitronis DSM 18170
0	1	1	S	357276	Phocaeicola dorei
0	7	0	F	171551	Porphyromonadaceae
0	7	0	G	836	Porphyromonas
0	4	4	S	837	Porphyromonas gingivalis
0	1	0	S	28123	Porphyromonas asaccharolytica
0	1	1	S1	879243	Porphyromonas asaccharolytica DSM 20707
0	1	1	S	36874	Porphyromonas cangingivalis
0	1	1	S	393921	Porphyromonas crevioricanis
0	5	0	F	2005520	Dysgonomonadaceae
0	2	0	G	156973	Dysgonomonas
0	2	1	G1	2630389	unclassified Dysgonomonas
0	1	1	S	2714926	Dysgonomonas sp. HDW5A
0	2	0	G	307628	Petrimonas
0	2	2	S	1642646	Petrimonas mucosa
0	1	0	G	294702	Proteiniphilum
0	1	1	S	1642647	Proteiniphilum saccharofermentans
0	4	0	F	171550	Rikenellaceae
0	4	0	G	239759	Alistipes
0	1	1	S	626932	Alistipes indistinctus
0	1	1	S	2364787	Alistipes megaguti
0	1	1	S	2585118	Alistipes communis
0	1	1	S	2585119	Alistipes dispar
0	4	0	F	1853231	Odoribacteraceae
0	3	0	G	574697	Butyricimonas
0	2	2	S	544645	Butyricimonas virosa
0	1	1	S	2093856	Butyricimonas faecalis
0	1	0	G	283168	Odoribacter
0	1	1	S	28118	Odoribacter splanchnicus
0	4	0	F	2005519	Barnesiellaceae
0	3	0	G	397864	Barnesiella
0	3	0	S	397865	Barnesiella viscericola
0	3	3	S1	880074	Barnesiella viscericola DSM 18177
0	1	0	G	1348911	Coprobacter
0	1	0	G1	2677116	unclassified Coprobacter
0	1	1	S	2751153	Coprobacter sp. 2CBH44
0	3	0	F	2760872	Tenuifilaceae
0	3	0	G	2760873	Tenuifilum
0	3	3	S	2590900	Tenuifilum thalassicum
0	2	0	F	2005473	Muribaculaceae
0	1	0	G	1918540	Muribaculum
0	1	1	S	2530390	Muribaculum gordoncarteri
0	1	0	G	2815786	Sodaliphilus
0	1	1	S	2606626	Sodaliphilus pleomorphus
0	1	0	F	2005523	Paludibacteraceae
0	1	0	G	346096	Paludibacter
0	1	0	S	185300	Paludibacter propionicigenes
0	1	1	S1	694427	Paludibacter propionicigenes WB4
0	7	0	O	1970189	Marinilabiliales
0	3	0	F	558415	Marinilabiliaceae
0	3	0	G	1193324	Alkalitalea
0	3	3	S	889453	Alkalitalea saponilacus
0	3	0	F	1471398	Prolixibacteraceae
0	3	0	G	1471399	Draconibacterium
0	2	2	S	1168034	Draconibacterium orientale
0	1	0	G1	2624132	unclassified Draconibacterium
0	1	1	S	2706887	Draconibacterium sp. M1
0	1	0	F	1573805	Marinifilaceae
0	1	0	G	2060722	Labilibaculum
0	1	1	S	1717717	Labilibaculum antarcticum
0	372	0	C	117743	Flavobacteriia
0	372	2	O	200644	Flavobacteriales
0	234	3	F	49546	Flavobacteriaceae
0	70	2	G	237	Flavobacterium
0	25	0	G1	196869	unclassified Flavobacterium
0	4	4	S	2748320	Flavobacterium sp. P2-65
0	4	4	S	2739062	Flavobacterium sp. M31R6
0	3	3	S	1179672	Flavobacterium sp. KBS0721
0	3	3	S	2724135	Flavobacterium sp. CLA17
0	3	3	S	2478552	Flavobacterium sp. 140616W15
0	2	2	S	2665645	Flavobacterium sp. SLB02
0	2	2	S	2654325	Flavobacterium sp. xlx-214
0	1	1	S	2614441	Flavobacterium sp. LPB0248
0	1	1	S	2816357	Flavobacterium sp. BB8
0	1	1	S	1979344	Flavobacterium sp. MDT1-60
0	1	1	S	935222	Flavobacterium sp. Sr18
0	11	11	S	986	Flavobacterium johnsoniae
0	6	6	S	96345	Flavobacterium psychrophilum
0	4	4	S	996	Flavobacterium columnare
0	3	3	S	1617283	Flavobacterium nitrogenifigens
0	3	3	S	1492737	Flavobacterium gilvum
0	3	3	S	683124	Flavobacterium haoranii
0	3	0	S	55197	Flavobacterium branchiophilum
0	3	3	S1	1034807	Flavobacterium branchiophilum FL-15
0	2	0	S	312277	Flavobacterium indicum
0	2	2	S1	1094466	Flavobacterium indicum GPTSA100-9 = DSM 17447
0	2	2	S	2183896	Flavobacterium crocinum
0	1	1	S	459526	Flavobacterium anhuiense
0	1	1	S	1306519	Flavobacterium commune
0	1	1	S	1355330	Flavobacterium faecale
0	1	1	S	1763534	Flavobacterium crassostreae
0	1	1	S	2175091	Flavobacterium album
0	1	1	S	2201181	Flavobacterium sediminis
0	25	0	G	52959	Polaribacter
0	18	2	G1	196858	unclassified Polaribacter
0	5	5	S	2818493	Polaribacter sp. SM13
0	4	4	S	2058137	Polaribacter sp. ALD11
0	2	2	S	1855336	Polaribacter sp. KT25b
0	1	1	S	754397	Polaribacter sp. SA4-10
0	1	1	S	1312072	Polaribacter sp. SA4-12
0	1	1	S	1896175	Polaribacter sp. KT 15
0	1	1	S	2686361	Polaribacter sp. L3A8
0	1	1	S	2738844	Polaribacter sp. L12M9
0	5	5	S	996801	Polaribacter reichenbachii
0	1	1	S	1774273	Polaribacter vadi
0	1	1	S	1888915	Polaribacter haliotis
0	15	2	G	1016	Capnocytophaga
0	5	3	G1	2640652	unclassified Capnocytophaga
0	1	1	S	1945658	Capnocytophaga sp. H4358
0	1	1	S	2545799	Capnocytophaga sp. FDAARGOS_737
0	2	2	S	1019	Capnocytophaga sputigena
0	2	2	S	28188	Capnocytophaga canimorsus
0	2	2	S	1848904	Capnocytophaga stomatis
0	1	1	S	28189	Capnocytophaga cynodegmi
0	1	1	S	2708117	Capnocytophaga endodontalis
0	14	1	G	286104	Winogradskyella
0	6	0	G1	2615021	unclassified Winogradskyella
0	3	3	S	754417	Winogradskyella sp. PC-19
0	2	2	S	754409	Winogradskyella sp. PG-2
0	1	1	S	1936080	Winogradskyella sp. J14-2
0	3	3	S	1382466	Winogradskyella sediminis
0	2	2	S	2686078	Winogradskyella schleiferi
0	1	1	S	2686077	Winogradskyella forsetii
0	1	1	S	2697010	Winogradskyella helgolandensis
0	10	0	G	291183	Lacinutrix
0	6	6	S	1486034	Lacinutrix venerupis
0	4	0	G1	2647285	unclassified Lacinutrix
0	2	2	S	2057808	Lacinutrix sp. Bg11-31
0	1	1	S	983544	Lacinutrix sp. 5H-3-7-4
0	1	1	S	2653681	Lacinutrix sp. WUR7
0	7	0	G	104264	Cellulophaga
0	4	0	S	59600	Cellulophaga algicola
0	4	4	S1	688270	Cellulophaga algicola DSM 14237
0	3	3	S	979	Cellulophaga lytica
0	7	0	G	290174	Aquimarina
0	7	0	G1	2627091	unclassified Aquimarina
0	4	4	S	1714860	Aquimarina sp. BL5
0	2	2	S	1714849	Aquimarina sp. AD10
0	1	1	S	2736252	Aquimarina sp. TRL1
0	7	0	G	225842	Formosa
0	6	0	G1	2644710	unclassified Formosa
0	2	2	S	1336794	Formosa sp. Hel1_33_131
0	2	2	S	1336795	Formosa sp. Hel3_A1_48
0	1	1	S	1798225	Formosa sp. Hel1_31_208
0	1	1	S	2686363	Formosa sp. L2A11
0	1	1	S	2594004	Formosa sediminum
0	6	0	G	363408	Nonlabens
0	4	0	G1	2615035	unclassified Nonlabens
0	2	2	S	2058134	Nonlabens sp. MB-3u-79
0	1	1	S	1336802	Nonlabens sp. Hel1_33_55
0	1	1	S	2608253	Nonlabens sp. Ci31
0	2	0	S	930802	Nonlabens marinus
0	2	2	S1	1454201	Nonlabens marinus S1-08
0	6	0	G	261827	Algibacter
0	4	0	G1	2615009	unclassified Algibacter
0	2	2	S	2686365	Algibacter sp. L1A34
0	2	2	S	2686366	Algibacter sp. L3A6
0	2	2	S	1736674	Algibacter alginicilyticus
0	5	0	G	326319	Dokdonia
0	5	0	G1	2615033	unclassified Dokdonia
0	3	3	S	2173169	Dokdonia sp. Dokd-P16
0	1	1	S	983548	Dokdonia sp. 4H-3-7-5
0	1	1	S	1239415	Dokdonia sp. PRO95
0	5	1	G	393005	Tamlana
0	3	0	G1	2614803	unclassified Tamlana
0	3	3	S	1630406	Tamlana sp. s12
0	1	1	S	2069432	Tamlana carrageenivorans
0	5	0	G	104267	Tenacibaculum
0	1	1	S	104268	Tenacibaculum mesophilum
0	1	1	S	107401	Tenacibaculum maritimum
0	1	1	S	584609	Tenacibaculum jejuense
0	1	1	S	669041	Tenacibaculum dicentrarchi
0	1	0	G1	2635139	unclassified Tenacibaculum
0	1	1	S	754423	Tenacibaculum sp. SZ-18
0	4	1	G	76831	Myroides
0	2	2	S	256	Myroides odoratus
0	1	1	S	480520	Myroides profundi
0	4	0	G	2049301	Changchengzhania
0	4	4	S	2049305	Changchengzhania lutea
0	4	0	G	83612	Psychroflexus
0	3	0	S	57029	Psychroflexus torquis
0	3	3	S1	313595	Psychroflexus torquis ATCC 700755
0	1	0	G1	196864	unclassified Psychroflexus
0	1	1	S	2777186	Psychroflexus sp. ALD_RP9
0	3	0	G	178469	Arenibacter
0	3	3	S	616991	Arenibacter algicola
0	3	0	G	153265	Aequorivita
0	3	0	G1	2615031	unclassified Aequorivita
0	2	2	S	2803865	Aequorivita sp. KX20305
0	1	1	S	2494375	Aequorivita sp. H23M31
0	3	0	G	252356	Maribacter
0	2	2	S	1178778	Maribacter cobaltidurans
0	1	0	G1	2615042	unclassified Maribacter
0	1	1	S	2496865	Maribacter sp. MJ134
0	3	0	G	336276	Olleya
0	2	2	S	639310	Olleya aquimaris
0	1	0	G1	2615019	unclassified Olleya
0	1	1	S	2058135	Olleya sp. Bg11-27
0	2	0	G	111500	Muricauda
0	1	0	S	111501	Muricauda ruestringensis
0	1	1	S1	886377	Muricauda ruestringensis DSM 13258
0	1	1	S	516051	Muricauda lutaonensis
0	2	0	G	379068	Galbibacter
0	2	0	G1	2632773	unclassified Galbibacter
0	2	2	S	1170699	Galbibacter sp. BG1
0	2	0	G	527198	Mariniflexile
0	2	0	G1	2643887	unclassified Mariniflexile
0	2	2	S	2027857	Mariniflexile sp. TRM1-10
0	2	0	G	1209327	Flavivirga
0	2	2	S	1803846	Flavivirga eckloniae
0	2	0	G	292691	Gramella
0	1	1	S	279359	Gramella echinicola
0	1	0	S	411153	Gramella forsetii
0	1	1	S1	411154	Gramella forsetii KT0803
0	2	0	G	1518147	Wenyingzhuangia
0	2	2	S	1790137	Wenyingzhuangia fucanilytica
0	2	0	G	2045416	Oceanihabitans
0	2	0	G1	2631961	unclassified Oceanihabitans
0	2	2	S	2529032	Oceanihabitans sp. IOP_32
0	2	0	G	221065	Kordia
0	2	2	S	1218801	Kordia antarctica
0	1	0	G	216431	Croceibacter
0	1	0	S	313588	Croceibacter atlanticus
0	1	1	S1	216432	Croceibacter atlanticus HTCC2559
0	1	0	G	2058174	Antarcticibacterium
0	1	1	S	2058175	Antarcticibacterium flavum
0	1	0	G	2700084	Urechidicola
0	1	1	S	1850246	Urechidicola croceus
0	1	0	G	444459	Flagellimonas
0	1	1	S	1383885	Flagellimonas maritima
0	1	1	G	444051	Mesoflavibacter
0	1	0	G	379070	Gilvibacter
0	1	0	G1	2625242	unclassified Gilvibacter
0	1	1	S	754429	Gilvibacter sp. SZ-19
0	1	0	G	358023	Lutibacter
0	1	1	S	1622118	Lutibacter profundi
0	1	0	G	143222	Salegentibacter
0	1	0	G1	2633436	unclassified Salegentibacter
0	1	1	S	1729720	Salegentibacter sp. T436
0	1	0	G	343334	Costertonia
0	1	1	S	343403	Costertonia aggregata
0	113	0	F	2762318	Weeksellaceae
0	85	2	F1	2782232	Chryseobacterium group
0	70	9	G	59732	Chryseobacterium
0	25	0	G1	2593645	unclassified Chryseobacterium
0	6	6	S	2478663	Chryseobacterium sp. 3008163
0	5	5	S	878220	Chryseobacterium sp. StRB126
0	3	3	S	2487064	Chryseobacterium sp. G0186
0	2	2	S	1932669	Chryseobacterium sp. JV274
0	2	2	S	2487063	Chryseobacterium sp. G0162
0	2	2	S	2487065	Chryseobacterium sp. G0201
0	1	1	S	1721091	Chryseobacterium sp. IHB B 17019
0	1	1	S	2015076	Chryseobacterium sp. T16E-39
0	1	1	S	2547600	Chryseobacterium sp. NBC 122
0	1	1	S	2594269	Chryseobacterium sp. SNU WT5
0	1	1	S	2724619	Chryseobacterium sp. NEB161
0	5	5	S	253	Chryseobacterium indologenes
0	4	4	S	250	Chryseobacterium gleum
0	4	4	S	1124835	Chryseobacterium carnipullorum
0	3	3	S	1813611	Chryseobacterium cucumeris
0	3	3	S	246	Chryseobacterium balustinum
0	3	3	S	1685010	Chryseobacterium glaciei
0	3	3	S	1493872	Chryseobacterium shandongense
0	2	2	S	254	Chryseobacterium indoltheticum
0	2	2	S	112234	Chryseobacterium joostei
0	2	2	S	2497456	Chryseobacterium aureum
0	1	1	S	1241978	Chryseobacterium bernardetii
0	1	1	S	1324352	Chryseobacterium gallinarum
0	1	1	S	1265445	Chryseobacterium camelliae
0	1	1	S	651561	Chryseobacterium arthrosphaerae
0	1	1	S	558152	Chryseobacterium piperi
0	7	0	G	2782231	Kaistella
0	2	2	S	2038776	Kaistella flava (ex Peng et al. 2021)
0	2	2	S	2487074	Kaistella daneshvariae
0	1	1	S	266748	Kaistella antarctica
0	1	1	S	266749	Kaistella jeonii
0	1	1	S	1241979	Kaistella carnis
0	4	0	G	2782229	Epilithonimonas
0	4	4	S	2487072	Epilithonimonas vandammei
0	2	0	G	2782228	Planobacterium
0	2	2	S	536441	Chryseobacterium taklimakanense
0	12	1	G	308865	Elizabethkingia
0	4	0	G1	2685307	unclassified Elizabethkingia
0	2	2	S	2583851	Elizabethkingia sp. JS20170427COW
0	1	1	S	2575699	Elizabethkingia sp. 2-6
0	1	1	S	2796140	Elizabethkingia sp. M8
0	3	3	S	238	Elizabethkingia meningoseptica
0	3	3	S	1117645	Elizabethkingia anophelis
0	1	1	S	172045	Elizabethkingia miricola
0	6	1	G	59734	Empedobacter
0	3	3	S	1628248	Empedobacter stercoris
0	1	1	S	247	Empedobacter brevis
0	1	1	S	343874	Empedobacter falsenii
0	4	0	G	1778601	Apibacter
0	3	3	S	2500547	Apibacter raozihei
0	1	0	G1	2630820	unclassified Apibacter
0	1	1	S	2656761	Apibacter sp. B2966
0	2	0	G	28250	Ornithobacterium
0	2	2	S	28251	Ornithobacterium rhinotracheale
0	2	0	G	501783	Cloacibacterium
0	2	2	S	237258	Cloacibacterium normanense
0	1	0	G	34084	Riemerella
0	1	1	S	34085	Riemerella anatipestifer
0	1	0	G	59735	Bergeyella
0	1	1	S	1585976	Bergeyella cardium
0	19	0	F	39782	Blattabacteriaceae
0	19	2	G	34098	Blattabacterium
0	14	14	S	1653831	Blattabacterium cuenoti
0	2	0	G1	2647581	unclassified Blattabacterium
0	1	1	S	298656	Blattabacterium sp. (Cryptocercus kyebangensis)
0	1	1	S	2715232	Blattabacterium sp. DPU
0	1	1	S	164516	Blattabacterium clevelandi
0	2	0	O1	313602	Flavobacteriales incertae sedis
0	2	0	G	336809	Candidatus Sulcia
0	2	1	S	336810	Candidatus Sulcia muelleri
0	1	1	S1	1189303	Candidatus Sulcia muelleri PSPU
0	1	0	F	1333713	Schleiferiaceae
0	1	0	G	267986	Owenweeksia
0	1	0	S	253245	Owenweeksia hongkongensis
0	1	1	S1	926562	Owenweeksia hongkongensis DSM 17368
0	1	0	F	1853230	Crocinitomicaceae
0	1	0	G	332102	Fluviicola
0	1	0	S	191579	Fluviicola taffensis
0	1	1	S1	755732	Fluviicola taffensis DSM 16823
0	90	0	C	768503	Cytophagia
0	90	0	O	768507	Cytophagales
0	27	0	F	89373	Cytophagaceae
0	6	0	G	107	Spirosoma
0	2	0	G1	2621999	unclassified Spirosoma
0	1	1	S	2710596	Spirosoma sp. PL0136
0	1	1	S	2745947	Spirosoma sp. KUDC1026
0	1	1	S	564064	Spirosoma rigui
0	1	1	S	1178516	Spirosoma montaniterrae
0	1	1	S	1211326	Spirosoma aerolatum
0	1	1	S	1379870	Spirosoma radiotolerans
0	4	0	G	105	Runella
0	4	0	G1	2631759	unclassified Runella
0	2	2	S	2259595	Runella sp. HYN0085
0	2	2	S	2268026	Runella sp. SP2
0	4	0	G	455076	Rhodocytophaga
0	4	4	S	2704465	Rhodocytophaga rosea
0	4	0	G	2676247	Aquirufa
0	4	4	S	2516557	Aquirufa nivalisilvae
0	3	0	G	319458	Leadbetterella
0	3	0	S	316068	Leadbetterella byssophila
0	3	3	S1	649349	Leadbetterella byssophila DSM 17132
0	3	0	G	2173039	Arcticibacterium
0	3	3	S	1784714	Arcticibacterium luteifluviistationis
0	2	0	G	861914	Fibrella
0	1	0	S	651143	Fibrella aestuarina
0	1	1	S1	1166018	Fibrella aestuarina BUZ 2
0	1	0	G1	2620963	unclassified Fibrella
0	1	1	S	1834519	Fibrella sp. ES10-3-2-2
0	1	0	G	120831	Dyadobacter
0	1	0	S	94254	Dyadobacter fermentans
0	1	1	S1	471854	Dyadobacter fermentans DSM 18053
0	25	0	F	563798	Cyclobacteriaceae
0	9	1	G	68288	Cyclobacterium
0	4	0	S	104	Cyclobacterium marinum
0	4	4	S1	880070	Cyclobacterium marinum DSM 745
0	4	4	S	320787	Cyclobacterium amurskyense
0	6	0	G	390846	Echinicola
0	3	3	S	1807691	Echinicola rosea
0	2	0	G1	2621165	unclassified Echinicola
0	2	2	S	2591634	Echinicola sp. LN3S3
0	1	1	S	1795355	Echinicola strongylocentroti
0	4	0	G	232244	Belliella
0	4	0	S	232259	Belliella baltica
0	4	4	S1	866536	Belliella baltica DSM 15883
0	3	0	G	246875	Algoriphagus
0	2	0	G1	2641541	unclassified Algoriphagus
0	2	2	S	2772483	Algoriphagus sp. Y33
0	1	1	S	388413	Algoriphagus machipongonensis
0	3	0	G	280472	Aquiflexum
0	3	0	S	280473	Aquiflexum balticum
0	3	3	S1	758820	Aquiflexum balticum DSM 16537
0	24	0	F	1853232	Hymenobacteraceae
0	14	1	G	89966	Hymenobacter
0	2	2	S	1411621	Hymenobacter sedentarius
0	2	2	S	2496028	Hymenobacter radiodurans
0	2	0	G1	2615202	unclassified Hymenobacter
0	1	1	S	1484116	Hymenobacter sp. PAMC 26554
0	1	1	S	2596915	Hymenobacter sp. NBH84
0	2	2	S	2724192	Hymenobacter russus
0	1	1	S	1385715	Hymenobacter qilianensis
0	1	1	S	1850093	Hymenobacter nivis
0	1	1	S	2502781	Hymenobacter jejuensis
0	1	1	S	2607656	Hymenobacter busanensis
0	1	1	S	2615203	Hymenobacter baengnokdamensis
0	3	0	G	299566	Adhaeribacter
0	2	2	S	2086471	Adhaeribacter swui
0	1	1	S	2745197	Adhaeribacter radiodurans
0	3	0	G	323449	Pontibacter
0	2	2	S	400092	Pontibacter korlensis
0	1	1	S	2694929	Pontibacter russatus
0	3	0	G	1379908	Rufibacter
0	2	2	S	1379910	Rufibacter radiotolerans
0	1	1	S	512763	Rufibacter tibetensis
0	1	0	G	1649474	Nibribacter
0	1	1	S	2698458	Nibribacter ruber
0	5	0	F	200667	Flammeovirgaceae
0	5	0	G	59739	Flammeovirga
0	3	3	S	2494373	Flammeovirga pectinis
0	2	0	G1	2637820	unclassified Flammeovirga
0	2	2	S	1191459	Flammeovirga sp. MY04
0	3	0	F	1937968	Bernardetiaceae
0	3	0	G	1937972	Bernardetia
0	3	0	S	999	Bernardetia litoralis
0	3	3	S1	880071	Bernardetia litoralis DSM 6794
0	2	0	F	1501348	Amoebophilaceae
0	1	0	G	273135	Candidatus Cardinium
0	1	0	G1	2641185	unclassified Candidatus Cardinium
0	1	0	S	249402	Cardinium endosymbiont of Encarsia pergandiella
0	1	1	S1	1231626	Cardinium endosymbiont cEper1 of Encarsia pergandiella
0	1	0	G	281119	Candidatus Amoebophilus
0	1	0	S	281120	Candidatus Amoebophilus asiaticus
0	1	1	S1	452471	Candidatus Amoebophilus asiaticus 5a2
0	2	0	F	2762286	Fulvivirgaceae
0	2	0	G	396811	Fulvivirga
0	2	0	G1	2685541	unclassified Fulvivirga
0	2	2	S	2810512	Fulvivirga sp. S481
0	1	0	F	2762301	Marivirgaceae
0	1	0	G	869806	Marivirga
0	1	0	S	1006	Marivirga tractuosa
0	1	1	S1	643867	Marivirga tractuosa DSM 4126
0	1	0	F	2762306	Roseivirgaceae
0	1	0	G	290180	Roseivirga
0	1	1	S	1267423	Roseivirga pacifica
0	64	0	C	117747	Sphingobacteriia
0	64	0	O	200666	Sphingobacteriales
0	64	1	F	84566	Sphingobacteriaceae
0	21	0	G	84567	Pedobacter
0	8	0	G1	2628915	unclassified Pedobacter
0	2	2	S	1727164	Pedobacter sp. PACM 27299
0	2	2	S	2714940	Pedobacter sp. HDW13
0	1	1	S	2201271	Pedobacter sp. eg
0	1	1	S	2578106	Pedobacter sp. KBS0701
0	1	1	S	2605747	Pedobacter sp. CJ43
0	1	1	S	2789740	Pedobacter sp. JBR3-12
0	4	4	S	188932	Pedobacter cryoconitis
0	4	4	S	332999	Pedobacter suwonensis
0	2	2	S	363852	Pedobacter ginsengisoli
0	2	2	S	430522	Pedobacter steynii
0	1	0	S	984	Pedobacter heparinus
0	1	1	S1	485917	Pedobacter heparinus DSM 2366
0	17	0	G	423349	Mucilaginibacter
0	3	3	S	652787	Mucilaginibacter mallensis
0	3	3	S	2740462	Mucilaginibacter mali
0	2	0	S	423351	Mucilaginibacter paludis
0	2	2	S1	714943	Mucilaginibacter paludis DSM 18603
0	2	2	S	862126	Mucilaginibacter ginsenosidivorax
0	2	2	S	1550579	Mucilaginibacter gotjawali
0	2	2	S	2305508	Mucilaginibacter celer
0	1	1	S	398053	Mucilaginibacter ginsenosidivorans
0	1	1	S	2027860	Mucilaginibacter rubeus
0	1	0	G1	2617802	unclassified Mucilaginibacter
0	1	1	S	2728022	Mucilaginibacter sp. F39-2
0	13	1	G	28453	Sphingobacterium
0	4	0	G1	2609468	unclassified Sphingobacterium
0	2	2	S	2662364	Sphingobacterium sp. dk4302
0	1	1	S	2557994	Sphingobacterium sp. CZ-2
0	1	1	S	2795738	Sphingobacterium sp. UDSM-2020
0	3	3	S	371142	Sphingobacterium daejeonense
0	2	2	S	28454	Sphingobacterium multivorum
0	1	1	S	258	Sphingobacterium spiritivorum
0	1	1	S	259	Sphingobacterium thalpophilum
0	1	1	S	649196	Sphingobacterium hotanense
0	10	0	G	1649482	Pseudopedobacter
0	10	0	S	151895	Pseudopedobacter saltans
0	10	10	S1	762903	Pseudopedobacter saltans DSM 12145
0	2	0	G	929509	Solitalea
0	2	0	S	995	Solitalea canadensis
0	2	2	S1	929556	Solitalea canadensis DSM 3403
0	21	0	C	1853228	Chitinophagia
0	21	0	O	1853229	Chitinophagales
0	21	0	F	563835	Chitinophagaceae
0	6	0	G	1769012	Arachidicoccus
0	3	3	S	496057	Arachidicoccus ginsenosidivorans
0	3	0	G1	2636138	unclassified Arachidicoccus
0	2	2	S	1850526	Arachidicoccus sp. BS20
0	1	1	S	2545455	Arachidicoccus sp. B3-10
0	4	0	G	79328	Chitinophaga
0	3	0	G1	2619133	unclassified Chitinophaga
0	2	2	S	2604421	Chitinophaga sp. XS-30
0	1	1	S	2033437	Chitinophaga sp. MD30
0	1	1	S	79329	Chitinophaga pinensis
0	3	0	G	649461	Lacibacter
0	3	0	G1	2630913	unclassified Lacibacter
0	3	3	S	2760713	Lacibacter sp. S13-6-6
0	2	0	G	379899	Niabella
0	1	0	S	446683	Niabella soli
0	1	1	S1	929713	Niabella soli DSM 19437
0	1	1	S	1176587	Niabella ginsenosidivorans
0	2	0	G	1860196	Pseudobacter
0	2	2	S	661488	Pseudobacter ginsenosidimutans
0	2	0	G	1874621	Panacibacter
0	2	2	S	1813871	Panacibacter ginsenosidivorans
0	1	0	G	398041	Flavisolibacter
0	1	1	S	1492898	Flavisolibacter tropicus
0	1	0	G	1004301	Flavihumibacter
0	1	0	G1	2621068	unclassified Flavihumibacter
0	1	1	S	2676868	Flavihumibacter sp. SB-02
0	3	0	C	1937959	Saprospiria
0	3	0	O	1936988	Saprospirales
0	3	0	F	89374	Saprospiraceae
0	3	0	G	1007	Saprospira
0	3	0	S	1008	Saprospira grandis
0	3	3	S1	984262	Saprospira grandis str. Lewin
0	2	0	O	1100069	Bacteroidetes Order II. Incertae sedis
0	2	0	F	563843	Rhodothermaceae
0	2	0	G	146918	Salinibacter
0	2	2	S	146919	Salinibacter ruber
0	4	0	P	1090	Chlorobi
0	4	0	C	191410	Chlorobia
0	4	0	O	191411	Chlorobiales
0	4	0	F	191412	Chlorobiaceae
0	2	0	G	1101	Prosthecochloris
0	2	0	G1	2632826	unclassified Prosthecochloris
0	1	1	S	1868325	Prosthecochloris sp. CIB 2401
0	1	1	S	1974213	Prosthecochloris sp. HL-130-GSB
0	2	0	F1	274493	Chlorobium/Pelodictyon group
0	1	0	G	1091	Chlorobium
0	1	1	S	1094	Chlorobium phaeovibrioides
0	1	0	G	1099	Pelodictyon
0	1	0	S	34090	Pelodictyon phaeoclathratiforme
0	1	1	S1	324925	Pelodictyon phaeoclathratiforme BU-1
0	2	0	P	1134404	Ignavibacteriae
0	2	0	C	795747	Ignavibacteria
0	2	0	O	795748	Ignavibacteriales
0	1	0	F	795749	Ignavibacteriaceae
0	1	0	G	795750	Ignavibacterium
0	1	0	S	591197	Ignavibacterium album
0	1	1	S1	945713	Ignavibacterium album JCM 16511
0	1	0	F	1334117	Melioribacteraceae
0	1	0	G	1134403	Melioribacter
0	1	0	S	1134405	Melioribacter roseus
0	1	1	S1	1191523	Melioribacter roseus P3M-2
0	5	0	P	142182	Gemmatimonadetes
0	5	0	C	219685	Gemmatimonadetes
0	5	0	O	219686	Gemmatimonadales
0	5	0	F	219687	Gemmatimonadaceae
0	4	0	G	1706036	Gemmatirosa
0	4	4	S	861299	Gemmatirosa kalamazoonesis
0	1	0	G	173479	Gemmatimonas
0	1	0	G1	2646123	unclassified Gemmatimonas
0	1	1	S	2732249	Gemmatimonas sp. TET16
0	1	0	P	456828	Candidatus Cloacimonetes
0	1	0	G	456826	Candidatus Cloacimonas
0	1	0	S	456827	Candidatus Cloacimonas acidaminovorans
0	1	1	S1	459349	Candidatus Cloacimonas acidaminovorans str. Evry
0	103	0	P	32066	Fusobacteria
0	103	0	C	203490	Fusobacteriia
0	103	0	O	203491	Fusobacteriales
0	69	0	F	1129771	Leptotrichiaceae
0	54	0	G	168808	Sneathia
0	54	54	S	187101	Sneathia vaginalis
0	11	1	G	32067	Leptotrichia
0	4	4	S	157687	Leptotrichia wadei
0	2	2	S	157691	Leptotrichia shahii
0	2	2	S	554406	Leptotrichia hongkongensis
0	1	1	S	109328	Leptotrichia trevisanii
0	1	1	S	157688	Leptotrichia hofstadii
0	3	0	G	32068	Sebaldella
0	3	0	S	826	Sebaldella termitidis
0	3	3	S1	526218	Sebaldella termitidis ATCC 33386
0	1	0	G	2755140	Pseudoleptotrichia
0	1	1	S	157692	Pseudoleptotrichia goodfellowii
0	34	0	F	203492	Fusobacteriaceae
0	34	6	G	848	Fusobacterium
0	11	2	S	851	Fusobacterium nucleatum
0	3	3	S1	76857	Fusobacterium nucleatum subsp. polymorphum
0	2	2	S1	76856	Fusobacterium nucleatum subsp. nucleatum
0	2	2	S1	76859	Fusobacterium nucleatum subsp. animalis
0	2	1	S1	155615	Fusobacterium nucleatum subsp. vincentii
0	1	1	S2	1307427	Fusobacterium nucleatum subsp. vincentii ChDC F8
0	7	7	S	856	Fusobacterium varium
0	3	2	S	861	Fusobacterium ulcerans
0	1	1	S1	469617	Fusobacterium ulcerans ATCC 49185
0	2	0	G1	2648384	unclassified Fusobacterium
0	1	1	S	671211	Fusobacterium sp. oral taxon 203
0	1	1	S	2764326	Fusobacterium sp. NSJ-57
0	2	2	S	2663009	Fusobacterium pseudoperiodonticum
0	1	0	S	850	Fusobacterium mortiferum
0	1	1	S1	469616	Fusobacterium mortiferum ATCC 9817
0	1	1	S	860	Fusobacterium periodonticum
0	1	1	S	1583098	Fusobacterium hwasookii
0	97	0	P	203691	Spirochaetes
0	97	0	C	203692	Spirochaetia
0	76	0	O	136	Spirochaetales
0	60	0	F	137	Spirochaetaceae
0	24	1	G	157	Treponema
0	5	2	S	158	Treponema denticola
0	2	2	S1	999431	Treponema denticola H1-T
0	1	1	S1	999426	Treponema denticola AL-2
0	4	4	S	162	Treponema phagedenis
0	4	4	S	58231	Treponema medium
0	2	0	S	167	Treponema succinifaciens
0	2	2	S1	869209	Treponema succinifaciens DSM 2489
0	2	2	S	409322	Treponema pedis
0	1	1	S	160	Treponema pallidum
0	1	0	S	53419	Treponema socranskii
0	1	1	S1	69713	Treponema socranskii subsp. buccale
0	1	0	S	81028	Treponema brennaborense
0	1	1	S1	906968	Treponema brennaborense DSM 12168
0	1	0	S	215591	Treponema caldarium
0	1	1	S1	744872	Treponema caldarium DSM 7334
0	1	1	S	221027	Treponema putidum
0	1	0	G1	2638727	unclassified Treponema
0	1	1	S	1539298	Treponema sp. OMZ 838
0	20	0	G	1911556	Sediminispirochaeta
0	20	0	S	55206	Sediminispirochaeta smaragdinae
0	20	20	S1	573413	Sediminispirochaeta smaragdinae DSM 11293
0	11	0	G	1616789	Salinispira
0	11	11	S	1307761	Salinispira pacifica
0	3	0	G	2792240	Thiospirochaeta
0	3	3	S	252967	Thiospirochaeta perfilievii
0	1	0	G	146	Spirochaeta
0	1	0	S	154	Spirochaeta thermophila
0	1	1	S1	869211	Spirochaeta thermophila DSM 6578
0	1	0	G	2035349	Oceanispirochaeta
0	1	1	S	2518645	Oceanispirochaeta crateris
0	16	0	F	1643685	Borreliaceae
0	9	1	G	138	Borrelia
0	1	1	S	140	Borrelia hermsii
0	1	1	S	142	Borrelia turicatae
0	1	0	S	144	Borrelia coriaceae
0	1	1	S1	1408429	Borrelia coriaceae ATCC 43381
0	1	0	S	29520	Borrelia crocidurae
0	1	1	S1	1293575	Borrelia crocidurae DOU
0	1	1	S	47466	Borrelia miyamotoi
0	1	0	S	229155	Borrelia turcica
0	1	1	S1	1104446	Borrelia turcica IST7
0	1	0	G1	2649934	unclassified Borrelia
0	1	1	S	2608247	Borrelia sp. A-FGy1
0	1	1	S	2761123	Borrelia maritima
0	7	2	G	64895	Borreliella
0	3	1	S	139	Borreliella burgdorferi
0	2	2	S1	521007	Borreliella burgdorferi N40
0	1	1	S	1674146	Borreliella mayonii
0	1	1	S	1964448	Candidatus Borrelia tachyglossi
0	11	0	O	1643686	Brachyspirales
0	11	0	F	143786	Brachyspiraceae
0	11	0	G	29521	Brachyspira
0	7	5	S	52584	Brachyspira pilosicoli
0	2	2	S1	1133568	Brachyspira pilosicoli B2904
0	2	2	S	159	Brachyspira hyodysenteriae
0	1	0	S	84377	Brachyspira intermedia
0	1	1	S1	1045858	Brachyspira intermedia PWS/A
0	1	1	S	1287055	Brachyspira hampsonii
0	10	0	O	1643688	Leptospirales
0	10	0	F	170	Leptospiraceae
0	10	0	G	171	Leptospira
0	3	3	S	2564040	Leptospira tipperaryensis
0	2	2	S	173	Leptospira interrogans
0	2	2	S	28183	Leptospira santarosai
0	1	1	S	174	Leptospira borgpetersenii
0	1	1	S	28184	Leptospira weilii
0	1	1	S	1137606	Leptospira mayottensis
0	90	0	D1	1783257	PVC group
0	66	0	P	203682	Planctomycetes
0	55	2	C	203683	Planctomycetia
0	21	0	O	2691355	Gemmatales
0	21	1	F	1914233	Gemmataceae
0	11	0	G	113	Gemmata
0	7	7	S	114	Gemmata obscuriglobus
0	3	0	G1	2622970	unclassified Gemmata
0	3	3	S	1630693	Gemmata sp. SH-PL17
0	1	1	S	1210884	Gemmata massiliana
0	4	0	G	2774146	Frigoriglobus
0	4	4	S	2774151	Frigoriglobus tundricola
0	4	0	G	2807415	Urbifossiella
0	4	4	S	2528023	Urbifossiella limnaea
0	1	0	G	2731450	Limnoglobus
0	1	1	S	2598579	Limnoglobus roseus
0	13	0	O	2691354	Pirellulales
0	7	0	F	2691357	Pirellulaceae
0	3	0	G	2795973	Stieleria
0	3	3	S	2795974	Stieleria maiorica
0	1	0	G	123	Pirellula
0	1	0	S	125	Pirellula staleyi
0	1	1	S1	530564	Pirellula staleyi DSM 6068
0	1	0	G	2795605	Aureliella
0	1	1	S	2527968	Aureliella helgolandensis
0	1	0	G	2795775	Lignipirellula
0	1	1	S	2528010	Lignipirellula cremea
0	1	1	G	2795779	Rosistilla
0	6	0	F	2691359	Lacipirellulaceae
0	2	0	G	2691417	Lacipirellula
0	2	2	S	2650471	Lacipirellula parvula
0	2	0	G	2795782	Botrimarina
0	2	2	S	2528022	Botrimarina mediterranea
0	1	0	G	1400386	Bythopirellula
0	1	1	S	1400387	Bythopirellula goksoyri
0	1	0	G	2795781	Aeoliella
0	1	1	S	2527972	Aeoliella mucimassa
0	11	0	O	112	Planctomycetales
0	11	0	F	126	Planctomycetaceae
0	4	0	G	1649453	Gimesia
0	1	1	S	2527964	Gimesia aquarii
0	1	1	S	2527973	Gimesia alba
0	1	1	S	2527978	Gimesia panareensis
0	1	1	S	2605989	Gimesia chilikensis
0	1	0	G	118	Planctomyces
0	1	0	G1	2648843	unclassified Planctomyces
0	1	1	S	1636152	Planctomyces sp. SH-PL62
0	1	0	G	1649480	Planctopirus
0	1	1	S	2528019	Planctopirus ephydatiae
0	1	0	G	2714592	Crateriforma
0	1	1	S	2527996	Crateriforma conspicua
0	1	0	G	2714737	Alienimonas
0	1	1	S	2527989	Alienimonas californiensis
0	1	0	G	2795777	Maioricimonas
0	1	1	S	2528026	Maioricimonas rarisocia
0	1	0	G	2795778	Caulifigura
0	1	1	S	2527983	Caulifigura coniformis
0	1	0	G	2795780	Symmachiella
0	1	1	S	2527995	Symmachiella dynata
0	8	0	O	2691356	Isosphaerales
0	8	0	F	1763524	Isosphaeraceae
0	3	0	G	466152	Singulisphaera
0	3	0	S	466153	Singulisphaera acidiphila
0	3	3	S1	886293	Singulisphaera acidiphila DSM 18658
0	2	0	G	127	Isosphaera
0	2	0	S	128	Isosphaera pallida
0	2	2	S1	575540	Isosphaera pallida ATCC 43644
0	2	0	G	1511635	Aquisphaera
0	2	2	S	406548	Aquisphaera giovannonii
0	1	0	G	2680020	Tautonia
0	1	1	S	2527974	Tautonia plasticadhaerens
0	10	0	C	666505	Phycisphaerae
0	6	0	O	666506	Phycisphaerales
0	6	0	F	666507	Phycisphaeraceae
0	5	0	G	666508	Phycisphaera
0	5	0	S	547188	Phycisphaera mikurensis
0	5	5	S1	1142394	Phycisphaera mikurensis NBRC 102666
0	1	0	G	2803301	Poriferisphaera
0	1	1	S	2528020	Poriferisphaera corsica
0	3	0	O	2483366	Sedimentisphaerales
0	3	0	F	2483367	Sedimentisphaeraceae
0	2	0	G	2690160	Limihaloglobus
0	2	2	S	1851148	Limihaloglobus sulfuriphilus
0	1	1	G	2483368	Sedimentisphaera
0	1	0	O	1771349	Tepidisphaerales
0	1	0	F	1771355	Tepidisphaeraceae
0	1	0	G	2807511	Humisphaera
0	1	1	S	2807512	Humisphaera borealis
0	1	0	C	2517206	Candidatus Brocadiae
0	1	0	O	1127829	Candidatus Brocadiales
0	1	0	F	1127830	Candidatus Brocadiaceae
0	1	0	G	380738	Candidatus Kuenenia
0	1	1	S	174633	Candidatus Kuenenia stuttgartiensis
0	13	0	P	74201	Verrucomicrobia
0	6	0	C	414999	Opitutae
0	6	0	O	415000	Opitutales
0	6	0	F	134623	Opitutaceae
0	5	0	G	2576890	Nibricoccus
0	5	5	S	2576891	Nibricoccus aquaticus
0	1	0	G	1961799	Lacunisphaera
0	1	1	S	1838286	Lacunisphaera limnophila
0	4	0	C	203494	Verrucomicrobiae
0	4	0	O	48461	Verrucomicrobiales
0	2	0	F	203557	Verrucomicrobiaceae
0	1	0	G	2735	Verrucomicrobium
0	1	0	G1	2625155	unclassified Verrucomicrobium
0	1	1	S	1882831	Verrucomicrobium sp. GAS474
0	1	0	G	518753	Luteolibacter
0	1	1	S	2728835	Luteolibacter luteus
0	2	0	F	1647988	Akkermansiaceae
0	2	0	G	239934	Akkermansia
0	2	2	S	239935	Akkermansia muciniphila
0	3	0	C	1955630	Methylacidiphilae
0	3	0	O	717963	Methylacidiphilales
0	3	0	F	717964	Methylacidiphilaceae
0	3	0	G	511745	Methylacidiphilum
0	2	0	S	431057	Methylacidiphilum kamchatkense
0	2	2	S1	1202785	Methylacidiphilum kamchatkense Kam1
0	1	0	G1	2628272	unclassified Methylacidiphilum
0	1	1	S	2795384	Methylacidiphilum sp. IT5
0	7	0	P	204428	Chlamydiae
0	7	0	C	204429	Chlamydiia
0	6	0	O	51291	Chlamydiales
0	6	0	F	809	Chlamydiaceae
0	6	0	F1	1113537	Chlamydia/Chlamydophila group
0	6	0	G	810	Chlamydia
0	1	0	S	83556	Chlamydia felis
0	1	1	S1	264202	Chlamydia felis Fe/C-56
0	1	0	S	83558	Chlamydia pneumoniae
0	1	1	S1	406984	Chlamydia pneumoniae LPCoLN
0	1	1	S	83559	Chlamydia suis
0	1	1	S	85991	Chlamydia pecorum
0	1	0	S	1457141	Chlamydia avium
0	1	1	S1	1229831	Chlamydia avium 10DC88
0	1	0	G1	2641215	unclassified Chlamydia
0	1	1	S	1806891	Chlamydia sp. 2742-308
0	1	1	O	1963360	Parachlamydiales
0	3	0	P	134625	Kiritimatiellaeota
0	3	0	C	1921781	Kiritimatiellae
0	3	0	O	1921782	Kiritimatiellales
0	3	0	F	1921783	Kiritimatiellaceae
0	3	0	G	1921784	Kiritimatiella
0	3	3	S	1307763	Kiritimatiella glycovorans
0	1	0	P	67812	Candidatus Omnitrophica
0	1	0	G	2789201	Candidatus Vampirococcus
0	1	1	S	1930593	Candidatus Vampirococcus archaeovorus
0	19	0	P	57723	Acidobacteria
0	17	0	C	204432	Acidobacteriia
0	13	0	O	204433	Acidobacteriales
0	13	0	F	204434	Acidobacteriaceae
0	5	0	G	940557	Granulicella
0	3	0	S	940615	Granulicella tundricola
0	3	3	S1	1198114	Granulicella tundricola MP5ACTX9
0	1	0	S	940614	Granulicella mallensis
0	1	1	S1	682795	Granulicella mallensis MP5ACTX8
0	1	0	G1	2621151	unclassified Granulicella
0	1	1	S	2602070	Granulicella sp. WH15
0	4	0	G	33973	Acidobacterium
0	3	0	S	33075	Acidobacterium capsulatum
0	3	3	S1	240015	Acidobacterium capsulatum ATCC 51196
0	1	0	G1	2625945	unclassified Acidobacterium
0	1	1	S	2763107	Acidobacterium sp. 4Y35
0	2	0	G	658061	Candidatus Koribacter
0	2	0	S	658062	Candidatus Koribacter versatilis
0	2	2	S1	204669	Candidatus Koribacter versatilis Ellin345
0	1	0	G	388463	Edaphobacter
0	1	0	G1	2637509	unclassified Edaphobacter
0	1	1	S	2703788	Edaphobacter sp. 12200R-103
0	1	0	G	392733	Terriglobus
0	1	0	S	392734	Terriglobus roseus
0	1	1	S1	926566	Terriglobus roseus DSM 18391
0	4	0	O	332160	Bryobacterales
0	3	0	F	332161	Solibacteraceae
0	3	0	G	332162	Candidatus Solibacter
0	3	0	S	332163	Candidatus Solibacter usitatus
0	3	3	S1	234267	Candidatus Solibacter usitatus Ellin6076
0	1	0	F	1962910	Bryobacteraceae
0	1	0	G	1649475	Paludibaculum
0	1	1	S	1473598	Paludibaculum fermentans
0	1	0	C	533205	Holophagae
0	1	0	O	2562243	Thermotomaculales
0	1	0	F	2562244	Thermotomaculaceae
0	1	0	G	1172428	Thermotomaculum
0	1	1	S	981385	Thermotomaculum hydrothermale
0	1	0	C	1813735	Vicinamibacteria
0	1	0	F	2211325	Vicinamibacteraceae
0	1	0	G	2004797	Luteitalea
0	1	1	S	1855912	Luteitalea pratensis
0	18	0	P	200918	Thermotogae
0	18	0	C	188708	Thermotogae
0	11	0	O	2419	Thermotogales
0	7	0	F	1643950	Fervidobacteriaceae
0	5	1	G	2422	Fervidobacterium
0	2	0	S	2424	Fervidobacterium nodosum
0	2	2	S1	381764	Fervidobacterium nodosum Rt17-B1
0	2	1	S	93466	Fervidobacterium pennivorans
0	1	1	S1	771875	Fervidobacterium pennivorans DSM 9078
0	2	0	G	2420	Thermosipho
0	1	0	S	2421	Thermosipho africanus
0	1	1	S1	484019	Thermosipho africanus TCF52B
0	1	1	G1	2676525	unclassified Thermosipho (in: Bacteria)
0	4	0	F	188709	Thermotogaceae
0	3	2	G	1643951	Pseudothermotoga
0	1	0	S	119394	Pseudothermotoga thermarum
0	1	1	S1	688269	Pseudothermotoga thermarum DSM 5069
0	1	1	G	2335	Thermotoga
0	4	0	O	1643947	Petrotogales
0	4	0	F	1643949	Petrotogaceae
0	2	0	G	28236	Petrotoga
0	2	0	S	69499	Petrotoga mobilis
0	2	2	S1	403833	Petrotoga mobilis SJ95
0	1	1	G	160798	Marinitoga
0	1	0	G	2778400	Tepiditoga
0	1	1	S	2108365	Tepiditoga spiralis
0	2	0	O	1769716	Mesoaciditogales
0	2	0	F	1769717	Mesoaciditogaceae
0	2	0	G	1769718	Athalassotoga
0	2	2	S	1441386	Athalassotoga saccharophila
0	1	0	O	1643946	Kosmotogales
0	1	0	F	1643948	Kosmotogaceae
0	1	0	G	1184396	Mesotoga
0	1	1	S	1236046	Mesotoga infera
0	11	0	P	200783	Aquificae
0	11	0	C	187857	Aquificae
0	10	0	O	32069	Aquificales
0	6	0	F	64898	Aquificaceae
0	4	0	G	168657	Hydrogenobaculum
0	4	1	G1	2622382	unclassified Hydrogenobaculum
0	3	3	S	380749	Hydrogenobaculum sp. Y04AAS1
0	1	0	G	2713	Aquifex
0	1	0	S	63363	Aquifex aeolicus
0	1	1	S1	224324	Aquifex aeolicus VF5
0	1	0	G	75905	Thermocrinis
0	1	1	S	75906	Thermocrinis ruber
0	3	0	F	224027	Hydrogenothermaceae
0	2	0	G	212790	Sulfurihydrogenibium
0	1	0	S	309806	Sulfurihydrogenibium azorense
0	1	1	S1	204536	Sulfurihydrogenibium azorense Az-Fu1
0	1	0	G1	2619248	unclassified Sulfurihydrogenibium
0	1	1	S	436114	Sulfurihydrogenibium sp. YO3AOP1
0	1	0	G	182899	Persephonella
0	1	0	S	309805	Persephonella marina
0	1	1	S1	123214	Persephonella marina EX-H1
0	1	0	O1	90150	Aquificales genera incertae sedis
0	1	0	G	412592	Thermosulfidibacter
0	1	0	S	412593	Thermosulfidibacter takaii
0	1	1	S1	1298851	Thermosulfidibacter takaii ABI70S6
0	1	0	O	1485951	Desulfurobacteriales
0	1	0	F	558314	Desulfurobacteriaceae
0	1	0	G	64159	Desulfurobacterium
0	1	0	S	64160	Desulfurobacterium thermolithotrophum
0	1	1	S1	868864	Desulfurobacterium thermolithotrophum DSM 11699
0	11	0	P	200930	Deferribacteres
0	11	0	C	68337	Deferribacteres
0	11	0	O	191393	Deferribacterales
0	11	0	F	191394	Deferribacteraceae
0	4	0	G	53572	Deferribacter
0	4	0	S	197162	Deferribacter desulfuricans
0	4	4	S1	639282	Deferribacter desulfuricans SSM1
0	3	0	G	46200	Geovibrio
0	3	3	S	139438	Geovibrio thiophilus
0	3	0	G	117999	Denitrovibrio
0	3	0	S	118000	Denitrovibrio acetiphilus
0	3	3	S1	522772	Denitrovibrio acetiphilus DSM 12809
0	1	0	G	2351	Flexistipes
0	1	0	S	2352	Flexistipes sinusarabici
0	1	1	S1	717231	Flexistipes sinusarabici DSM 4947
0	4	0	P	200940	Thermodesulfobacteria
0	4	0	C	67799	Thermodesulfobacteria
0	4	0	O	188710	Thermodesulfobacteriales
0	4	0	F	188711	Thermodesulfobacteriaceae
0	3	0	G	1740	Thermodesulfobacterium
0	2	0	S	1295609	Thermodesulfobacterium geofontis
0	2	2	S1	795359	Thermodesulfobacterium geofontis OPF15
0	1	0	G1	2638574	unclassified Thermodesulfobacterium
0	1	1	S	2234087	Thermodesulfobacterium sp. TA1
0	1	0	G	2033601	Thermosulfuriphilus
0	1	1	S	1936021	Thermosulfuriphilus ammonigenes
0	3	0	P	74152	Elusimicrobia
0	2	0	C	641853	Elusimicrobia
0	2	0	O	641854	Elusimicrobiales
0	2	0	F	641876	Elusimicrobiaceae
0	2	0	G	423604	Elusimicrobium
0	2	0	S	423605	Elusimicrobium minutum
0	2	2	S1	445932	Elusimicrobium minutum Pei191
0	1	0	C	447830	Endomicrobia
0	1	0	O	1783344	Endomicrobiales
0	1	0	F	1783343	Endomicrobiaceae
0	1	0	G	1408194	Endomicrobium
0	1	1	S	1408281	Endomicrobium proavitum
0	3	0	P	508458	Synergistetes
0	3	0	C	649775	Synergistia
0	3	0	O	649776	Synergistales
0	3	0	F	649777	Synergistaceae
0	2	0	G	1434006	Fretibacterium
0	2	2	S	651822	Fretibacterium fastidiosum
0	1	0	G	508459	Cloacibacillus
0	1	1	S	1197717	Cloacibacillus porcorum
0	2	0	P	1930617	Calditrichaeota
0	2	0	C	1962850	Calditrichae
0	2	0	O	1962852	Calditrichales
0	2	0	F	1962854	Calditrichaceae
0	2	0	G	187144	Caldithrix
0	2	0	S	187145	Caldithrix abyssi
0	2	2	S1	880073	Caldithrix abyssi DSM 13497
0	2	0	P	68297	Dictyoglomi
0	2	0	C	203486	Dictyoglomia
0	2	0	O	203487	Dictyoglomales
0	2	0	F	203488	Dictyoglomaceae
0	2	0	G	13	Dictyoglomus
0	2	0	S	14	Dictyoglomus thermophilum
0	2	2	S1	309799	Dictyoglomus thermophilum H-6-12
0	1	0	D1	2498710	Caldiserica/Cryosericota group
0	1	0	P	67814	Caldiserica
0	1	0	C	693071	Caldisericia
0	1	0	O	693072	Caldisericales
0	1	0	F	693073	Caldisericaceae
0	1	0	G	693074	Caldisericum
0	1	0	S	693075	Caldisericum exile
0	1	1	S1	511051	Caldisericum exile AZM16c01
0	1	0	P	40117	Nitrospirae
0	1	0	C	203693	Nitrospira
0	1	0	O	189778	Nitrospirales
0	1	0	F	189779	Nitrospiraceae
0	1	0	G	1234	Nitrospira
0	1	1	S	1325564	Nitrospira japonica
0	1	0	D1	2323	Bacteria incertae sedis
0	1	0	D2	1783234	Bacteria candidate phyla
0	1	0	P	67810	Candidatus Bipolaricaulota
0	1	0	G	2250122	Candidatus Bipolaricaulis
0	1	1	S	2026885	Candidatus Bipolaricaulis anaerobius
0	122	1	D	2157	Archaea
0	69	2	P	28890	Euryarchaeota
0	43	0	P1	2290931	Stenosarchaea group
0	23	1	C	183963	Halobacteria
0	10	0	O	2235	Halobacteriales
0	6	0	F	1963268	Haloarculaceae
0	3	0	G	63743	Natronomonas
0	3	0	G1	2634096	unclassified Natronomonas
0	2	2	S	1710540	Natronomonas sp. YPL13
0	1	1	S	2747817	Natronomonas sp. C90
0	2	0	G	171163	Halosimplex
0	1	1	S	869889	Halosimplex rubrum
0	1	1	S	1198301	Halosimplex litoreum
0	1	1	G	203135	Halomicrobium
0	4	0	F	2236	Halobacteriaceae
0	4	0	G	2239	Halobacterium
0	3	1	G1	2668073	unclassified Halobacterium
0	2	2	S	751944	Halobacterium sp. DL1
0	1	1	S	1407499	Halobacterium hubeiense
0	9	0	O	1644055	Haloferacales
0	6	0	F	1963271	Halorubraceae
0	2	0	G	1431544	Candidatus Halobonum
0	2	0	G1	2743088	unclassified Halobonum
0	1	1	S	2743089	Halobonum sp. NJ-3-1
0	1	1	S	2743090	Halobonum sp. Gai3-2
0	2	0	G	1644057	Salinigranum
0	2	2	S	755307	Salinigranum rubrum
0	1	0	G	56688	Halorubrum
0	1	0	G1	2642239	unclassified Halorubrum
0	1	1	S	2739057	Halorubrum sp. RHB-C
0	1	0	G	1209988	Halopenitus
0	1	1	S	1048396	Halopenitus persicus
0	3	0	F	1644056	Haloferacaceae
0	1	0	G	2251	Haloferax
0	1	1	S	35746	Haloferax gibbonsii
0	1	0	G	60846	Halogeometricum
0	1	1	S	60847	Halogeometricum borinquense
0	1	0	G	376170	Haloplanus
0	1	1	S	1547898	Haloplanus rubicundus
0	3	0	O	1644060	Natrialbales
0	3	1	F	1644061	Natrialbaceae
0	1	0	G	63742	Natrialba
0	1	0	S	13769	Natrialba magadii
0	1	1	S1	547559	Natrialba magadii ATCC 43099
0	1	0	G	121871	Haloterrigena
0	1	0	G1	2631942	unclassified Haloterrigena
0	1	1	S	2816475	Haloterrigena sp. KZCA68
0	20	0	C	224756	Methanomicrobia
0	13	0	O	94695	Methanosarcinales
0	13	0	F	2206	Methanosarcinaceae
0	9	1	G	2207	Methanosarcina
0	2	1	S	38027	Methanosarcina siciliae
0	1	1	S1	1434118	Methanosarcina siciliae C2J
0	2	0	S	418008	Methanosarcina horonobensis
0	2	2	S1	1434110	Methanosarcina horonobensis HB-1 = JCM 15518
0	1	0	S	2208	Methanosarcina barkeri
0	1	1	S1	1434107	Methanosarcina barkeri 3
0	1	0	S	2215	Methanosarcina vacuolata
0	1	1	S1	1434123	Methanosarcina vacuolata Z-761
0	1	0	S	170861	Methanosarcina lacustris
0	1	1	S1	1434111	Methanosarcina lacustris Z-7289
0	1	0	G1	2644672	unclassified Methanosarcina
0	1	1	S	1434103	Methanosarcina sp. WWM596
0	2	0	G	2225	Methanococcoides
0	2	0	S	29291	Methanococcoides burtonii
0	2	2	S1	259564	Methanococcoides burtonii DSM 6242
0	1	0	G	2220	Methanolobus
0	1	1	S	536044	Methanolobus zinderi
0	1	0	G	2321	Methanohalobium
0	1	0	S	2322	Methanohalobium evestigatum
0	1	1	S1	644295	Methanohalobium evestigatum Z-7303
0	4	0	O	2191	Methanomicrobiales
0	3	0	F	2194	Methanomicrobiaceae
0	1	0	G	45989	Methanoculleus
0	1	0	S	2198	Methanoculleus marisnigri
0	1	1	S1	368407	Methanoculleus marisnigri JR1
0	1	0	G	81416	Methanofollis
0	1	0	S	2201	Methanofollis liminatans
0	1	1	S1	28892	Methanofollis liminatans DSM 4140
0	1	0	G	230355	Methanolacinia
0	1	0	S	54120	Methanolacinia petrolearia
0	1	1	S1	679926	Methanolacinia petrolearia DSM 11571
0	1	0	F	88404	Methanocorpusculaceae
0	1	0	G	2192	Methanocorpusculum
0	1	0	S	83984	Methanocorpusculum labreanum
0	1	1	S1	410358	Methanocorpusculum labreanum Z
0	3	0	O	570264	Methanocellales
0	3	0	F	570265	Methanocellaceae
0	3	0	G	570266	Methanocella
0	2	0	S	1175445	Methanocella arvoryzae
0	2	2	S1	351160	Methanocella arvoryzae MRE50
0	1	0	S	570267	Methanocella paludicola
0	1	1	S1	304371	Methanocella paludicola SANAE
0	15	0	P1	2283794	Methanomada group
0	8	0	C	183939	Methanococci
0	8	0	O	2182	Methanococcales
0	5	0	F	196117	Methanocaldococcaceae
0	5	0	G	196118	Methanocaldococcus
0	2	0	S	2190	Methanocaldococcus jannaschii
0	2	2	S1	243232	Methanocaldococcus jannaschii DSM 2661
0	2	0	S	83171	Methanocaldococcus fervens
0	2	2	S1	573064	Methanocaldococcus fervens AG86
0	1	1	S	1301915	Methanocaldococcus bathoardescens
0	3	0	F	2183	Methanococcaceae
0	3	0	G	2184	Methanococcus
0	2	0	S	2188	Methanococcus voltae
0	2	2	S1	456320	Methanococcus voltae A3
0	1	0	S	2187	Methanococcus vannielii
0	1	1	S1	406327	Methanococcus vannielii SB
0	7	0	C	183925	Methanobacteria
0	7	0	O	2158	Methanobacteriales
0	6	0	F	2159	Methanobacteriaceae
0	2	0	G	2160	Methanobacterium
0	1	1	S	2162	Methanobacterium formicicum
0	1	1	S	59277	Methanobacterium subterraneum
0	2	1	G	2172	Methanobrevibacter
0	1	1	S	2173	Methanobrevibacter smithii
0	1	0	G	2316	Methanosphaera
0	1	1	S	2317	Methanosphaera stadtmanae
0	1	0	G	145260	Methanothermobacter
0	1	0	G1	2631116	unclassified Methanothermobacter
0	1	1	S	2606911	Methanothermobacter sp. THM-1
0	1	0	F	2178	Methanothermaceae
0	1	0	G	2179	Methanothermus
0	1	0	S	2180	Methanothermus fervidus
0	1	1	S1	523846	Methanothermus fervidus DSM 2088
0	8	0	C	183968	Thermococci
0	8	0	O	2258	Thermococcales
0	8	0	F	2259	Thermococcaceae
0	8	0	G	2263	Thermococcus
0	2	0	G1	2627626	unclassified Thermococcus
0	1	1	S	122420	Thermococcus sp. P6
0	1	1	S	1674923	Thermococcus sp. 2319x1
0	1	0	S	172049	Thermococcus sibiricus
0	1	1	S1	604354	Thermococcus sibiricus MM 739
0	1	1	S	582419	Thermococcus paralvinellae
0	1	1	S	195522	Thermococcus nautili
0	1	0	S	2264	Thermococcus celer
0	1	1	S1	1293037	Thermococcus celer Vu 13 = JCM 8558
0	1	0	S	110164	Thermococcus guaymasensis
0	1	1	S1	1432656	Thermococcus guaymasensis DSM 11113
0	1	1	S	55802	Thermococcus barophilus
0	1	0	C	183980	Archaeoglobi
0	1	0	O	2231	Archaeoglobales
0	1	0	F	2232	Archaeoglobaceae
0	1	0	G	2233	Archaeoglobus
0	1	1	S	2234	Archaeoglobus fulgidus
0	46	0	D1	1783275	TACK group
0	32	0	P	28889	Crenarchaeota
0	32	1	C	183924	Thermoprotei
0	20	0	O	2281	Sulfolobales
0	20	2	F	118883	Sulfolobaceae
0	6	6	G	41980	Metallosphaera
0	5	0	G	2284	Sulfolobus
0	3	3	S	2285	Sulfolobus acidocaldarius
0	2	2	G1	2641160	unclassified Sulfolobus
0	5	1	G	12914	Acidianus
0	2	2	S	282676	Acidianus manzaensis
0	1	1	S	2283	Acidianus ambivalens
0	1	1	S	41673	Acidianus brierleyi
0	1	1	G	69655	Sulfurisphaera
0	1	0	G	2017961	Sulfodiicoccus
0	1	1	S	1670455	Sulfodiicoccus acidiphilus
0	7	0	O	2266	Thermoproteales
0	7	0	F	2267	Thermoproteaceae
0	5	1	G	2276	Pyrobaculum
0	2	2	S	1104324	Pyrobaculum ferrireducens
0	1	0	S	70771	Pyrobaculum neutrophilum
0	1	1	S1	444157	Pyrobaculum neutrophilum V24Sta
0	1	0	S	181486	Pyrobaculum calidifontis
0	1	1	S1	410359	Pyrobaculum calidifontis JCM 11548
0	1	0	G	2270	Thermoproteus
0	1	0	S	184117	Thermoproteus uzoniensis
0	1	1	S1	999630	Thermoproteus uzoniensis 768-20
0	1	0	G	76886	Caldivirga
0	1	0	S	76887	Caldivirga maquilingensis
0	1	1	S1	397948	Caldivirga maquilingensis IC-167
0	2	0	O	114380	Desulfurococcales
0	2	0	F	2307	Pyrodictiaceae
0	1	0	G	2308	Pyrodictium
0	1	1	S	1273541	Pyrodictium delaneyi
0	1	0	G	54247	Hyperthermus
0	1	0	S	54248	Hyperthermus butylicus
0	1	1	S1	415426	Hyperthermus butylicus DSM 5456
0	2	0	O	871006	Acidilobales
0	2	0	F	255472	Caldisphaeraceae
0	2	0	G	200414	Caldisphaera
0	2	0	S	200415	Caldisphaera lagunensis
0	2	2	S1	1056495	Caldisphaera lagunensis DSM 15908
0	14	1	P	651137	Thaumarchaeota
0	6	0	C	1643678	Nitrososphaeria
0	4	0	O	1033996	Nitrososphaerales
0	4	0	F	1033997	Nitrososphaeraceae
0	3	0	G	1826864	Candidatus Nitrosocosmicus
0	2	2	S	1353260	Candidatus Nitrosocosmicus oleophilus
0	1	1	S	1798806	Candidatus Nitrosocosmicus franklandus
0	1	0	G	497726	Nitrososphaera
0	1	0	S	497727	Candidatus Nitrososphaera gargensis
0	1	1	S1	1237085	Candidatus Nitrososphaera gargensis Ga9.2
0	2	0	O	1968909	Candidatus Nitrosocaldales
0	2	0	F	1968910	Candidatus Nitrosocaldaceae
0	2	2	G	498374	Candidatus Nitrosocaldus
0	5	0	O	31932	Nitrosopumilales
0	5	0	F	338190	Nitrosopumilaceae
0	4	0	G	338191	Nitrosopumilus
0	1	1	S	1229909	Candidatus Nitrosopumilus sediminis
0	1	1	S	1470067	Nitrosopumilus ureiphilus
0	1	0	S	1510466	Candidatus Nitrosopumilus koreensis
0	1	1	S1	1229908	Candidatus Nitrosopumilus koreensis AR1
0	1	1	S	1582439	Nitrosopumilus piranensis
0	1	0	G	1007082	Nitrosarchaeum
0	1	0	G1	2641124	unclassified Nitrosarchaeum
0	1	1	S	2259673	Nitrosarchaeum sp. AC2
0	2	0	P1	651142	Thaumarchaeota incertae sedis
0	1	0	G	1593364	Candidatus Nitrosopelagicus
0	1	1	S	1410606	Candidatus Nitrosopelagicus brevis
0	1	0	G	1825023	Candidatus Nitrosotenuis
0	1	1	S	1603555	Candidatus Nitrosotenuis cloacae
0	4	2	P	2283796	Candidatus Thermoplasmatota
0	2	0	C	183967	Thermoplasmata
0	2	0	O	2301	Thermoplasmatales
0	2	0	F	46630	Picrophilaceae
0	2	0	G	46631	Picrophilus
0	2	0	S	82076	Picrophilus torridus
0	2	2	S1	263820	Picrophilus torridus DSM 9790
0	2	0	D1	1935183	Asgard group
0	2	0	P	1655434	Candidatus Lokiarchaeota
0	2	0	G	2732160	Candidatus Prometheoarchaeum
0	2	2	S	2594042	Candidatus Prometheoarchaeum syntrophicum
2.34	2315084	0	R1	2787854	other entries
2.34	2315084	2315084	R2	28384	other sequences
0.02	24591	0	D	10239	Viruses
0.02	24493	0	D1	2731341	Duplodnaviria
0.02	24493	0	D2	2731360	Heunggongvirae
0.02	24446	0	P	2731618	Uroviricota
0.02	24446	0	C	2731619	Caudoviricetes
0.02	24446	1	O	28883	Caudovirales
0.02	22831	0	F	10744	Podoviridae
0.02	22827	0	F1	2732588	Rakietenvirinae
0.02	22687	0	G	2732589	Andhravirus
0.02	22687	0	S	2732591	Staphylococcus virus Andhra
0.02	22687	22687	S1	1958907	Staphylococcus phage Andhra
0	140	0	G	680287	Rosenblumvirus
0	140	0	S	2732597	Staphylococcus virus CSA13
0	140	140	S1	2108359	Staphylococcus phage CSA13
0	4	0	F1	196895	unclassified Podoviridae
0	2	1	F2	1978007	crAss-like viruses
0	1	1	S	1327990	Cellulophaga phage phi14:2
0	1	1	S	2708562	Streptomyces phage JXY1
0	1	1	S	1417599	Ralstonia phage RSK1
0	1601	0	F	10699	Siphoviridae
0	1198	0	G	1623283	Chivirus
0	1198	0	G1	1909389	unclassified Chivirus
0	1198	1198	S	2500149	Salmonella phage TS13
0	260	0	G	2560142	Gorganvirus
0	260	0	S	2560650	Proteus virus Isfahan
0	260	260	S1	1969841	Proteus phage VB_PmiS-Isfahan
0	101	0	F1	196894	unclassified Siphoviridae
0	101	101	S	2742114	Salmonella phage SAP012
0	39	0	G	2560124	Efquatrovirus
0	39	0	S	2560427	Enterococcus virus LY0322
0	39	39	S1	2172042	Enterococcus phage LY0322
0	2	1	G	1982251	Pahexavirus
0	1	0	S	1982298	Propionibacterium virus PHL179M00
0	1	1	S1	1500828	Propionibacterium phage PHL179M00
0	1	0	F1	2169600	Nclasvirinae
0	1	1	G	2169633	Buttersvirus
0	7	1	F	10662	Myoviridae
0	3	0	F1	196896	unclassified Myoviridae
0	1	1	S	2547425	Tenacibaculum phage PTm1
0	1	1	S	2749430	Pseudomonas phage Persinger
0	1	1	S	536453	Prochlorococcus phage P-SSM3
0	1	1	G	1921704	Tegunavirus
0	1	1	G	2560094	Asteriusvirus
0	1	1	G	2560092	Aphroditevirus
0	3	0	F	2731643	Autographiviridae
0	3	0	F1	2731653	Studiervirinae
0	3	3	G	110456	Teseptimavirus
0	1	0	F	2169529	Ackermannviridae
0	1	1	G	2731621	Taipeivirus
0	1	0	F	2731690	Demerecviridae
0	1	0	G	2732037	Pogseptimavirus
0	1	0	S	2733997	Vibrio virus VspSw1
0	1	1	S1	2484249	Vibrio phage VspSw_1
0	1	0	F	2731691	Drexlerviridae
0	1	0	F1	2732047	Tempevirinae
0	1	0	G	1920865	Tlsvirus
0	1	0	S	2734011	Salmonella virus 36
0	1	1	S1	1654889	Salmonella phage 36
0	47	0	P	2731361	Peploviricota
0	47	0	C	2731363	Herviviricetes
0	47	0	O	548681	Herpesvirales
0	47	0	F	10292	Herpesviridae
0	25	0	F1	10357	Betaherpesvirinae
0	20	0	G	10358	Cytomegalovirus
0	20	20	S	10359	Human betaherpesvirus 5
0	4	1	G	40272	Roseolovirus
0	2	2	S	10372	Human betaherpesvirus 7
0	1	1	S	32604	Human betaherpesvirus 6B
0	1	1	S	10397	Tupaiid betaherpesvirus 1
0	21	0	F1	10374	Gammaherpesvirinae
0	21	0	G	10375	Lymphocryptovirus
0	21	18	S	10376	Human gammaherpesvirus 4
0	3	3	S1	12509	Human herpesvirus 4 type 2
0	1	0	F1	10293	Alphaherpesvirinae
0	1	0	G	10319	Varicellovirus
0	1	1	S	10345	Suid alphaherpesvirus 1
0	61	0	D1	2731342	Monodnaviria
0	59	0	K	2732091	Sangervirae
0	59	0	P	2732412	Phixviricota
0	59	0	C	2732413	Malgrandaviricetes
0	59	0	O	2732414	Petitvirales
0	59	0	F	10841	Microviridae
0	59	1	F1	1910950	Bullavirinae
0	39	16	G	1910952	Gequatrovirus
0	12	0	S	1910969	Escherichia virus Talmos
0	12	12	S1	511969	Escherichia phage ID2 Moscow/ID/2001
0	9	0	S	1986034	Escherichia virus G4
0	7	7	S1	489829	Enterobacteria phage ID18 sensu lato
0	2	2	S1	10843	Escherichia phage G4
0	2	0	S	1910968	Escherichia virus ID52
0	2	2	S1	338108	Escherichia phage ID52
0	19	9	G	1910951	Alphatrevirus
0	6	0	S	1945584	Escherichia virus ID21
0	6	6	S1	338101	Escherichia phage ID21
0	2	0	S	1945586	Escherichia virus NC29
0	2	2	S1	338110	Escherichia phage NC29
0	1	0	S	1945582	Escherichia virus WA45
0	1	1	S1	338105	Escherichia phage WA45
0	1	0	S	1945589	Escherichia virus alpha3
0	1	1	S1	10849	Escherichia phage alpha3
0	2	0	K	2732092	Shotokuvirae
0	1	0	P	2732415	Cossaviricota
0	1	0	C	2732421	Papovaviricetes
0	1	0	O	2732533	Zurhausenvirales
0	1	0	F	151340	Papillomaviridae
0	1	0	F1	2169595	Firstpapillomavirinae
0	1	0	G	333750	Alphapapillomavirus
0	1	0	S	337050	Alphapapillomavirus 6
0	1	1	S1	333765	Human papillomavirus type 53
0	1	0	P	2732416	Cressdnaviricota
0	1	0	C	2732423	Arfiviricetes
0	1	0	O	2732536	Cirlivirales
0	1	0	F	39724	Circoviridae
0	1	0	F1	742826	environmental samples
0	1	1	S	1379695	Circoviridae 2 LDMD-2013
0	23	0	D1	2559587	Riboviria
0	11	0	K	2732397	Pararnavirae
0	11	0	P	2732409	Artverviricota
0	11	0	C	2732514	Revtraviricetes
0	11	0	O	2169561	Ortervirales
0	9	0	F	11632	Retroviridae
0	7	0	F1	327045	Orthoretrovirinae
0	6	0	G	11646	Lentivirus
0	6	6	S	11676	Human immunodeficiency virus 1
0	1	0	G	153135	Gammaretrovirus
0	1	0	S	369960	Porcine type-C oncovirus
0	1	0	S1	61673	Porcine endogenous retrovirus
0	1	1	S2	168238	Porcine endogenous retrovirus E
0	2	0	F1	35276	unclassified Retroviridae
0	2	0	F2	206037	Human endogenous retroviruses
0	2	0	S	45617	Human endogenous retrovirus K
0	2	2	S1	166122	Human endogenous retrovirus K113
0	2	0	F	186534	Caulimoviridae
0	1	0	G	10639	Caulimovirus
0	1	1	S	10649	Figwort mosaic virus
0	1	0	G	10652	Badnavirus
0	1	1	S	2057979	Birch leaf roll-associated virus
0	10	0	K	2732396	Orthornavirae
0	6	0	P	2497569	Negarnaviricota
0	5	0	P1	2497571	Polyploviricotina
0	5	0	C	2497576	Ellioviricetes
0	5	0	O	1980410	Bunyavirales
0	5	0	F	1980416	Peribunyaviridae
0	5	0	F1	39718	unclassified Peribunyaviridae
0	5	5	S	1608047	Huangpi Tick Virus 1
0	1	0	P1	2497570	Haploviricotina
0	1	0	C	2497574	Monjiviricetes
0	1	0	O	11157	Mononegavirales
0	1	0	F	2501987	Lispiviridae
0	1	0	G	1884456	Arlivirus
0	1	0	S	2501945	Tacheng arlivirus
0	1	1	S1	1608088	Tacheng Tick Virus 6
0	2	0	P	2732406	Kitrinoviricota
0	2	0	C	2732461	Alsuviricetes
0	2	0	O	2732544	Martellivirales
0	2	0	F	564644	Endornaviridae
0	1	0	F1	1680130	unclassified Endornaviridae
0	1	1	S	1908807	Ceratobasidium endornavirus B
0	1	0	G	2003394	Alphaendornavirus
0	1	0	S	2003680	Lagenaria siceraria alphaendornavirus
0	1	1	S1	1468454	Lagenaria siceraria endornavirus-California
0	2	0	P	2732408	Pisuviricota
0	1	0	C	2732506	Pisoniviricetes
0	1	0	O	76804	Nidovirales
0	1	0	O1	2499400	Mesnidovirineae
0	1	0	F	1312872	Mesoniviridae
0	1	0	F1	2501963	Hexponivirinae
0	1	0	G	1312873	Alphamesonivirus
0	1	0	G1	2509501	Namcalivirus
0	1	0	S	2734511	Alphamesonivirus 10
0	1	1	S1	2060479	Dianke virus
0	1	0	C	2732507	Stelpaviricetes
0	1	0	O	2732550	Patatavirales
0	1	0	F	39729	Potyviridae
0	1	0	G	137757	Ipomovirus
0	1	1	S	178599	Tomato mild mottle virus
0	2	0	D2	2585030	unclassified Riboviria
0	2	0	D3	1922348	unclassified RNA viruses ShiM-2016
0	1	1	S	1923444	Shahe picorna-like virus 14
0	1	1	S	1923689	Wuhan Millipede virus 4
0	9	0	D1	2732004	Varidnaviria
0	9	0	K	2732005	Bamfordvirae
0	7	0	P	2732007	Nucleocytoviricota
0	5	0	C	2732523	Megaviricetes
0	5	0	O	2732554	Imitervirales
0	5	0	F	549779	Mimiviridae
0	3	0	F1	985780	unclassified Mimiviridae
0	3	0	S	985782	Moumouvirus
0	3	3	S1	1269028	Acanthamoeba polyphaga moumouvirus
0	2	0	G	315393	Mimivirus
0	2	0	G1	2501774	unclassified Mimivirus
0	2	2	S	1094892	Megavirus chiliensis
0	2	0	C	2732525	Pokkesviricetes
0	2	0	O	2732527	Chitovirales
0	2	0	F	10240	Poxviridae
0	1	0	F1	10241	Chordopoxvirinae
0	1	0	F2	40070	unclassified Chordopoxvirinae
0	1	1	S	67082	BeAn 58058 virus
0	1	0	F1	10284	Entomopoxvirinae
0	1	0	G	10286	Betaentomopoxvirus
0	1	0	S	1993630	Adoxophyes honmai entomopoxvirus
0	1	1	S1	1293540	Adoxophyes honmai entomopoxvirus 'L'
0	2	0	P	2732008	Preplasmiviricota
0	2	0	C	2732529	Tectiliviricetes
0	2	0	O	2732559	Rowavirales
0	2	0	F	10508	Adenoviridae
0	2	0	G	10509	Mastadenovirus
0	1	0	G1	413684	unclassified Simian adenoviruses
0	1	0	S	1165908	Simian adenovirus B
0	1	1	S1	507488	Cynomolgus adenovirus 1
0	1	0	S	242710	Tree shrew mastadenovirus A
0	1	1	S1	47680	Tree shrew adenovirus 1
0	2	0	D1	12429	unclassified viruses
0	2	0	D2	2204151	unclassified DNA viruses
0	2	0	D3	51368	unclassified dsDNA viruses
0	2	0	G	2060084	Pandoravirus
0	1	1	S	2107707	Pandoravirus macleodensis
0	1	1	S	2107709	Pandoravirus quercus
0	1	0	F	10442	Baculoviridae
0	1	0	G	558016	Alphabaculovirus
0	1	0	G1	745176	unclassified Alphabaculovirus
0	1	1	S	1592576	Condylorrhiza vestigialis MNPV
0	1	0	F	10482	Polydnaviridae
0	1	0	G	10485	Bracovirus
0	1	1	S	39640	Cotesia congregata bracovirus
0	1	0	O	1511857	Ligamenvirales
0	1	0	F	157897	Rudiviridae
0	1	0	G	187213	Rudivirus
0	1	0	G1	351054	unclassified Rudivirus
0	1	1	S	1983547	Sulfolobus islandicus rod-shaped virus 4

### Sheet: 260_report
Percentage of fragments covered by the clade rooted at this taxon	Number of fragments covered by the clade rooted at this taxon		(U)nclassified, (R)oot, (D)omain, (K)ingdom, (P)hylum, (C)lass, (O)rder, (F)amily, (G)enus, or (S)pecies	NCBI taxonomic ID number	Scientific name
0.69	647981	647981	U	0	unclassified
99.31	93031809	559999	R	1	root
96.64	90530980	428288	R1	131567	cellular organisms
94.52	88549265	0	D	2759	Eukaryota
94.52	88549265	0	D1	33154	Opisthokonta
94.52	88549265	0	K	33208	Metazoa
94.52	88549265	0	K1	6072	Eumetazoa
94.52	88549265	0	K2	33213	Bilateria
94.52	88549265	0	K3	33511	Deuterostomia
94.52	88549265	0	P	7711	Chordata
94.52	88549265	0	P1	89593	Craniata
94.52	88549265	0	P2	7742	Vertebrata
94.52	88549265	0	P3	7776	Gnathostomata
94.52	88549265	0	P4	117570	Teleostomi
94.52	88549265	0	P5	117571	Euteleostomi
94.52	88549265	0	P6	8287	Sarcopterygii
94.52	88549265	0	C	1338369	Dipnotetrapodomorpha
94.52	88549265	0	C1	32523	Tetrapoda
94.52	88549265	0	C2	32524	Amniota
94.52	88549265	0	C	40674	Mammalia
94.52	88549265	0	C1	32525	Theria
94.52	88549265	0	C2	9347	Eutheria
94.52	88549265	0	C3	1437010	Boreoeutheria
94.52	88549265	0	C4	314146	Euarchontoglires
94.52	88549265	0	O	9443	Primates
94.52	88549265	0	O1	376913	Haplorrhini
94.52	88549265	0	O2	314293	Simiiformes
94.52	88549265	0	O3	9526	Catarrhini
94.52	88549265	0	O4	314295	Hominoidea
94.52	88549265	0	F	9604	Hominidae
94.52	88549265	0	F1	207598	Homininae
94.52	88549265	0	G	9605	Homo
94.52	88549265	88549265	S	9606	Homo sapiens
1.66	1553153	182328	D	2	Bacteria
1.37	1279318	5591	D1	1783272	Terrabacteria group
0.74	690017	70	P	201174	Actinobacteria
0.74	689786	1021	C	1760	Actinomycetia
0.49	460889	0	O	85004	Bifidobacteriales
0.49	460889	1208	F	31953	Bifidobacteriaceae
0.49	457855	17887	G	2701	Gardnerella
0.46	427589	358626	S	2702	Gardnerella vaginalis
0.05	49910	49910	S1	1009464	Gardnerella vaginalis HMP9231
0.02	18666	18666	S1	553190	Gardnerella vaginalis 409-05
0	387	387	S1	525284	Gardnerella vaginalis ATCC 14019
0.01	12379	12379	S	2792978	Gardnerella leopoldii
0	1737	391	G	1678	Bifidobacterium
0	191	102	S	1686	Bifidobacterium catenulatum
0	89	16	S1	630129	Bifidobacterium catenulatum subsp. kashiwanohense
0	73	73	S2	1447716	Bifidobacterium kashiwanohense PV20-2
0	152	119	S	1694	Bifidobacterium pseudolongum
0	32	32	S1	1447715	Bifidobacterium pseudolongum PV8-2
0	1	0	S1	1690	Bifidobacterium pseudolongum subsp. globosum
0	1	1	S2	1410605	Bifidobacterium pseudolongum subsp. globosum DSM 20092
0	134	134	S	1685	Bifidobacterium breve
0	120	120	S	28026	Bifidobacterium pseudocatenulatum
0	118	19	S	216816	Bifidobacterium longum
0	59	32	S1	1679	Bifidobacterium longum subsp. longum
0	26	26	S2	890402	Bifidobacterium longum subsp. longum BBMN68
0	1	1	S2	1035817	Bifidobacterium longum subsp. longum KACC 91563
0	16	3	S1	1682	Bifidobacterium longum subsp. infantis
0	13	13	S2	565040	Bifidobacterium longum subsp. infantis 157F
0	13	13	S1	205913	Bifidobacterium longum DJO10A
0	11	11	S1	1931217	Bifidobacterium longum subsp. suillum
0	88	88	S	1689	Bifidobacterium dentium
0	85	85	S	33905	Bifidobacterium thermophilum
0	80	80	S	762210	Bifidobacterium saguini
0	73	73	S	2020965	Bifidobacterium imperatoris
0	50	47	S	1680	Bifidobacterium adolescentis
0	3	3	S1	367928	Bifidobacterium adolescentis ATCC 15703
0	47	25	S	1681	Bifidobacterium bifidum
0	22	22	S1	702459	Bifidobacterium bifidum PRL2010
0	42	35	S	1683	Bifidobacterium angulatum
0	7	7	S1	518635	Bifidobacterium angulatum DSM 20098 = JCM 7096
0	30	27	S	28025	Bifidobacterium animalis
0	3	0	S1	302911	Bifidobacterium animalis subsp. lactis
0	3	3	S2	1316911	Bifidobacterium animalis subsp. lactis KLDS2.0603
0	30	0	S	158787	Bifidobacterium scardovii
0	30	30	S1	1150461	Bifidobacterium scardovii JCM 12489 = DSM 13734
0	28	28	S	77635	Bifidobacterium subtile
0	27	0	S	78448	Bifidobacterium pullorum
0	27	27	S1	78344	Bifidobacterium pullorum subsp. gallinarum
0	23	23	S	1684	Bifidobacterium asteroides
0	22	0	S	638619	Bifidobacterium actinocoloniiforme
0	22	22	S1	1437605	Bifidobacterium actinocoloniiforme DSM 22766
0	3	3	S	1603886	Bifidobacterium lemurum
0	2	2	S	35760	Bifidobacterium choerinum
0	1	1	S	1687	Bifidobacterium coryneforme
0	56	0	G	196081	Scardovia
0	56	0	S	78259	Scardovia inopinata
0	56	56	S1	1150468	Scardovia inopinata JCM 12537
0	33	0	G	196082	Parascardovia
0	33	0	S	78258	Parascardovia denticolens
0	33	33	S1	864564	Parascardovia denticolens DSM 10105 = JCM 12538
0.23	214207	0	O	85011	Streptomycetales
0.23	214207	8	F	2062	Streptomycetaceae
0.23	214166	146	G	1883	Streptomyces
0.23	213171	0	S	1916	Streptomyces lividans
0.23	213171	213171	S1	1200984	Streptomyces lividans 1326
0	308	31	G1	2593676	unclassified Streptomyces
0	18	18	S	2726118	Streptomyces sp. jing01
0	10	10	S	1841249	Streptomyces sp. RTd22
0	9	9	S	659352	Streptomyces sp. SN-593
0	9	9	S	1442032	Streptomyces sp. Z022
0	8	8	S	2750011	Streptomyces sp. Rer75
0	7	7	S	2203204	Streptomyces sp. WAC 01438
0	7	7	S	2136401	Streptomyces sp. YIM 121038
0	7	7	S	234612	Streptomyces sp. TN58
0	6	6	S	2059884	Streptomyces sp. CMB-StM0423
0	6	6	S	2768069	Streptomyces sp. CRXT-Y-14
0	6	6	S	2768068	Streptomyces sp. CRPJ-33
0	6	6	S	2135430	Streptomyces sp. P3
0	6	6	S	1849967	Streptomyces sp. SAT1
0	6	6	S	2717324	Streptomyces sp. QMT-12
0	6	6	S	1812480	Streptomyces sp. fd1-xmd
0	5	5	S	2692234	Streptomyces sp. GS7
0	5	5	S	2742136	Streptomyces sp. NA04227
0	5	5	S	2305220	Streptomyces sp. W1SF4
0	5	5	S	2684469	Streptomyces sp. SCUT-3
0	5	5	S	1736046	Streptomyces sp. SM18
0	5	5	S	1964449	Streptomyces sp. 3211
0	5	5	S	2730915	Streptomyces sp. Z423-1
0	5	5	S	2078691	Streptomyces sp. CB01881
0	4	4	S	1882757	Streptomyces sp. 3214.6
0	4	4	S	1522758	Streptomyces sp. ADI95-16
0	4	4	S	2721173	Streptomyces sp. DSM 40868
0	4	4	S	862751	Streptomyces sp. SirexAA-E
0	4	4	S	2582831	Streptomyces sp. SUK 48
0	4	4	S	1488356	Streptomyces sp. MBT27
0	3	3	S	1725411	Streptomyces sp. CdTB01
0	3	3	S	2607753	Streptomyces sp. INR7
0	3	3	S	2202000	Streptomyces sp. NEAU-S7GS2
0	3	3	S	2175864	Streptomyces sp. NHF165
0	3	3	S	1938841	Streptomyces sp. 2323.1
0	3	3	S	2714844	Streptomyces sp. JB150
0	3	3	S	2705439	Streptomyces sp. S4.7
0	3	3	S	2695266	Streptomyces sp. HM190
0	3	3	S	2099583	Streptomyces sp. ICC1
0	3	3	S	1577075	Streptomyces sp. PBH53
0	3	3	S	2203205	Streptomyces sp. WAC 01529
0	3	3	S	2721244	Streptomyces sp. RPA4-2
0	3	3	S	2797167	Streptomyces sp. HSG2
0	3	3	S	1265399	Streptomyces sp. ID38640
0	3	3	S	444103	Streptomyces sp. CNQ-509
0	3	3	S	1188315	Streptomyces sp. AgN23
0	3	3	S	2684468	Streptomyces sp. QHH-9511
0	2	2	S	1649184	Streptomyces sp. CFMR 7
0	2	2	S	2797636	Streptomyces sp. ZYC-3
0	2	2	S	2676871	Streptomyces sp. Tu 2975
0	2	2	S	2585716	Streptomyces sp. C8S0
0	2	2	S	2136173	Streptomyces sp. So13.3
0	2	2	S	2768066	Streptomyces sp. CRXT-G-22
0	2	2	S	2751189	Streptomyces sp. NEAU-sy36
0	2	2	S	2750025	Streptomyces sp. CB00271
0	2	2	S	2742137	Streptomyces sp. NA02950
0	2	2	S	1262452	Streptomyces sp. 769
0	2	2	S	1264596	Streptomyces sp. SCSIO 3032
0	2	2	S	1476754	Streptomyces sp. 604F
0	2	2	S	1661694	Streptomyces sp. Tue 6075
0	1	1	S	2420135	Streptomyces sp. S501
0	1	1	S	2305221	Streptomyces sp. KPB2
0	1	1	S	2692233	Streptomyces sp. HF10
0	1	1	S	2662065	Streptomyces sp. SYP-A7193
0	1	1	S	206662	Streptomyces sp. FR-008
0	1	1	S	2109593	Streptomyces sp. SGAir0924
0	1	1	S	2005885	Streptomyces sp. S063
0	1	1	S	317660	Streptomyces sp. F2
0	1	1	S	2782004	Streptomyces sp. XC 2026
0	1	1	S	465541	Streptomyces sp. Mg1
0	1	1	S	646637	Streptomyces sp. M2
0	1	1	S	2748873	Streptomyces sp. CB04723
0	1	1	S	1561022	Streptomyces sp. CCM_MD2014
0	1	1	S	1837283	Streptomyces sp. S8
0	1	1	S	2721243	Streptomyces sp. RLB1-33
0	1	1	S	1851167	Streptomyces sp. 11-1-2
0	1	1	S	1855352	Streptomyces sp. TLI_053
0	1	1	S	1972846	Streptomyces sp. Sge12
0	1	1	S	1984801	Streptomyces sp. CLI2509
0	27	27	S	54571	Streptomyces venezuelae
0	24	24	S	1971	Streptomyces noursei
0	15	15	S	2763006	Streptomyces buecherae
0	14	14	S	2662397	Streptomyces fagopyri
0	13	13	S	1888	Streptomyces albus
0	12	12	S	68270	Streptomyces spectabilis
0	11	11	S	2686304	Streptomyces broussonetiae
0	10	10	S	2282738	Streptomyces paludis
0	10	10	S	83656	Streptomyces tsukubensis
0	10	10	S	1927	Streptomyces rimosus
0	9	9	S	67304	Streptomyces griseorubiginosus
0	9	1	G1	629295	Streptomyces griseus group
0	6	0	G2	1482596	Streptomyces griseus subgroup
0	5	0	S	1911	Streptomyces griseus
0	5	0	S1	67263	Streptomyces griseus subsp. griseus
0	5	5	S2	455632	Streptomyces griseus subsp. griseus NBRC 13350
0	1	0	G3	2770005	unclassified Streptomyces griseus subgroup
0	1	1	S	2759525	Streptomyces sp. M54
0	2	0	G2	1482558	Streptomyces albovinaceus subgroup
0	2	0	S	1908	Streptomyces globisporus
0	2	2	S1	1172567	Streptomyces globisporus C-1027
0	9	9	S	1890	Streptomyces antibioticus
0	8	8	S	553510	Streptomyces gilvosporeus
0	7	7	S	36818	Streptomyces subrutilus
0	7	7	S	68570	Streptomyces albulus
0	7	5	S	193462	Streptomyces niveus
0	2	2	S1	1352941	Streptomyces niveus NCIMB 11891
0	7	7	S	1969	Streptomyces chartreusis
0	7	7	S	173860	Streptomyces rectiverticillatus
0	7	7	S	83291	Streptomyces armeniacus
0	7	7	S	2014920	Streptomyces capitiformicae
0	7	5	S	1912	Streptomyces hygroscopicus
0	2	2	S1	311982	Streptomyces hygroscopicus subsp. jinggangensis
0	7	7	S	2599401	Streptomyces qinzhouensis
0	6	6	S	66892	Streptomyces gardneri
0	6	6	S	67345	Streptomyces prasinus
0	6	6	S	80860	Streptomyces cyanogenus
0	6	6	S	2710756	Streptomyces bathyalis
0	6	6	S	67267	Streptomyces alboflavus
0	6	5	S	1889	Streptomyces ambofaciens
0	1	1	S1	278992	Streptomyces ambofaciens ATCC 23877
0	6	6	S	1535768	Streptomyces lunaelactis
0	6	6	S	1915	Streptomyces lincolnensis
0	5	5	S	47763	Streptomyces lydicus
0	5	5	S	1901	Streptomyces clavuligerus
0	5	5	S	1940	Streptomyces albireticuli
0	5	0	S	1950	Streptomyces peucetius
0	5	0	S1	55158	Streptomyces peucetius subsp. caesius
0	5	5	S2	316280	Streptomyces peucetius subsp. caesius ATCC 27952
0	5	5	S	66871	Streptomyces aureoverticillatus
0	5	5	S	1827580	Streptomyces nigra
0	5	5	S	66374	Streptomyces nojiriensis
0	5	5	S	73044	Streptomyces seoulensis
0	5	5	S	1893	Streptomyces atratus
0	5	5	S	53451	Streptomyces rutgersensis
0	5	5	S	2653200	Streptomyces phaeolivaceus
0	5	0	S	379067	Streptomyces bingchenggensis
0	5	5	S1	749414	Streptomyces bingchenggensis BCW-1
0	5	5	S	68249	Streptomyces pactum
0	5	0	S	68246	Streptomyces olivoreticuli
0	5	5	S1	284034	Streptomyces olivoreticuli subsp. olivoreticuli
0	5	5	S	1077946	Streptomyces hundungensis
0	5	0	S	35621	Streptomyces mobaraensis
0	5	5	S1	1223523	Streptomyces mobaraensis NBRC 13819 = DSM 40847
0	5	0	S	1038928	Streptomyces xinghaiensis
0	5	5	S1	1038929	Streptomyces xinghaiensis S187
0	4	1	S	68202	Streptomyces fulvissimus
0	3	3	S1	1303692	Streptomyces fulvissimus DSM 40593
0	4	4	S	1905	Streptomyces exfoliatus
0	4	4	S	68223	Streptomyces katrae
0	4	4	S	2174846	Streptomyces tirandamycinicus
0	4	4	S	146923	Streptomyces parvulus
0	4	4	S	1616117	Streptomyces formicae
0	4	4	S	188770	Streptomyces koyangensis
0	4	0	S	285450	Streptomyces roseochromogenus
0	4	0	S1	149682	Streptomyces roseochromogenus subsp. oscitans
0	4	4	S2	1352936	Streptomyces roseochromogenus subsp. oscitans DS 12.976
0	4	4	S	362257	Streptomyces vietnamensis
0	4	0	G1	1477431	Streptomyces albidoflavus group
0	3	3	S	1886	Streptomyces albidoflavus
0	1	1	S	42239	Streptomyces sampsonii
0	4	0	S	1226757	Streptomyces rapamycinicus
0	4	4	S1	1343740	Streptomyces rapamycinicus NRRL 5491
0	4	4	S	665007	Streptomyces incarnatus
0	4	4	S	1176198	Streptomyces harbinensis
0	4	0	S	42684	Streptomyces collinus
0	4	4	S1	1214242	Streptomyces collinus Tu 365
0	4	0	S	1914	Streptomyces lavendulae
0	4	4	S1	58340	Streptomyces lavendulae subsp. lavendulae
0	4	0	S	68192	Streptomyces cyaneogriseus
0	4	4	S1	477245	Streptomyces cyaneogriseus subsp. noncyanogenus
0	4	4	S	51201	Streptomyces griseocarneus
0	4	0	S	29303	Streptomyces cattleya
0	4	4	S1	1003195	Streptomyces cattleya NRRL 8057 = DSM 46488
0	4	4	S	67351	Streptomyces californicus
0	4	4	S	28894	Streptomyces nitrosporeus
0	4	4	S	1960	Streptomyces vinaceus
0	3	3	S	1690221	Streptomyces spongiicola
0	3	3	S	42881	Streptomyces chromofuscus
0	3	0	S	33903	Streptomyces avermitilis
0	3	3	S1	227882	Streptomyces avermitilis MA-4680 = NBRC 14893
0	3	3	S	1169025	Streptomyces pratensis
0	3	3	S	1437453	Streptomyces leeuwenhoekii
0	3	0	S	1898	Streptomyces cacaoi
0	3	3	S1	249586	Streptomyces cacaoi subsp. asoensis
0	3	3	S	1967	Streptomyces kanamyceticus
0	3	3	S	1904616	Streptomyces fodineus
0	3	3	S	1929477	Streptomyces solisilvae
0	3	3	S	1932	Streptomyces tendae
0	3	3	S	2184053	Streptomyces cadmiisoli
0	3	3	S	2496836	Streptomyces cyaneochromogenes
0	3	3	S	68214	Streptomyces griseochromogenes
0	3	3	S	68209	Streptomyces globosus
0	3	3	S	1885	Streptomyces actuosus
0	2	2	S	40318	Streptomyces nodosus
0	2	2	S	1977088	Streptomyces ficellus
0	2	2	S	1355015	Streptomyces pluripotens
0	2	2	S	2049881	Streptomyces dengpaensis
0	2	2	S	33899	Streptomyces galilaeus
0	2	2	S	38300	Streptomyces pristinaespiralis
0	2	2	S	285570	Streptomyces asterosporus
0	2	2	S	67305	Streptomyces hawaiiensis
0	2	2	S	67296	Streptomyces finlayi
0	2	2	S	45398	Streptomyces griseoviridis
0	2	2	S	48665	Streptomyces viridifaciens
0	1	0	S	348043	Streptomyces davaonensis
0	1	1	S1	1214101	Streptomyces davaonensis JCM 4913
0	1	1	S	68278	Streptomyces tuirus
0	1	0	S	68280	Streptomyces violaceusniger
0	1	1	S1	653045	Streptomyces violaceusniger Tu 4113
0	1	1	S	2548456	Streptomyces aquilus
0	1	1	S	66425	Streptomyces luteoverticillatus
0	1	1	S	116188	Streptomyces coeruleorubidus
0	1	1	S	132473	Streptomyces alboniger
0	1	1	S	68210	Streptomyces glomeroaurantiacus
0	1	1	S	58346	Streptomyces platensis
0	1	1	S	33900	Streptomyces murinus
0	1	1	S	1907	Streptomyces glaucescens
0	1	1	S	408015	Streptomyces xiamenensis
0	1	1	S	285473	Streptomyces rubrolavendulae
0	18	0	G	228398	Streptacidiphilus
0	12	12	S	2126346	Streptacidiphilus bronchialis
0	6	0	G1	2643834	unclassified Streptacidiphilus
0	4	4	S	2705012	Streptacidiphilus sp. PB12-B1b
0	2	2	S	2704468	Streptacidiphilus sp. P02-A3a
0	15	0	G	2063	Kitasatospora
0	9	0	G1	2633591	unclassified Kitasatospora
0	5	5	S	2742135	Kitasatospora sp. NA04385
0	4	4	S	2018025	Kitasatospora sp. MMS16-BH015
0	5	0	S	2066	Kitasatospora setae
0	5	5	S1	452652	Kitasatospora setae KM-6054
0	1	1	S	68173	Kitasatospora albolonga
0.01	6498	0	O	2037	Actinomycetales
0.01	6498	1	F	2049	Actinomycetaceae
0.01	5812	0	G	2767327	Fannyhessea
0.01	5812	5812	S	82135	Fannyhessea vaginae
0	232	15	G	1654	Actinomyces
0	171	171	S	1659	Actinomyces israelii
0	12	2	G1	2609248	unclassified Actinomyces
0	3	0	S	706438	Actinomyces sp. oral taxon 171
0	3	3	S1	706439	Actinomyces sp. oral taxon 171 str. F0337
0	2	2	S	2057798	Actinomyces sp. 432
0	2	2	S	2744574	Actinomyces sp. ZJ750
0	1	1	S	712122	Actinomyces sp. oral taxon 414
0	1	1	S	1851395	Actinomyces sp. Chiba101
0	1	1	S	2708340	Actinomyces sp. zg-332
0	10	10	S	1852377	Actinomyces pacaensis
0	4	4	S	2057800	Actinomyces qiguomingii
0	3	3	S	1656	Actinomyces viscosus
0	3	3	S	52771	Actinomyces howellii
0	3	3	S	544580	Actinomyces oris
0	2	2	S	1655	Actinomyces naeslundii
0	2	2	S	52774	Actinomyces slackii
0	2	2	S	111015	Actinomyces radicidentis
0	2	2	S	1960083	Actinomyces gaoshouyii
0	2	2	S	2057743	Actinomyces wuliandei
0	1	1	S	2560010	Actinomyces procaprae
0	189	0	G	2529408	Schaalia
0	188	0	G1	2691889	unclassified Schaalia
0	188	188	S	2709403	Schaalia sp. ZJ405
0	1	1	S	52773	Schaalia meyeri
0	96	0	G	2050	Mobiluncus
0	96	96	S	2051	Mobiluncus curtisii
0	85	13	G	28263	Arcanobacterium
0	35	35	S	28264	Arcanobacterium haemolyticum
0	16	16	S	1302235	Arcanobacterium phocisimile
0	16	0	G1	2631020	unclassified Arcanobacterium
0	13	13	S	2722751	Arcanobacterium sp. 2701
0	3	3	S	2758440	Arcanobacterium sp. JY-X040
0	5	5	S	131112	Arcanobacterium phocae
0	32	0	G	1653174	Actinotignum
0	32	32	S	59505	Actinotignum schaalii
0	27	0	G	1069494	Trueperella
0	15	15	S	312285	Trueperella bialowiezensis
0	7	7	S	1661	Trueperella pyogenes
0	5	4	G1	2630174	unclassified Trueperella
0	1	1	S	2733571	Trueperella sp. 19M2397
0	21	0	G	2767318	Boudabousia
0	21	21	S	1912795	Boudabousia tangfeifanii
0	2	0	G	1522056	Flaviflexus
0	2	0	G1	2623556	unclassified Flaviflexus
0	2	2	S	2496867	Flaviflexus sp. H23T48
0	1	0	G	76833	Actinobaculum
0	1	0	G1	2609299	unclassified Actinobaculum
0	1	1	S	2495645	Actinobaculum sp. 313
0	3371	12	O	85007	Corynebacteriales
0	1940	11	F	1762	Mycobacteriaceae
0	1854	9	G	1763	Mycobacterium
0	871	5	G1	2642494	unclassified Mycobacterium
0	851	851	S	2675523	Mycobacterium sp. DL440
0	4	4	S	212767	Mycobacterium sp. JS623
0	4	4	S	2675524	Mycobacterium sp. DL592
0	3	3	S	1682113	Mycobacterium sp. YC-RL4
0	2	2	S	1545728	Mycobacterium sp. EPa45
0	1	1	S	1547487	Mycobacterium sp. ELW1
0	1	1	S	1936029	Mycobacterium sp. MS1601
0	598	50	G1	77643	Mycobacterium tuberculosis complex
0	546	9	S	1773	Mycobacterium tuberculosis
0	534	534	S1	115862	Mycobacterium tuberculosis variant caprae
0	1	1	S1	1806	Mycobacterium tuberculosis variant microti
0	1	1	S1	1765	Mycobacterium tuberculosis variant bovis
0	1	1	S1	1010835	Mycobacterium tuberculosis BT2
0	2	1	S	78331	Mycobacterium canettii
0	1	1	S1	1246634	Mycobacterium canettii CIPT 140070007
0	289	289	S	1768	Mycobacterium kansasii
0	31	31	S	1769	Mycobacterium leprae
0	25	1	G1	120793	Mycobacterium avium complex (MAC)
0	19	1	S	1764	Mycobacterium avium
0	18	18	S1	439334	Mycobacterium avium subsp. hominissuis
0	2	2	S	1138383	Mycobacterium paraintracellulare
0	1	0	S	1767	Mycobacterium intracellulare
0	1	1	S1	1203599	Mycobacterium intracellulare subsp. yongonense
0	1	1	S	560555	Mycobacterium mantenii
0	1	1	S	701042	Mycobacterium marseillense
0	6	1	G1	2249310	Mycobacterium simiae complex
0	2	2	S	722731	Mycobacterium shigaense
0	1	1	S	1784	Mycobacterium simiae
0	1	1	S	53376	Mycobacterium heidelbergense
0	1	1	S	120959	Mycobacterium kubicae
0	4	4	S	1389713	Mycobacterium paragordonae
0	3	3	S	1778	Mycobacterium gordonae
0	2	2	S	482462	Mycobacterium dioxanotrophicus
0	2	2	S	486698	Mycobacterium riyadhense
0	2	2	S	39689	Mycobacterium gallinarum
0	2	2	S	43348	Mycobacterium branderi
0	2	0	S	265949	Mycobacterium pseudoshottsii
0	2	2	S1	1136880	Mycobacterium pseudoshottsii JCM 15466
0	1	1	S	110505	Mycobacterium heckeshornense
0	1	1	S	590652	Mycobacterium paraseoulense
0	1	1	S	1552759	Mycobacterium grossiae
0	1	1	S	2094119	Mycobacterium basiliense
0	1	1	S	44010	Mycobacterium conspicuum
0	1	0	S	29311	Mycobacterium haemophilum
0	1	1	S1	1202450	Mycobacterium haemophilum DSM 44634
0	1	1	S	28045	Mycobacterium celatum
0	1	1	S	1775	Mycobacterium cookii
0	55	5	G	1866885	Mycolicibacterium
0	3	3	S	1771	Mycolicibacterium phlei
0	3	3	S	1286180	Mycolicibacterium sediminis
0	3	3	S	319706	Mycolicibacterium phocaicum
0	3	3	S	258505	Mycolicibacterium fluoranthenivorans
0	3	3	S	146017	Mycolicibacterium boenickei
0	3	0	S	46351	Mycolicibacterium hassiacum
0	3	3	S1	1122247	Mycolicibacterium hassiacum DSM 44199
0	3	3	S	39688	Mycolicibacterium duvalii
0	3	3	S	39687	Mycolicibacterium austroafricanum
0	2	0	S	56689	Mycolicibacterium mucogenicum
0	2	2	S1	1226753	Mycolicibacterium mucogenicum DSM 44124
0	2	2	S	370526	Mycolicibacterium rutilum
0	2	2	S	134601	Mycolicibacterium goodii
0	2	2	S	39692	Mycolicibacterium parafortuitum
0	2	0	S	36814	Mycolicibacterium rhodesiae
0	2	2	S1	710685	Mycolicibacterium rhodesiae NBB3
0	2	0	S	1804	Mycolicibacterium gilvum
0	2	2	S1	350054	Mycolicibacterium gilvum PYR-GCK
0	2	2	S	1797	Mycolicibacterium thermoresistibile
0	1	1	S	444597	Mycolicibacterium insubricum
0	1	1	S	126673	Mycolicibacterium doricum
0	1	1	S	758802	Mycolicibacterium litorale
0	1	1	S	1249101	Mycolicibacterium celeriflavum
0	1	1	S	1772	Mycolicibacterium smegmatis
0	1	1	S	67081	Mycolicibacterium alvei
0	1	1	S	53462	Mycolicibacterium mageritense
0	1	1	S	1534348	Mycolicibacterium sarraceniae
0	1	1	S	216929	Mycolicibacterium psychrotolerans
0	1	1	S	39691	Mycolicibacterium moriokaense
0	1	0	S	1810	Mycolicibacterium vaccae
0	1	1	S1	1354275	Mycolicibacterium vaccae 95051
0	1	0	G1	2636767	unclassified Mycolicibacterium
0	1	1	S	2761578	Mycolicibacterium sp. LJ126
0	11	0	G	670516	Mycobacteroides
0	4	4	S	1520670	[Mycobacterium] stephanolepidis
0	3	3	S	404941	Mycobacteroides salmoniphilum
0	2	2	S	36809	Mycobacteroides abscessus
0	2	2	S	1578165	Mycobacteroides saopaulense
0	5	0	G	697025	Hoyosella
0	5	0	S	639313	Hoyosella subflava
0	5	5	S1	443218	Hoyosella subflava DQS3-9A1
0	2	0	G	1073531	Mycolicibacter
0	1	1	S	29314	Mycolicibacter hiberniae
0	1	1	S	1118379	Mycolicibacter minnesotensis
0	2	0	G	2126281	Mycolicibacillus
0	2	2	S	1069220	Mycolicibacillus koreensis
0	1153	0	F	1653	Corynebacteriaceae
0	1153	145	G	1716	Corynebacterium
0	180	180	S	38304	Corynebacterium tuberculostearicum
0	172	172	S	1725	Corynebacterium xerosis
0	108	81	S	38289	Corynebacterium jeikeium
0	27	27	S1	306537	Corynebacterium jeikeium K411
0	98	1	G1	2624378	unclassified Corynebacterium
0	30	30	S	2684405	Corynebacterium sp. 4H37-19
0	25	25	S	2599641	Corynebacterium sp. sy039
0	11	11	S	699041	Corynebacterium sp. NML93-0612
0	7	7	S	2709392	Corynebacterium sp. MC1420
0	6	6	S	2709394	Corynebacterium sp. ZJ-599
0	6	6	S	2763010	Corynebacterium sp. zg-917
0	3	3	S	702967	Corynebacterium sp. NML98-0116
0	3	3	S	2778078	Corynebacterium sp. FDAARGOS 1242
0	3	3	S	2754725	Corynebacterium sp. Marseille-Q3630
0	2	2	S	2487892	Corynebacterium sp. LMM-1652
0	1	1	S	2675216	Corynebacterium sp. 1959
0	61	61	S	169292	Corynebacterium aurimucosum
0	45	45	S	146827	Corynebacterium simulans
0	39	39	S	156976	Corynebacterium riegelii
0	28	28	S	43770	Corynebacterium striatum
0	25	25	S	1979527	Corynebacterium kefirresidentii
0	16	16	S	65058	Corynebacterium ulcerans
0	16	0	S	203263	Corynebacterium aquilae
0	16	16	S1	1431546	Corynebacterium aquilae DSM 44791
0	12	12	S	401472	Corynebacterium ureicelerivorans
0	12	12	S	43765	Corynebacterium amycolatum
0	12	12	S	35755	Corynebacterium kutscheri
0	12	12	S	161879	Corynebacterium kroppenstedtii
0	9	9	S	1471400	Corynebacterium pelargi
0	8	8	S	38301	Corynebacterium minutissimum
0	8	3	S	1717	Corynebacterium diphtheriae
0	3	0	S1	1806053	Corynebacterium diphtheriae bv. mitis
0	3	3	S2	1450520	Corynebacterium diphtheriae bv. mitis str. ISS 3319
0	1	1	S1	698965	Corynebacterium diphtheriae CDCE 8392
0	1	1	S1	698973	Corynebacterium diphtheriae BH8
0	7	0	S	38288	Corynebacterium genitalium
0	7	7	S1	585529	Corynebacterium genitalium ATCC 33030
0	7	7	S	38302	Corynebacterium mycetoides
0	7	7	S	43768	Corynebacterium matruchotii
0	6	6	S	35757	Corynebacterium cystitidis
0	6	6	S	161899	Corynebacterium singulare
0	6	0	S	191493	Corynebacterium sphenisci
0	6	6	S1	1437874	Corynebacterium sphenisci DSM 44792
0	5	0	S	1223514	Corynebacterium humireducens
0	5	5	S1	1223515	Corynebacterium humireducens NBRC 106098 = DSM 45392
0	5	5	S	156978	Corynebacterium imitans
0	5	5	S	43769	Corynebacterium propinquum
0	5	5	S	1652495	Corynebacterium crudilactis
0	5	0	S	1721	Corynebacterium callunae
0	5	5	S1	1121353	Corynebacterium callunae DSM 20147
0	4	4	S	187491	Corynebacterium glaucum
0	4	4	S	1072256	Corynebacterium uterequi
0	4	4	S	1697	Corynebacterium ammoniagenes
0	4	4	S	2079535	Corynebacterium liangguodongii
0	4	4	S	2079234	Corynebacterium geronticis
0	4	4	S	38290	Corynebacterium macginleyi
0	3	3	S	1705	Corynebacterium stationis
0	3	3	S	1862358	Corynebacterium choanis
0	3	0	S	1230998	Corynebacterium frankenforstense
0	3	3	S1	1437875	Corynebacterium frankenforstense DSM 45800
0	3	0	S	42817	Corynebacterium argentoratense
0	3	3	S1	1348662	Corynebacterium argentoratense DSM 44202
0	3	0	S	1231000	Corynebacterium lactis
0	3	3	S1	1408189	Corynebacterium lactis RW2-5
0	3	3	S	43771	Corynebacterium urealyticum
0	2	2	S	2080740	Corynebacterium yudongzhengii
0	2	2	S	2080757	Corynebacterium pseudopelargi
0	2	0	S	1404244	Corynebacterium glyciniphilum
0	2	2	S1	1404245	Corynebacterium glyciniphilum AJ 3170
0	2	2	S	161895	Corynebacterium phocae
0	2	0	S	575200	Corynebacterium maris
0	2	2	S1	1224163	Corynebacterium maris DSM 45190
0	2	2	S	2594913	Corynebacterium sanguinis
0	2	2	S	441500	Corynebacterium timonense
0	2	0	S	349751	Corynebacterium marinum
0	2	2	S1	1224162	Corynebacterium marinum DSM 44953
0	2	2	S	36808	Corynebacterium bovis
0	2	0	S	38305	Corynebacterium vitaeruminis
0	2	2	S1	1224164	Corynebacterium vitaeruminis DSM 20294
0	2	2	S	39791	Corynebacterium glucuronolyticum
0	2	0	S	160386	Corynebacterium casei
0	2	2	S1	1285583	Corynebacterium casei LMG S-19264
0	2	2	S	43990	Corynebacterium segmentosum
0	2	2	S	136857	Corynebacterium testudinoris
0	2	0	S	89154	Corynebacterium terpenotabidum
0	2	2	S1	1200352	Corynebacterium terpenotabidum Y-11
0	1	1	S	2719119	Corynebacterium rouxii
0	1	1	S	2506452	Corynebacterium suranareeae
0	1	1	S	1724	Corynebacterium renale
0	1	0	S	1727	Corynebacterium variabile
0	1	1	S1	858619	Corynebacterium variabile DSM 44702
0	1	1	S	28028	Corynebacterium flavescens
0	1	0	S	1408191	Corynebacterium deserti
0	1	1	S1	931089	Corynebacterium deserti GIMN1.010
0	1	0	S	152794	Corynebacterium efficiens
0	1	1	S1	196164	Corynebacterium efficiens YS-314
0	1	0	S	1121358	Corynebacterium doosanense
0	1	1	S1	558173	Corynebacterium doosanense CAU 212 = DSM 45436
0	1	1	S	161896	Corynebacterium camporealensis
0	1	1	S	571915	Corynebacterium mustelae
0	1	0	S	225326	Corynebacterium halotolerans
0	1	1	S1	1121362	Corynebacterium halotolerans YIM 70093 = DSM 44683
0	201	2	F	85025	Nocardiaceae
0	149	75	G	1827	Rhodococcus
0	33	6	G1	192944	unclassified Rhodococcus
0	4	4	S	2507582	Rhodococcus sp. ABRD24
0	3	3	S	2811421	Rhodococcus sp. R79
0	3	3	S	1564114	Rhodococcus sp. B7740
0	2	2	S	2567884	Rhodococcus sp. SGAir0479
0	2	2	S	1045808	Rhodococcus sp. YL-1
0	2	2	S	2499145	Rhodococcus sp. X156
0	2	2	S	1990687	Rhodococcus sp. S2-17
0	1	1	S	1723645	Rhodococcus sp. 008
0	1	1	S	2594007	Rhodococcus sp. WB9
0	1	1	S	2663121	Rhodococcus sp. WAY2
0	1	1	S	2054902	Rhodococcus sp. AQ5-07
0	1	1	S	1805827	Rhodococcus sp. MTM3W5.2
0	1	1	S	2742603	Rhodococcus sp. W8901
0	1	1	S	1653478	Rhodococcus sp. PBTS 1
0	1	1	S	1302308	Rhodococcus sp. P1Y
0	1	1	S	1033922	Rhodococcus sp. WB1
0	12	12	S	1830	Rhodococcus ruber
0	7	7	S	1833	Rhodococcus erythropolis
0	6	1	S	37919	Rhodococcus opacus
0	5	5	S1	632772	Rhodococcus opacus B4
0	4	1	S	1828	Rhodococcus fascians
0	2	2	S1	1051973	Rhodococcus fascians D188
0	1	1	S1	1443894	Rhodococcus fascians A25f
0	2	2	S	1829	Rhodococcus rhodochrous
0	2	2	S	99653	Rhodococcus koreensis
0	2	1	S	103816	Rhodococcus pyridinivorans
0	1	1	S1	1435356	Rhodococcus pyridinivorans SB3094
0	2	0	S	132919	Rhodococcus jostii
0	2	2	S1	101510	Rhodococcus jostii RHA1
0	2	2	S	300028	Rhodococcus triatomae
0	2	2	S	334542	Rhodococcus qingshengii
0	50	1	G	1817	Nocardia
0	8	8	S	455432	Nocardia terpenica
0	7	5	S	135487	Nocardia cyriacigeorgica
0	2	2	S1	1127134	Nocardia cyriacigeorgica GUH-2
0	5	5	S	37329	Nocardia farcinica
0	5	5	S	2213200	Nocardia mangyaensis
0	4	4	S	37326	Nocardia brasiliensis
0	4	4	S	37332	Nocardia seriolae
0	4	4	S	2382165	Nocardia yunnanensis
0	4	0	G1	2637762	unclassified Nocardia
0	4	4	S	1047172	Nocardia sp. CS682
0	2	2	S	1823	Nocardia otitidiscaviarum
0	2	2	S	1824	Nocardia asteroides
0	2	0	S	37330	Nocardia nova
0	2	2	S1	1415166	Nocardia nova SH22a
0	1	1	S	228602	Nocardia arthritidis
0	1	1	S	480035	Nocardia wallacei
0	33	0	F	85026	Gordoniaceae
0	33	4	G	2053	Gordonia
0	8	2	S	84595	Gordonia polyisoprenivorans
0	6	6	S1	1112204	Gordonia polyisoprenivorans VH2
0	5	5	S	2054	Gordonia bronchialis
0	5	1	G1	2657482	unclassified Gordonia
0	3	3	S	2597659	Gordonia sp. HY186
0	1	1	S	337191	Gordonia sp. KTR9
0	3	3	S	2055	Gordonia terrae
0	2	2	S	36822	Gordonia rubripertincta
0	2	2	S	1004901	Gordonia iterans
0	2	2	S	2420509	Gordonia insulae
0	1	1	S	84096	Gordonia alkanivorans
0	1	1	S	1136941	Gordonia phthalatica
0	13	0	F	85029	Dietziaceae
0	13	0	G	37914	Dietzia
0	5	0	G1	2617939	unclassified Dietzia
0	5	5	S	712270	Dietzia sp. oral taxon 368
0	4	4	S	139021	Dietzia psychralcaliphila
0	3	3	S	499555	Dietzia timorensis
0	1	1	S	546160	Dietzia lutea
0	11	0	F	85028	Tsukamurellaceae
0	11	1	G	2060	Tsukamurella
0	7	1	S	2061	Tsukamurella paurometabola
0	6	6	S1	521096	Tsukamurella paurometabola DSM 20162
0	3	3	S	57704	Tsukamurella tyrosinosolvens
0	5	0	O1	697024	Corynebacteriales incertae sedis
0	5	0	G	741759	Tomitella
0	5	0	G1	2645312	unclassified Tomitella
0	3	3	S	2760083	Tomitella sp. HY172
0	2	2	S	2597660	Tomitella sp. HY188
0	3	0	F	2805586	Lawsonellaceae
0	3	0	G	1847725	Lawsonella
0	3	3	S	1528099	Lawsonella clevelandensis
0	2996	60	O	85006	Micrococcales
0	2043	24	F	1268	Micrococcaceae
0	1744	600	G	1269	Micrococcus
0	1074	1070	S	1270	Micrococcus luteus
0	4	4	S1	465515	Micrococcus luteus NCTC 2665
0	70	24	G1	2620948	unclassified Micrococcus
0	16	16	S	1179670	Micrococcus sp. KBS0714
0	12	12	S	376418	Micrococcus sp. A7
0	7	7	S	404582	Micrococcus sp. V7
0	6	6	S	404583	Micrococcus sp. A1
0	5	5	S	936902	Micrococcus sp. MG-2010-D12
0	66	1	G	32207	Rothia
0	24	24	S	43675	Rothia mucilaginosa
0	13	13	S	85336	Rothia nasimurium
0	8	8	S	396015	Rothia terrae
0	7	5	S	2047	Rothia dentocariosa
0	2	2	S1	762948	Rothia dentocariosa ATCC 17931
0	7	7	S	169480	Rothia amarae
0	3	3	S	37923	Rothia kristinae
0	3	3	S	172042	Rothia aeria
0	58	0	G	1742993	Pseudarthrobacter
0	42	0	G1	2647000	unclassified Pseudarthrobacter
0	35	35	S	2590785	Pseudarthrobacter sp. NIBRBAC000502770
0	4	4	S	2772401	Pseudarthrobacter sp. BIM B-2242
0	1	1	S	2590774	Pseudarthrobacter sp. NIBRBAC000502771
0	1	1	S	2596911	Pseudarthrobacter sp. NBSH8
0	1	1	S	2697569	Pseudarthrobacter sp. YJ56
0	7	0	S	85085	Pseudarthrobacter chlorophenolicus
0	7	7	S1	452863	Pseudarthrobacter chlorophenolicus A6
0	7	7	S	728066	Pseudarthrobacter equi
0	2	0	S	361575	Pseudarthrobacter phenanthrenivorans
0	2	2	S1	930171	Pseudarthrobacter phenanthrenivorans Sphe3
0	52	7	G	1663	Arthrobacter
0	24	1	G1	235627	unclassified Arthrobacter
0	5	5	S	904039	Arthrobacter sp. NEB 688
0	4	4	S	1477518	Arthrobacter sp. D5-1
0	3	3	S	2565366	Arthrobacter sp. PAMC25564
0	2	2	S	2017685	Arthrobacter sp. PM3
0	1	1	S	2079227	Arthrobacter sp. PGP41
0	1	1	S	1704044	Arthrobacter sp. ERGS1:01
0	1	1	S	1652545	Arthrobacter sp. YC-RL1
0	1	1	S	1494608	Arthrobacter sp. PAMC 25486
0	1	1	S	1849032	Arthrobacter sp. U41
0	1	1	S	2020486	Arthrobacter sp. YN
0	1	1	S	2575374	Arthrobacter sp. 24S4-2
0	1	1	S	2578107	Arthrobacter sp. KBS0702
0	1	1	S	2600159	Arthrobacter sp. UKPF54-2
0	9	9	S	37921	Arthrobacter agilis
0	4	4	S	1670	Arthrobacter citreus
0	3	3	S	37928	Arthrobacter crystallopoietes
0	3	3	S	156980	Arthrobacter woluwensis
0	2	2	S	656366	Arthrobacter alpinus
0	37	7	G	57493	Kocuria
0	10	10	S	446860	Kocuria flava
0	4	4	S	1275	Kocuria rosea
0	4	4	S	72000	Kocuria rhizophila
0	3	3	S	1272	Kocuria varians
0	3	3	S	71999	Kocuria palustris
0	3	3	S	388357	Kocuria turfanensis
0	3	0	G1	2649579	unclassified Kocuria
0	3	3	S	2719588	Kocuria sp. KD4
0	17	0	G	1868332	Neomicrococcus
0	17	17	S	556325	Neomicrococcus aestuarii
0	13	3	G	1742989	Glutamicibacter
0	2	2	S	37930	Glutamicibacter protophormiae
0	2	0	S	256701	Glutamicibacter arilaitensis
0	2	2	S1	861360	Glutamicibacter arilaitensis Re117
0	2	2	S	1775880	Glutamicibacter mishrai
0	2	2	S	1933880	Glutamicibacter halophytocola
0	1	1	S	162496	Glutamicibacter creatinolyticus
0	1	0	G1	2627139	unclassified Glutamicibacter
0	1	1	S	1155384	Glutamicibacter sp. ZJUTW
0	9	0	G	1645	Renibacterium
0	9	9	S	1646	Renibacterium salmoninarum
0	9	0	G	57494	Nesterenkonia
0	9	0	G1	2629769	unclassified Nesterenkonia
0	9	9	S	2600320	Nesterenkonia sp. NBAIMH1
0	5	0	G	596707	Sinomonas
0	3	3	S	37927	Sinomonas atrocyanea
0	2	0	G1	2646595	unclassified Sinomonas
0	2	2	S	2020377	Sinomonas sp. R1AF57
0	3	0	G	1160973	Auritidibacter
0	3	0	G1	2634694	unclassified Auritidibacter
0	3	3	S	2170745	Auritidibacter sp. NML130574
0	3	1	G	1742992	Paenarthrobacter
0	2	0	S	43663	Paenarthrobacter aurescens
0	2	2	S1	290340	Paenarthrobacter aurescens TC1
0	1	0	G	169133	Citricoccus
0	1	0	G1	2632435	unclassified Citricoccus
0	1	1	S	2567881	Citricoccus sp. SGAir0253
0	1	0	G	370735	Zhihengliuella
0	1	0	G1	2626589	unclassified Zhihengliuella
0	1	1	S	2058657	Zhihengliuella sp. ISTPL4
0	1	0	G	2078575	Psychromicrobium
0	1	1	S	1618207	Psychromicrobium lacuslunae
0	413	18	F	85023	Microbacteriaceae
0	209	12	G	33882	Microbacterium
0	72	3	G1	2609290	unclassified Microbacterium
0	6	6	S	2483401	Microbacterium sp. 10M-3C3
0	5	5	S	1714373	Microbacterium sp. No. 7
0	5	5	S	2766784	Microbacterium sp. Nx66
0	4	4	S	2763257	Microbacterium sp. YJN-G
0	4	4	S	2782167	Microbacterium sp. A18JL200
0	4	4	S	1938334	Microbacterium sp. TPU 3598
0	4	4	S	2268461	Microbacterium sp. ABRD_28
0	3	3	S	2782168	Microbacterium sp. WY121
0	3	3	S	1795053	Microbacterium sp. PAMC 28756
0	3	3	S	1906274	Microbacterium sp. JZ31
0	3	3	S	2709304	Microbacterium sp. Se63.02b
0	3	3	S	2048898	Microbacterium sp. Y-01
0	3	3	S	2489212	Microbacterium sp. RG1
0	2	2	S	2782166	Microbacterium sp. A18JL241
0	2	2	S	2708079	Microbacterium sp. HY82
0	2	2	S	2606451	Microbacterium sp. 1S1
0	2	2	S	2567934	Microbacterium sp. 4R-513
0	2	2	S	2014534	Microbacterium sp. PM5
0	2	2	S	1906742	Microbacterium sp. BH-3-3-3
0	2	2	S	367477	Microbacterium sp. XT11
0	1	1	S	2769067	Microbacterium sp. HY60
0	1	1	S	2782169	Microbacterium sp. NY27
0	1	1	S	2603598	Microbacterium sp. CBA3102
0	1	1	S	1916917	Microbacterium sp. 1.5R
0	1	1	S	912630	Microbacterium sp. LKL04
0	28	28	S	936337	Microbacterium amylolyticum
0	14	14	S	1526412	Microbacterium endophyticum
0	13	13	S	36805	Microbacterium aurum
0	12	12	S	104336	Microbacterium foliorum
0	12	12	S	162426	Microbacterium hominis
0	8	8	S	84292	Microbacterium chocolatum
0	7	7	S	82380	Microbacterium oxydans
0	5	5	S	273677	Microbacterium oleivorans
0	5	5	S	904291	Microbacterium sediminis
0	4	4	S	2541726	Microbacterium wangchenii
0	3	3	S	273678	Microbacterium hydrocarbonoxydans
0	3	3	S	2614638	Microbacterium caowuchunii
0	2	2	S	69362	Microbacterium schleiferi
0	2	2	S	743009	Microbacterium oryzae
0	2	2	S	1072463	Microbacterium lemovicicum
0	1	1	S	2509458	Microbacterium protaetiae
0	1	1	S	2614639	Microbacterium lushaniae
0	1	1	S	370764	Microbacterium pygmaeum
0	1	1	S	199592	Microbacterium paraoxydans
0	1	1	S	57043	Microbacterium esteraromaticum
0	32	0	G	33877	Agromyces
0	19	0	G1	2639701	unclassified Agromyces
0	15	15	S	2592652	Agromyces sp. KACC 19306
0	4	4	S	2781962	Agromyces sp. G127AT
0	6	6	S	453304	Agromyces aureus
0	3	3	S	589382	Agromyces flavus
0	2	2	S	2080742	Agromyces badenianii
0	2	2	S	2509455	Agromyces protaetiae
0	31	0	F1	1655488	Luna cluster
0	31	0	F2	1655489	Luna-1 subcluster
0	30	0	G	529883	Rhodoluna
0	28	28	S	232537	Rhodoluna limnophila
0	2	2	S	529884	Rhodoluna lacicola
0	1	0	G	529881	Candidatus Aquiluna
0	1	0	G1	2617988	unclassified Candidatus Aquiluna
0	1	1	S	1855377	Candidatus Aquiluna sp. UB-MaderosW2red
0	21	10	G	55968	Leucobacter
0	3	3	S	1784719	Leucobacter triazinivorans
0	3	3	S	1935379	Leucobacter muris
0	2	2	S	2714933	Leucobacter coleopterorum
0	2	2	S	2714934	Leucobacter insecticola
0	1	1	S	683042	Leucobacter denitrificans
0	16	1	G	33886	Rathayibacter
0	5	2	G1	2609250	unclassified Rathayibacter
0	2	2	S	2609253	Rathayibacter sp. VKM Ac-2760
0	1	1	S	2609257	Rathayibacter sp. VKM Ac-2804
0	4	2	S	110937	Rathayibacter festucae
0	2	2	S1	1328866	Rathayibacter festucae DSM 15932
0	2	2	S	145458	Rathayibacter toxicus
0	1	1	S	33887	Rathayibacter rathayi
0	1	1	S	33888	Rathayibacter tritici
0	1	1	S	59737	Rathayibacter iranicus
0	1	1	S	1671680	Rathayibacter tanaceti
0	10	2	G	46352	Agrococcus
0	3	3	S	684552	Agrococcus carbonis
0	3	0	G1	2615065	unclassified Agrococcus
0	3	3	S	2070347	Agrococcus sp. SGAir0287
0	2	2	S	399736	Agrococcus jejuensis
0	7	1	G	2034	Curtobacterium
0	5	1	G1	257496	unclassified Curtobacterium
0	2	2	S	1905847	Curtobacterium sp. BH-2-1-1
0	1	1	S	2070337	Curtobacterium sp. SGAir0471
0	1	1	S	2804758	Curtobacterium sp. 24E2
0	1	0	S	2035	Curtobacterium flaccumfaciens
0	1	1	S1	138532	Curtobacterium flaccumfaciens pv. flaccumfaciens
0	7	0	G	1573	Clavibacter
0	5	2	S	28447	Clavibacter michiganensis
0	2	2	S1	31964	Clavibacter michiganensis subsp. sepedonicus
0	1	1	S1	1874630	Clavibacter michiganensis subsp. capsici
0	2	0	G1	2626594	unclassified Clavibacter
0	2	2	S	2768071	Clavibacter sp. DM1
0	7	0	G	76634	Mycetocola
0	6	0	G1	2685235	unclassified Mycetocola
0	6	6	S	2116510	Mycetocola sp. JXN-3
0	1	1	S	2079792	Mycetocola zhujimingii
0	6	0	G	235888	Salinibacterium
0	4	0	G1	2632331	unclassified Salinibacterium
0	2	2	S	2708338	Salinibacterium sp. ZJ450
0	1	1	S	2603292	Salinibacterium sp. dk2585
0	1	1	S	2708084	Salinibacterium sp. ZJ70
0	2	2	S	2079791	Salinibacterium hongtaonis
0	5	0	G	69578	Cryobacterium
0	3	3	S	670052	Cryobacterium arcticum
0	1	1	S	2220095	Cryobacterium soli
0	1	0	G1	2649013	unclassified Cryobacterium
0	1	1	S	1978566	Cryobacterium sp. LW097
0	5	1	G	110932	Leifsonia
0	3	1	S	1575	Leifsonia xyli
0	2	0	S1	31966	Leifsonia xyli subsp. cynodontis
0	2	2	S2	1389489	Leifsonia xyli subsp. cynodontis DSM 46306
0	1	1	S	150026	Leifsonia shinshuensis
0	5	0	G	1195526	Gryllotalpicola
0	5	5	S	2419771	Gryllotalpicola protaetiae
0	5	1	G	190323	Plantibacter
0	4	0	G1	2624265	unclassified Plantibacter
0	3	3	S	2480625	Plantibacter sp. PA-3-X8
0	1	1	S	2583822	Plantibacter sp. M259
0	4	0	G	337004	Microcella
0	4	4	S	279828	Microcella alkaliphila
0	4	0	G	881616	Herbiconiux
0	4	0	G1	2618217	unclassified Herbiconiux
0	4	4	S	2735133	Herbiconiux sp. SALV-R1
0	3	0	G	427753	Humibacter
0	3	0	G1	2635918	unclassified Humibacter
0	3	3	S	2599293	Humibacter sp. WJ7-1
0	2	0	G	518733	Microterricola
0	2	2	S	412690	Microterricola viridarii
0	2	0	G	447237	Frondihabitans
0	2	0	G1	2626248	unclassified Frondihabitans
0	2	2	S	1446794	Frondihabitans sp. 762G35
0	2	0	G	110934	Agreia
0	2	0	G1	2641148	unclassified Agreia
0	2	2	S	2773266	Agreia sp. COWG
0	2	0	G	1230698	Marisediminicola
0	2	2	S	674079	Marisediminicola antarctica
0	2	1	G	1331730	Chryseoglobus
0	1	0	G1	2642974	unclassified Chryseoglobus
0	1	1	S	2772253	Chryseoglobus sp. 28M-23
0	2	0	G	1434018	Lysinimonas
0	2	0	G1	2621488	unclassified Lysinimonas
0	2	2	S	2592654	Lysinimonas sp. KACC 19322
0	2	0	G	96492	Frigoribacterium
0	2	0	G1	2627005	unclassified Frigoribacterium
0	2	2	S	2596916	Frigoribacterium sp. NBH87
0	2	0	G	1705353	Aurantimicrobium
0	1	1	S	708131	Aurantimicrobium minutum
0	1	0	G1	2623385	unclassified Aurantimicrobium
0	1	1	S	1987356	Aurantimicrobium sp. MWH-Mo1
0	2	0	G	2680004	Protaetiibacter
0	2	2	S	2419774	Protaetiibacter intestinalis
0	187	0	F	85021	Intrasporangiaceae
0	174	62	G	53457	Janibacter
0	48	48	S	857417	Janibacter indicus
0	31	31	S	53458	Janibacter limosus
0	25	0	G1	2649294	unclassified Janibacter
0	25	25	S	2761047	Janibacter sp. YB324
0	8	8	S	262209	Janibacter melonis
0	6	0	G	367298	Phycicoccus
0	4	0	G1	2637926	unclassified Phycicoccus
0	4	4	S	2714941	Phycicoccus sp. HDW14
0	2	2	S	1690220	Phycicoccus endophyticus
0	3	0	G	99479	Tetrasphaera
0	3	0	G1	2643346	unclassified Tetrasphaera
0	3	3	S	1813880	Tetrasphaera sp. HKS02
0	3	0	G	267408	Arsenicicoccus
0	3	0	G1	2663846	unclassified Arsenicicoccus
0	3	3	S	1658671	Arsenicicoccus sp. oral taxon 190
0	1	0	G	53357	Intrasporangium
0	1	1	S	53358	Intrasporangium calvum
0	135	1	F	85020	Dermabacteraceae
0	125	25	G	43668	Brachybacterium
0	28	0	G1	2623841	unclassified Brachybacterium
0	15	15	S	1903186	Brachybacterium sp. P6-10-X1
0	13	13	S	2571029	Brachybacterium sp. SGAir0954
0	24	0	S	43669	Brachybacterium faecium
0	24	24	S1	446465	Brachybacterium faecium DSM 4810
0	19	19	S	556288	Brachybacterium saurashtrense
0	10	10	S	1331682	Brachybacterium ginsengisoli
0	10	10	S	2017484	Brachybacterium vulturis
0	9	9	S	2017485	Brachybacterium avium
0	8	0	G	36739	Dermabacter
0	6	6	S	1667168	Dermabacter jinjuensis
0	2	2	S	1630135	Dermabacter vaginalis
0	1	0	G	472568	Devriesea
0	1	1	S	472569	Devriesea agamarum
0	39	0	F	85019	Brevibacteriaceae
0	39	4	G	1696	Brevibacterium
0	12	0	G1	2614124	unclassified Brevibacterium
0	8	8	S	2575923	Brevibacterium sp. CS2
0	2	2	S	2697563	Brevibacterium sp. WO024
0	1	1	S	1496080	Brevibacterium sp. YB235
0	1	1	S	2725563	Brevibacterium sp. 'Marine'
0	8	8	S	33889	Brevibacterium casei
0	8	8	S	199591	Brevibacterium luteolum
0	6	6	S	273384	Brevibacterium aurantiacum
0	1	1	S	1703	Brevibacterium linens
0	34	0	F	85016	Cellulomonadaceae
0	25	0	G	1707	Cellulomonas
0	11	0	G1	2620175	unclassified Cellulomonas
0	4	4	S	2654191	Cellulomonas sp. JZ18
0	4	4	S	2704467	Cellulomonas sp. H30R-01
0	2	2	S	2003551	Cellulomonas sp. PSBB021
0	1	1	S	2591145	Cellulomonas sp. Y8
0	6	6	S	1708	Cellulomonas fimi
0	3	0	S	11	Cellulomonas gilvus
0	3	3	S1	593907	Cellulomonas gilvus ATCC 13127
0	3	3	S	2566013	Cellulomonas shaoxiangyii
0	1	0	S	1711	Cellulomonas flavigena
0	1	1	S1	446466	Cellulomonas flavigena DSM 20109
0	1	1	S	2729175	Cellulomonas taurus
0	3	0	G	162491	Oerskovia
0	3	0	G1	2619021	unclassified Oerskovia
0	3	3	S	1179673	Oerskovia sp. KBS0722
0	3	0	G	1926259	Pseudactinotalea
0	3	0	G1	2649176	unclassified Pseudactinotalea
0	3	3	S	2654547	Pseudactinotalea sp. HY158
0	2	0	G	665568	Paraoerskovia
0	2	2	S	545619	Paraoerskovia marina
0	1	0	G	458839	Actinotalea
0	1	0	G1	2638618	unclassified Actinotalea
0	1	1	S	2758442	Actinotalea sp. JY-7876
0	28	0	F	85017	Promicromonosporaceae
0	19	5	G	157920	Cellulosimicrobium
0	13	0	G1	2624466	unclassified Cellulosimicrobium
0	11	11	S	2587808	Cellulosimicrobium sp. BI34T
0	1	1	S	1906273	Cellulosimicrobium sp. JZ28
0	1	1	S	1980001	Cellulosimicrobium sp. TH-20
0	1	1	S	1710	Cellulosimicrobium cellulans
0	5	0	G	186188	Xylanimonas
0	4	4	S	2509459	Xylanimonas allomyrinae
0	1	0	S	186189	Xylanimonas cellulosilytica
0	1	1	S1	446471	Xylanimonas cellulosilytica DSM 15894
0	2	0	G	254250	Isoptericola
0	2	0	S	139208	Isoptericola variabilis
0	2	2	S1	743718	Isoptericola variabilis 225
0	2	0	G	289244	Xylanimicrobium
0	2	0	G1	2626399	unclassified Xylanimicrobium
0	2	2	S	2509457	Xylanimicrobium sp. FW10M-9
0	19	0	F	2805590	Ornithinimicrobiaceae
0	13	1	G	265976	Serinicoccus
0	6	6	S	1078471	Serinicoccus profundi
0	4	4	S	767452	Serinicoccus chungangensis
0	2	0	S	247333	Serinicoccus marinus
0	2	2	S1	1123251	Serinicoccus marinus DSM 15273
0	6	0	G	125287	Ornithinimicrobium
0	3	0	G1	2615080	unclassified Ornithinimicrobium
0	2	2	S	2594265	Ornithinimicrobium sp. H23M54
0	1	1	S	2508882	Ornithinimicrobium sp. HY006
0	2	2	S	2593973	Ornithinimicrobium pratense
0	1	1	S	1288636	Ornithinimicrobium flavum
0	9	0	F	1331736	Ruaniaceae
0	9	0	G	626119	Ruania
0	9	5	G1	2648503	unclassified Ruania
0	2	2	S	2675754	Haloactinobacterium sp. HY164
0	1	1	S	2603206	Ruania sp. HY168
0	1	1	S	2779775	Haloactinobacterium sp. RN3S43
0	9	0	F	145357	Dermacoccaceae
0	9	0	G	57495	Dermacoccus
0	9	9	S	1274	Dermacoccus nishinomiyaensis
0	5	0	F	125316	Beutenbergiaceae
0	3	0	G	947525	Miniimonas
0	3	0	G1	2626367	unclassified Miniimonas
0	3	3	S	2171623	Miniimonas sp. S16
0	2	0	G	84756	Beutenbergia
0	2	0	S	84757	Beutenbergia cavernae
0	2	2	S1	471853	Beutenbergia cavernae DSM 12333
0	4	0	F	145360	Sanguibacteraceae
0	4	0	G	60919	Sanguibacter
0	3	0	S	60920	Sanguibacter keddieii
0	3	3	S1	446469	Sanguibacter keddieii DSM 10542
0	1	0	G1	2645534	unclassified Sanguibacter
0	1	1	S	2714931	Sanguibacter sp. HDW7
0	4	0	F	85018	Dermatophilaceae
0	2	0	G	1862	Dermatophilus
0	2	2	S	1863	Dermatophilus congolensis
0	1	0	G	984996	Mobilicoccus
0	1	0	G1	2649508	unclassified Mobilicoccus
0	1	1	S	2716227	Mobilicoccus sp. NJES-13
0	1	0	G	1184606	Austwickia
0	1	1	S	100225	Austwickia chelonae
0	3	0	F	145358	Bogoriellaceae
0	3	0	G	154116	Georgenia
0	2	0	G1	2626815	unclassified Georgenia
0	1	1	S	2585135	Georgenia sp. Z294
0	1	1	S	2589797	Georgenia sp. Z443
0	1	1	S	2483799	Georgenia faecalis
0	3	0	F	2805426	Kytococcaceae
0	3	0	G	57499	Kytococcus
0	3	3	S	1276	Kytococcus sedentarius
0	1	0	O1	577468	Micrococcales incertae sedis
0	1	0	G	754249	Luteimicrobium
0	1	1	S	1133546	Luteimicrobium xylanilyticum
0	271	2	O	85009	Propionibacteriales
0	165	5	F	31957	Propionibacteriaceae
0	110	1	G	1912216	Cutibacterium
0	102	101	S	1747	Cutibacterium acnes
0	1	1	S1	1734925	Cutibacterium acnes subsp. acnes
0	4	4	S	33010	Cutibacterium avidum
0	3	3	S	33011	Cutibacterium granulosum
0	23	0	G	72763	Tessaracoccus
0	7	7	S	2161816	Tessaracoccus timonensis
0	6	6	S	399497	Tessaracoccus flavescens
0	4	4	S	1332264	Tessaracoccus aquimaris
0	3	3	S	1285901	Tessaracoccus defluvii
0	3	3	S	1610493	Tessaracoccus flavus
0	5	0	G	29404	Microlunatus
0	3	3	S	546874	Microlunatus sagamiharensis
0	1	1	S	630515	Microlunatus soli
0	1	0	G1	2619695	unclassified Microlunatus
0	1	1	S	2596828	Microlunatus sp. KUDC0627
0	5	0	G	1912215	Acidipropionibacterium
0	3	3	S	1749	Acidipropionibacterium jensenii
0	2	2	S	1748	Acidipropionibacterium acidipropionici
0	4	0	G	203133	Propionimicrobium
0	4	0	G1	2633994	unclassified Propionimicrobium
0	4	4	S	1871034	Propionimicrobium sp. Marseille-P3275
0	3	0	G	1743	Propionibacterium
0	1	1	S	1744	Propionibacterium freudenreichii
0	1	1	S	119981	Propionibacterium australiense
0	1	1	S	556499	Propionibacterium acidifaciens
0	3	0	G	2801844	Arachnia
0	3	3	S	1750	Pseudopropionibacterium propionicum
0	2	0	G	1085622	Propioniciclava
0	2	0	G1	2642922	unclassified Propioniciclava
0	2	2	S	2714937	Propioniciclava sp. HDW11
0	2	0	G	1278221	Auraticoccus
0	2	2	S	675864	Auraticoccus monumenti
0	2	0	G	2717325	Brevilactibacter
0	2	0	G1	2717326	unclassified Brevilactibacter
0	2	2	S	2819349	Brevilactibacter sp. MC1595
0	1	0	G	1911549	Raineyella
0	1	0	G1	2662260	unclassified Raineyella
0	1	1	S	2662261	Raineyella sp. CBA3103
0	97	1	F	85015	Nocardioidaceae
0	57	1	G	1839	Nocardioides
0	24	0	G1	2615069	unclassified Nocardioides
0	4	4	S	2663857	Nocardioides sp. zg-579
0	4	4	S	2582905	Nocardioides sp. S-1144
0	3	3	S	2763008	Nocardioides sp. zg-1228
0	2	2	S	196162	Nocardioides sp. JS614
0	2	2	S	2500546	Nocardioides sp. HY056
0	2	2	S	110319	Nocardioides sp. CF8
0	1	1	S	2483798	Nocardioides sp. 603
0	1	1	S	2592334	Nocardioides sp. JQ2195
0	1	1	S	2662361	Nocardioides sp. dk884
0	1	1	S	2714938	Nocardioides sp. HDW12A
0	1	1	S	2714939	Nocardioides sp. HDW12B
0	1	1	S	2736757	Nocardioides sp. MC1495
0	1	1	S	2760089	Nocardioides sp. S-713
0	5	5	S	433659	Nocardioides mesophilus
0	5	0	S	450734	Nocardioides dokdonensis
0	5	5	S1	1300347	Nocardioides dokdonensis FR1436
0	4	4	S	419476	Nocardioides marinisabuli
0	4	4	S	2045452	Nocardioides houyundeii
0	3	3	S	2712223	Nocardioides anomalus
0	2	2	S	2518370	Nocardioides euryhalodurans
0	2	2	S	2558918	Nocardioides cynanchi
0	2	2	S	2589074	Nocardioides sambongensis
0	1	1	S	402297	Nocardioides daphniae
0	1	1	S	449461	Nocardioides humi
0	1	1	S	1643322	Nocardioides ungokensis
0	1	1	S	1804624	Nocardioides baekrokdamisoli
0	1	1	S	2518371	Nocardioides seonyuensis
0	21	0	G	2044	Pimelobacter
0	21	21	S	2045	Pimelobacter simplex
0	12	8	G	2040	Aeromicrobium
0	2	0	G1	2633570	unclassified Aeromicrobium
0	1	1	S	2107713	Aeromicrobium sp. A1-2
0	1	1	S	2663859	Aeromicrobium sp. zg-629
0	1	0	S	219314	Aeromicrobium marinum
0	1	1	S1	585531	Aeromicrobium marinum DSM 15272
0	1	1	S	2079793	Aeromicrobium chenweiae
0	2	0	G	53387	Friedmanniella
0	2	2	S	546871	Friedmanniella luteola
0	2	0	G	116071	Micropruina
0	2	2	S	75385	Micropruina glycogenica
0	2	0	G	1546255	Mumia
0	2	0	G1	2621872	unclassified Mumia
0	2	2	S	2708082	Mumia sp. ZJ1417
0	5	0	F	2726069	Kribbellaceae
0	5	0	G	182639	Kribbella
0	4	0	S	182640	Kribbella flavida
0	4	4	S1	479435	Kribbella flavida DSM 17836
0	1	1	S	1544730	Kribbella qitaiheensis
0	2	0	F	2805400	Actinopolymorphaceae
0	2	0	G	117156	Actinopolymorpha
0	2	2	S	117157	Actinopolymorpha singaporensis
0	139	0	O	2039638	Candidatus Nanopelagicales
0	139	2	F	2162846	Candidatus Nanopelagicaceae
0	94	7	G	622681	Candidatus Planktophila
0	44	44	S	573600	Candidatus Planktophila limnetica
0	22	22	S	1884913	Candidatus Planktophila lacus
0	9	9	S	1884907	Candidatus Planktophila vernalis
0	7	7	S	1884905	Candidatus Planktophila versatilis
0	3	3	S	1884914	Candidatus Planktophila dulcis
0	2	2	S	1884904	Candidatus Planktophila sulfonica
0	43	0	G	2039639	Candidatus Nanopelagicus
0	30	30	S	1884915	Candidatus Nanopelagicus hibericus
0	13	13	S	1884916	Candidatus Nanopelagicus abundans
0	133	0	O	85008	Micromonosporales
0	133	0	F	28056	Micromonosporaceae
0	80	11	G	1873	Micromonospora
0	15	0	G1	2617518	unclassified Micromonospora
0	5	5	S	2583243	Micromonospora sp. HM134
0	4	4	S	2039870	Micromonospora sp. WMMA2032
0	2	2	S	2201999	Micromonospora sp. B006
0	2	2	S	2675222	Micromonospora sp. WMMC415
0	2	2	S	2749844	Micromonospora sp. 28ISP2-46
0	8	8	S	47853	Micromonospora carbonacea
0	5	0	S	1003110	Micromonospora maris
0	5	5	S1	263358	Micromonospora maris AB-18-032
0	4	4	S	291594	Micromonospora rifamycinica
0	4	4	S	1914461	Micromonospora terminaliae
0	4	4	S	307121	Micromonospora krabiensis
0	4	4	S	47865	Micromonospora inositola
0	3	3	S	1881	Micromonospora viridifaciens
0	3	3	S	47857	Micromonospora echinaurantiaca
0	3	3	S	479978	Micromonospora tulbaghiae
0	3	3	S	356852	Micromonospora coxensis
0	3	3	S	299146	Micromonospora narathiwatensis
0	2	2	S	2294034	Micromonospora craniellae
0	2	1	S	47850	Micromonospora aurantiaca
0	1	1	S1	644283	Micromonospora aurantiaca ATCC 27029
0	1	1	S	47858	Micromonospora echinofusca
0	1	1	S	356851	Micromonospora chokoriensis
0	1	1	S	299152	Micromonospora siamensis
0	1	1	S	285665	Micromonospora coriariae
0	1	1	S	261654	Micromonospora auratinigra
0	1	1	S	47875	Micromonospora sagamiensis
0	26	0	G	1865	Actinoplanes
0	13	2	G1	2626549	unclassified Actinoplanes
0	6	6	S	946334	Actinoplanes sp. OR16
0	5	5	S	649831	Actinoplanes sp. N902-109
0	6	0	S	1867	Actinoplanes teichomyceticus
0	6	6	S1	457423	Actinoplanes teichomyceticus ATCC 31121
0	5	5	S	113562	Actinoplanes derwentensis
0	2	0	S	196914	Actinoplanes friuliensis
0	2	2	S1	1246995	Actinoplanes friuliensis DSM 7358
0	11	0	G	907364	Phytohabitans
0	10	10	S	624315	Phytohabitans suffuscus
0	1	1	S	1076124	Phytohabitans flavus
0	6	0	G	673534	Plantactinospora
0	6	1	G1	2631981	unclassified Plantactinospora
0	3	3	S	2024580	Plantactinospora sp. KBS50
0	1	1	S	2071627	Plantactinospora sp. BB1
0	1	1	S	2108470	Plantactinospora sp. BC1
0	5	0	G	390988	Actinocatenispora
0	5	5	S	227318	Actinocatenispora thailandica
0	3	0	G	168694	Salinispora
0	2	0	S	168697	Salinispora arenicola
0	2	2	S1	391037	Salinispora arenicola CNS-205
0	1	0	S	168695	Salinispora tropica
0	1	1	S1	369723	Salinispora tropica CNB-440
0	2	0	G	84593	Verrucosispora
0	2	0	G1	2630859	unclassified Verrucosispora
0	2	2	S	2742132	Verrucosispora sp. NA02020
0	120	0	O	85010	Pseudonocardiales
0	120	1	F	2070	Pseudonocardiaceae
0	30	0	G	1847	Pseudonocardia
0	20	8	G1	2619320	unclassified Pseudonocardia
0	7	7	S	1690815	Pseudonocardia sp. HH130630-07
0	3	3	S	2761535	Pseudonocardia sp. CGMCC 4.1532
0	2	2	S	445576	Pseudonocardia sp. AL041005-10
0	5	5	S	2074	Pseudonocardia autotrophica
0	3	3	S	2736640	Pseudonocardia broussonetiae
0	2	0	S	240495	Pseudonocardia dioxanivorans
0	2	2	S1	675635	Pseudonocardia dioxanivorans CB1190
0	25	2	G	1813	Amycolatopsis
0	11	0	G1	2618356	unclassified Amycolatopsis
0	4	4	S	2742131	Amycolatopsis sp. Hca4
0	3	3	S	1911175	Amycolatopsis sp. BJA-103
0	2	2	S	2653857	Amycolatopsis sp. YIM 10
0	1	1	S	1896961	Amycolatopsis sp. AA4
0	1	1	S	2778070	Amycolatopsis sp. FDAARGOS 1241
0	3	3	S	31958	Amycolatopsis orientalis
0	3	3	S	33910	Amycolatopsis mediterranei
0	3	3	S	1804986	Amycolatopsis albispora
0	2	0	S	1814	Amycolatopsis methanolica
0	2	2	S1	1068978	Amycolatopsis methanolica 239
0	1	1	S	129921	Amycolatopsis keratiniphila
0	14	1	G	2071	Saccharothrix
0	7	7	S	103733	Saccharothrix syringae
0	5	0	S	103731	Saccharothrix espanaensis
0	5	5	S1	1179773	Saccharothrix espanaensis DSM 44229
0	1	0	G1	2593673	unclassified Saccharothrix
0	1	1	S	2781735	Saccharothrix sp. 6-C
0	12	6	G	1835	Saccharopolyspora
0	2	2	S	1836	Saccharopolyspora erythraea
0	2	2	S	60894	Saccharopolyspora spinosa
0	1	1	S	333966	Saccharopolyspora pogona
0	1	1	S	2665642	Saccharopolyspora coralli
0	10	5	G	40566	Actinosynnema
0	5	5	S	42197	Actinosynnema pretiosum
0	6	0	G	1851	Saccharomonospora
0	2	0	S	40988	Saccharomonospora azurea
0	2	2	S1	882081	Saccharomonospora azurea NA-128
0	1	0	S	1852	Saccharomonospora viridis
0	1	1	S1	471857	Saccharomonospora viridis DSM 43017
0	1	0	S	40990	Saccharomonospora glauca
0	1	1	S1	928724	Saccharomonospora glauca K62
0	1	1	S	75294	Saccharomonospora xinjiangensis
0	1	0	S	632569	Saccharomonospora marina
0	1	1	S1	882083	Saccharomonospora marina XMU15
0	6	0	G	674734	Alloactinosynnema
0	6	0	G1	2636053	unclassified Alloactinosynnema
0	6	6	S	1653480	Alloactinosynnema sp. L-07
0	5	2	G	65496	Actinoalloteichus
0	2	2	S	1470176	Actinoalloteichus hoggarensis
0	1	0	G1	2644606	unclassified Actinoalloteichus
0	1	1	S	1612551	Actinoalloteichus sp. GBA129-24
0	4	0	G	2029	Kibdelosporangium
0	4	4	S	860235	Kibdelosporangium phytohabitans
0	2	0	G	43356	Kutzneria
0	2	0	S	43357	Kutzneria albida
0	2	2	S1	1449976	Kutzneria albida DSM 43870
0	2	0	G	142577	Prauserella
0	2	2	S	530584	Prauserella marina
0	2	0	G	165301	Lentzea
0	2	2	S	1586287	Lentzea guizhouensis
0	1	0	G	1137960	Allokutzneria
0	1	1	S	211114	Allokutzneria albata
0	62	0	O	85012	Streptosporangiales
0	22	0	F	2012	Thermomonosporaceae
0	21	1	G	1988	Actinomadura
0	14	0	G1	2626254	unclassified Actinomadura
0	6	6	S	2591108	Actinomadura sp. WMMA1423
0	4	4	S	1219491	Actinomadura sp. WMMB 499
0	4	4	S	2742128	Actinomadura sp. NAK00032
0	6	6	S	46165	Actinomadura verrucosospora
0	1	0	G	2019	Thermomonospora
0	1	0	S	2020	Thermomonospora curvata
0	1	1	S1	471852	Thermomonospora curvata DSM 43183
0	21	0	F	83676	Nocardiopsaceae
0	10	0	G	2013	Nocardiopsis
0	7	7	S	2014	Nocardiopsis dassonvillei
0	2	0	S	53437	Nocardiopsis alba
0	2	2	S1	1205910	Nocardiopsis alba ATCC BAA-2165
0	1	0	G1	2649073	unclassified Nocardiopsis
0	1	1	S	373213	Nocardiopsis sp. 90127
0	10	0	G	104204	Streptomonospora
0	10	0	G1	2635841	unclassified Streptomonospora
0	10	10	S	2498135	Streptomonospora sp. M2
0	1	0	G	83677	Thermobifida
0	1	1	S	2021	Thermobifida fusca
0	19	0	F	2004	Streptosporangiaceae
0	14	0	G	83681	Nonomuraea
0	8	8	S	2656914	Nonomuraea nitratireducens
0	6	0	G1	2593643	unclassified Nonomuraea
0	6	6	S	1909395	Nonomuraea sp. ATCC 55076
0	5	0	G	2000	Streptosporangium
0	3	0	S	2001	Streptosporangium roseum
0	3	3	S1	479432	Streptosporangium roseum DSM 43021
0	2	0	G1	2632669	unclassified Streptosporangium
0	2	2	S	2202249	Streptosporangium sp. 'caverna'
0	31	0	O	85013	Frankiales
0	31	0	F	74712	Frankiaceae
0	31	0	G	1854	Frankia
0	15	15	S	2716812	Candidatus Frankia datiscae
0	6	0	S	1859	Frankia alni
0	6	6	S1	326424	Frankia alni ACN14a
0	5	0	G1	2632575	unclassified Frankia
0	3	3	S	710111	Frankia sp. QA3
0	2	2	S	298653	Frankia sp. EAN1pec
0	3	3	S	298654	Frankia inefficax
0	2	2	S	106370	Frankia casuarinae
0	14	0	O	1643682	Geodermatophilales
0	14	0	F	85030	Geodermatophilaceae
0	5	0	G	1860	Geodermatophilus
0	5	0	S	1861	Geodermatophilus obscurus
0	5	5	S1	526225	Geodermatophilus obscurus DSM 43160
0	5	0	G	88138	Modestobacter
0	5	5	S	477641	Modestobacter marinus
0	4	0	G	38501	Blastococcus
0	4	0	S	138336	Blastococcus saxobsidens
0	4	4	S1	1146883	Blastococcus saxobsidens DD2
0	11	0	O	622452	Kineosporiales
0	11	0	F	83778	Kineosporiaceae
0	11	0	G	33981	Kineococcus
0	11	0	S	131568	Kineococcus radiotolerans
0	11	11	S1	266940	Kineococcus radiotolerans SRS30216 = ATCC BAA-149
0	10	0	O	1217098	Jiangellales
0	10	0	F	1217100	Jiangellaceae
0	10	0	G	281472	Jiangella
0	5	5	S	419479	Jiangella alkaliphila
0	5	0	G1	2624397	unclassified Jiangella
0	5	5	S	1798224	Jiangella sp. DSM 45060
0	5	0	O	1643684	Nakamurellales
0	5	0	F	85031	Nakamurellaceae
0	5	0	G	53460	Nakamurella
0	4	0	S	53461	Nakamurella multipartita
0	4	4	S1	479431	Nakamurella multipartita DSM 44233
0	1	0	G1	2618968	unclassified Nakamurella
0	1	1	S	2762325	Nakamurella sp. PAMC28650
0	3	0	O	414714	Catenulisporales
0	3	0	F	414877	Catenulisporaceae
0	3	0	G	414878	Catenulispora
0	3	0	S	304895	Catenulispora acidiphila
0	3	3	S1	479433	Catenulispora acidiphila DSM 44928
0	2	0	O	85014	Glycomycetales
0	2	0	F	85034	Glycomycetaceae
0	2	0	G	283810	Stackebrandtia
0	2	0	S	283811	Stackebrandtia nassauensis
0	2	2	S1	446470	Stackebrandtia nassauensis DSM 44728
0	1	0	O	622450	Actinopolysporales
0	1	0	F	622451	Actinopolysporaceae
0	1	0	G	1849	Actinopolyspora
0	1	1	S	414996	Actinopolyspora erythraea
0	1	0	O	2495578	Sporichthyales
0	1	0	F	85033	Sporichthyaceae
0	1	0	G	2078948	Epidermidibacterium
0	1	1	S	1891644	Epidermidibacterium keratini
0	1	0	O	2805415	Jatrophihabitantales
0	1	0	F	2805416	Jatrophihabitantaceae
0	1	0	G	1434010	Jatrophihabitans
0	1	0	G1	2629395	unclassified Jatrophihabitans
0	1	1	S	1907575	Jatrophihabitans sp. GAS493
0	142	0	C	84998	Coriobacteriia
0	111	0	O	84999	Coriobacteriales
0	108	0	F	1643824	Atopobiaceae
0	88	0	G	133925	Olsenella
0	86	0	G1	2638792	unclassified Olsenella
0	85	85	S	712411	Olsenella sp. oral taxon 807
0	1	1	S	2109685	Olsenella sp. GAM18
0	2	2	S	1805478	Olsenella timonensis
0	19	0	G	2767353	Lancefieldella
0	19	0	S	1382	Lancefieldella parvula
0	19	19	S1	521095	Atopobium parvulum DSM 20469
0	1	0	G	2082587	Parolsenella
0	1	1	S	1871022	Parolsenella massiliensis
0	3	0	F	84107	Coriobacteriaceae
0	3	0	G	102106	Collinsella
0	3	3	S	74426	Collinsella aerofaciens
0	31	0	O	1643822	Eggerthellales
0	31	2	F	1643826	Eggerthellaceae
0	20	0	G	84162	Cryptobacterium
0	20	0	S	84163	Cryptobacterium curtum
0	20	20	S1	469378	Cryptobacterium curtum DSM 15641
0	4	0	G	447020	Adlercreutzia
0	3	1	S	446660	Adlercreutzia equolifaciens
0	2	0	S1	394340	Adlercreutzia equolifaciens subsp. celatus
0	2	2	S2	1121021	Asaccharobacter celatus DSM 18785
0	1	0	G1	2636013	unclassified Adlercreutzia
0	1	1	S	2707299	Adlercreutzia sp. 8CFCBH1
0	3	0	G	84111	Eggerthella
0	3	0	G1	2648737	unclassified Eggerthella
0	3	3	S	502558	Eggerthella sp. YY7918
0	1	1	G	644652	Gordonibacter
0	1	0	G	2815775	Berryella
0	1	1	S	1531429	Berryella intestinalis
0	6	0	C	84995	Rubrobacteria
0	6	0	O	84996	Rubrobacterales
0	3	0	F	84997	Rubrobacteraceae
0	3	0	G	42255	Rubrobacter
0	2	1	S	49319	Rubrobacter xylanophilus
0	1	1	S1	266117	Rubrobacter xylanophilus DSM 9941
0	1	1	S	2051957	Rubrobacter indicoceani
0	3	0	F	2600303	Baekduiaceae
0	3	0	G	2600304	Baekduia
0	3	3	S	496014	Baekduia soli
0	6	0	C	1497346	Thermoleophilia
0	6	0	O	588673	Solirubrobacterales
0	6	0	F	320583	Conexibacteraceae
0	6	0	G	191494	Conexibacter
0	3	0	S	191495	Conexibacter woesei
0	3	3	S1	469383	Conexibacter woesei DSM 14684
0	3	0	G1	2627773	unclassified Conexibacter
0	3	3	S	2812560	Conexibacter sp. SYSU D00693
0	4	0	C	908620	Nitriliruptoria
0	2	0	O	1755823	Egicoccales
0	2	0	F	1755824	Egicoccaceae
0	2	0	G	1755825	Egicoccus
0	2	2	S	1670830	Egicoccus halophilus
0	1	0	O	908621	Euzebyales
0	1	0	F	908622	Euzebyaceae
0	1	0	G	908623	Euzebya
0	1	0	G1	2649358	unclassified Euzebya
0	1	1	S	1608957	Euzebya sp. DY32-46
0	1	0	O	1747768	Egibacterales
0	1	0	F	1747769	Egibacteraceae
0	1	0	G	1747770	Egibacter
0	1	1	S	1670831	Egibacter rhizosphaerae
0	3	0	C	84992	Acidimicrobiia
0	3	0	O	84993	Acidimicrobiales
0	2	0	F	633392	Iamiaceae
0	2	0	G	2789775	Actinomarinicola
0	2	2	S	2789776	Actinomarinicola tropica
0	1	0	F	2448023	Ilumatobacteraceae
0	1	0	G	682522	Ilumatobacter
0	1	0	S	467094	Ilumatobacter coccineus
0	1	1	S1	1313172	Ilumatobacter coccineus YM16-304
0.62	582936	543	P	1239	Firmicutes
0.62	577410	351	C	91061	Bacilli
0.55	518541	73	O	1385	Bacillales
0.55	514121	3	F	90964	Staphylococcaceae
0.55	514062	165	G	1279	Staphylococcus
0.54	508450	508450	S	29382	Staphylococcus cohnii
0	3087	3087	S	1280	Staphylococcus aureus
0	1574	1574	S	1286	Staphylococcus simulans
0	555	555	S	28035	Staphylococcus lugdunensis
0	66	66	S	1290	Staphylococcus hominis
0	62	62	S	1282	Staphylococcus epidermidis
0	22	22	S	1283	Staphylococcus haemolyticus
0	18	18	S	1294	Staphylococcus muscae
0	9	9	S	1288	Staphylococcus xylosus
0	7	7	S	29378	Staphylococcus arlettae
0	5	5	S	1281	Staphylococcus carnosus
0	5	5	S	308354	Staphylococcus simiae
0	4	4	S	29384	Staphylococcus kloosii
0	4	4	S	29380	Staphylococcus caprae
0	4	4	S	2282419	Staphylococcus pseudoxylosus
0	3	3	S	45972	Staphylococcus pasteuri
0	3	0	G1	2815305	Staphylococcus intermedius group
0	2	2	S	53344	Staphylococcus delphini
0	1	1	S	283734	Staphylococcus pseudintermedius
0	3	3	S	1292	Staphylococcus warneri
0	2	2	S	985762	Staphylococcus agnetis
0	2	2	S	29385	Staphylococcus saprophyticus
0	2	2	S	70255	Staphylococcus condimenti
0	1	1	S	214473	Staphylococcus nepalensis
0	1	1	S	1284	Staphylococcus hyicus
0	1	1	S	246432	Staphylococcus equorum
0	1	1	S	170573	Staphylococcus pettenkoferi
0	1	0	G1	91994	unclassified Staphylococcus
0	1	1	S	1912064	Staphylococcus sp. MI 10-1553
0	1	1	S	61015	Staphylococcus succinus
0	1	1	S	46127	Staphylococcus felis
0	1	1	S	29379	Staphylococcus auricularis
0	1	1	S	33028	Staphylococcus saccharolyticus
0	1	1	S	29388	Staphylococcus capitis
0	43	1	G	2803850	Mammaliicoccus
0	32	32	S	1296	Mammaliicoccus sciuri
0	4	4	S	71237	Mammaliicoccus vitulinus
0	3	3	S	42858	Mammaliicoccus lentus
0	3	3	S	643214	Mammaliicoccus stepanovicii
0	7	2	G	69965	Macrococcus
0	3	3	S	69966	Macrococcus caseolyticus
0	2	2	S	1855823	Macrococcus canis
0	5	0	G	45669	Salinicoccus
0	5	5	S	407035	Salinicoccus halodurans
0	1	0	G	227979	Jeotgalicoccus
0	1	1	S	1461582	Jeotgalicoccus saudimassiliensis
0	3679	107	F	186817	Bacillaceae
0	2619	962	G	400634	Lysinibacillus
0	1539	1539	S	1421	Lysinibacillus sphaericus
0	94	94	S	28031	Lysinibacillus fusiformis
0	21	0	G1	2636778	unclassified Lysinibacillus
0	12	12	S	2072025	Lysinibacillus sp. YS11
0	4	4	S	2070463	Lysinibacillus sp. SGAir0095
0	3	3	S	2590012	Lysinibacillus sp. FJAT-51161
0	2	2	S	2169540	Lysinibacillus sp. 2017
0	2	2	S	1145276	Lysinibacillus varians
0	1	1	S	2086577	Lysinibacillus timonensis
0	582	56	G	1386	Bacillus
0	336	18	G1	86661	Bacillus cereus group
0	252	12	S	1428	Bacillus thuringiensis
0	229	0	S1	180854	Bacillus thuringiensis serovar huazhongensis
0	229	229	S2	527030	Bacillus thuringiensis serovar huazhongensis BGSC 4BD1
0	3	2	S1	257985	Bacillus thuringiensis serovar andalousiensis
0	1	1	S2	527032	Bacillus thuringiensis serovar andalousiensis BGSC 4AW1
0	2	0	S1	180877	Bacillus thuringiensis serovar pulsiensis
0	2	2	S2	527028	Bacillus thuringiensis serovar pulsiensis BGSC 4CC1
0	1	1	S1	1417985	Bacillus thuringiensis LM1212
0	1	1	S1	1257079	Bacillus thuringiensis DAR 81934
0	1	1	S1	1440	Bacillus thuringiensis serovar alesti
0	1	1	S1	1218175	Bacillus thuringiensis HD-771
0	1	0	S1	180874	Bacillus thuringiensis serovar pondicheriensis
0	1	1	S2	527029	Bacillus thuringiensis serovar pondicheriensis BGSC 4BA1
0	1	0	S1	29339	Bacillus thuringiensis serovar kurstaki
0	1	1	S2	1279365	Bacillus thuringiensis serovar kurstaki str. HD73
0	40	29	S	1396	Bacillus cereus
0	4	4	S1	526986	Bacillus cereus Rock3-44
0	2	2	S1	526983	Bacillus cereus Rock3-28
0	1	1	S1	1217984	Bacillus cereus FRI-35
0	1	1	S1	572264	Bacillus cereus 03BB102
0	1	1	S1	526974	Bacillus cereus BDRD-ST24
0	1	1	S1	526973	Bacillus cereus m1293
0	1	1	S1	526987	Bacillus cereus Rock4-2
0	6	5	S	1405	Bacillus mycoides
0	1	1	S1	315730	Bacillus mycoides KBAB4
0	6	6	S	580165	Bacillus cytotoxicus
0	4	4	S	2026191	Bacillus luti
0	3	3	S	64104	Bacillus pseudomycoides
0	2	2	S	1890302	Bacillus wiedmannii
0	1	0	S	658666	Bacillus bombysepticus
0	1	1	S1	1330043	Bacillus bombysepticus str. Wang
0	1	1	S	2026186	Bacillus paranthracis
0	1	1	S	2026188	Bacillus tropicus
0	1	1	S	2026189	Bacillus albus
0	1	1	S	2026190	Bacillus mobilis
0	84	3	G1	185979	unclassified Bacillus (in: Bacteria)
0	25	25	S	2592382	Bacillus sp. M4U3P1
0	7	7	S	2779776	Bacillus sp. HD4P25
0	6	6	S	2682541	Bacillus sp. N1-1
0	6	6	S	1705566	Bacillus sp. FJAT-18017
0	5	5	S	1565991	Bacillus sp. X1(2014)
0	5	5	S	486398	Bacillus sp. S3
0	3	3	S	666686	Bacillus sp. 1NLA3E
0	3	3	S	1581038	Bacillus sp. FJAT-22090
0	3	3	S	98228	Bacillus sp. OxB-1
0	2	2	S	2499213	Bacillus sp. BD59S
0	2	2	S	2014076	Bacillus sp. FJAT-42376
0	2	2	S	2567941	Bacillus sp. DSL-17
0	2	2	S	1071078	Bacillus sp. NSP9.1
0	2	2	S	1071080	Bacillus sp. SB49
0	1	1	S	2821409	Bacillus sp. LJBV19
0	1	1	S	2233998	Bacillus sp. COPE52
0	1	1	S	2011012	Bacillus sp. FJAT-45348
0	1	1	S	1868655	Bacillus sp. B25(2016b)
0	1	1	S	2666127	Bacillus sp. N3536
0	1	1	S	352858	Bacillus sp. Y1
0	1	1	S	886284	Bacillus sp. 24
0	1	1	S	756828	Bacillus sp. WP8
0	28	1	G1	653685	Bacillus subtilis group
0	11	0	G2	1938374	Bacillus amyloliquefaciens group
0	8	8	S	492670	Bacillus velezensis
0	2	1	S	1390	Bacillus amyloliquefaciens
0	1	1	S1	1434324	Bacillus amyloliquefaciens UMAF6614
0	1	1	S	659243	Bacillus siamensis
0	7	7	S	1423	Bacillus subtilis
0	3	3	S	72361	Bacillus vallismortis
0	3	0	G2	653388	Bacillus mojavensis subgroup
0	2	2	S	260554	Bacillus halotolerans
0	1	1	S	72360	Bacillus mojavensis
0	1	1	S	1402	Bacillus licheniformis
0	1	1	S	1452	Bacillus atrophaeus
0	1	1	S	119858	Bacillus sonorensis
0	17	17	S	1408	Bacillus pumilus
0	9	9	S	1397	Bacillus circulans
0	7	7	S	1664069	Bacillus glycinifermentans
0	5	5	S	189381	Bacillus marisflavi
0	5	5	S	1670641	Bacillus ciccensis
0	5	0	G1	1792192	Bacillus altitudinis complex
0	5	5	S	293387	Bacillus altitudinis
0	5	5	S	1479	Bacillus smithii
0	5	0	S	1471	Bacillus methanolicus
0	5	5	S1	796606	Bacillus methanolicus MGA3
0	4	4	S	1742359	Bacillus dafuensis
0	3	3	S	38875	Bacillus oleronius
0	3	0	S	324767	Bacillus infantis
0	3	3	S1	1367477	Bacillus infantis NRRL B-14911
0	2	2	S	1178537	Bacillus xiamenensis
0	2	0	S	1413	Bacillus cellulosilyticus
0	2	2	S1	649639	Bacillus cellulosilyticus DSM 2522
0	2	2	S	1547283	Bacillus weihaiensis
0	1	1	S	46224	Bacillus sporothermodurans
0	1	1	S	33932	Bacillus cohnii
0	1	1	S	1441095	Bacillus gobiensis
0	1	1	S	1476025	Bacillus vini
0	51	3	G	84406	Virgibacillus
0	29	29	S	1482	Virgibacillus halodenitrificans
0	11	5	G1	2620237	unclassified Virgibacillus
0	6	6	S	2700081	Virgibacillus sp. MSP4-1
0	6	6	S	163877	Virgibacillus necropolis
0	1	1	S	1473	Virgibacillus pantothenticus
0	1	1	S	2017483	Virgibacillus phasianinus
0	37	0	G	74385	Gracilibacillus
0	37	0	G1	2625209	unclassified Gracilibacillus
0	37	37	S	2663022	Gracilibacillus sp. SCU50
0	37	15	G	150247	Anoxybacillus
0	10	10	G1	2639704	unclassified Anoxybacillus
0	8	5	S	33934	Anoxybacillus flavithermus
0	3	3	S1	491915	Anoxybacillus flavithermus WK1
0	2	2	S	294699	Anoxybacillus amylolyticus
0	1	1	S	198467	Anoxybacillus gonensis
0	1	1	S	247480	Anoxybacillus caldiproteolyticus
0	32	0	G	2675229	Peribacillus
0	17	17	S	1407	Peribacillus psychrosaccharolyticus
0	6	4	S	1478	Peribacillus simplex
0	2	2	S1	1349754	Peribacillus simplex NBRC 15720 = DSM 1321
0	3	3	S	228899	Peribacillus asahii
0	3	3	S	264697	Peribacillus muralis
0	3	3	S	421767	Peribacillus butanolivorans
0	31	9	G	129337	Geobacillus
0	14	14	S	1921421	Geobacillus genomosp. 3
0	3	3	S	129338	Geobacillus subterraneus
0	2	1	G1	1505648	Geobacillus thermoleovorans group
0	1	1	S	1394	[Bacillus] caldolyticus
0	2	0	G1	2642459	unclassified Geobacillus
0	1	1	S	1813182	Geobacillus sp. JS12
0	1	1	S	1963023	Geobacillus sp. 44B
0	1	0	S	33940	Geobacillus thermodenitrificans
0	1	1	S1	420246	Geobacillus thermodenitrificans NG80-2
0	23	1	G	2800373	Priestia
0	10	10	S	86664	Priestia flexa
0	8	8	S	1404	Priestia megaterium
0	4	4	S	1402861	Priestia filamentosa
0	22	0	G	182709	Oceanobacillus
0	17	0	S	746691	Oceanobacillus kimchii
0	17	17	S1	1238184	Oceanobacillus kimchii X50
0	3	2	S	182710	Oceanobacillus iheyensis
0	1	1	S1	221109	Oceanobacillus iheyensis HTE831
0	2	2	S	2052660	Oceanobacillus zhaokaii
0	21	0	G	482460	Sediminibacillus
0	21	0	G1	2636913	unclassified Sediminibacillus
0	21	21	S	2729421	Sediminibacillus sp. DP4-553-S
0	16	0	G	2685905	Salicibibacter
0	9	0	G1	2698411	unclassified Salicibibacter
0	5	5	S	2743001	Salicibibacter sp. NKC21-4
0	4	4	S	2743000	Salicibibacter sp. NKC5-3
0	5	5	S	2099786	Salicibibacter kimchii
0	2	2	S	2502791	Salicibibacter halophilus
0	15	0	G	2675234	Alkalihalobacillus
0	8	8	S	79880	Alkalihalobacillus clausii
0	4	4	S	199441	Alkalihalobacillus krulwichiae
0	2	2	S	2598861	Alkalihalobacillus miscanthi
0	1	0	S	300825	Alkalihalobacillus lehensis
0	1	1	S1	1246626	Bacillus lehensis G1
0	9	0	G	2675231	Mesobacillus
0	5	5	S	129985	Mesobacillus jeotgali
0	4	4	S	279826	Mesobacillus foraminis
0	9	0	G	2675230	Cytobacillus
0	7	7	S	665099	Cytobacillus oceanisediminis
0	2	2	S	859143	Cytobacillus kochii
0	8	0	G	2817139	Weizmannia
0	8	8	S	1398	Weizmannia coagulans
0	8	0	G	2675232	Neobacillus
0	4	4	S	1193713	Neobacillus mesonae
0	3	3	S	1740721	Neobacillus cucumis
0	1	1	S	1215031	Neobacillus thermocopriae
0	8	0	G	175304	Lentibacillus
0	5	0	G1	2614679	unclassified Lentibacillus
0	5	5	S	2518176	Lentibacillus sp. CBA3610
0	3	3	S	1472767	Lentibacillus amyloliquefaciens
0	7	0	G	2675233	Metabacillus
0	4	0	G1	2675274	unclassified Metabacillus
0	4	4	S	2806989	Metabacillus sp. cB07
0	3	3	S	152268	Metabacillus litoralis
0	6	0	G	1276290	Caldibacillus
0	6	6	S	35841	Caldibacillus thermoamylovorans
0	5	0	G	1055323	Aeribacillus
0	5	5	S	33936	Aeribacillus pallidus
0	5	0	G	200903	Paraliobacillus
0	5	5	S	2213194	Paraliobacillus zengyii
0	5	0	G	289201	Pontibacillus
0	5	0	G1	2628296	unclassified Pontibacillus
0	4	4	S	2777185	Pontibacillus sp. ALD_SL1
0	1	1	S	2692425	Pontibacillus sp. HMF3514
0	4	0	G	1906945	Parageobacillus
0	3	1	S	1426	Parageobacillus thermoglucosidasius
0	1	1	S1	634956	Parageobacillus thermoglucosidasius C56-YS93
0	1	1	S1	1136178	Parageobacillus thermoglucosidasius TNO-09.020
0	1	1	S	1295642	Parageobacillus genomosp. 1
0	2	0	G	704093	Anaerobacillus
0	2	2	S	1532552	Anaerobacillus isosaccharinicus
0	2	0	G	45667	Halobacillus
0	1	1	S	45668	Halobacillus litoralis
0	1	1	S	402384	Halobacillus mangrovi
0	2	0	G	351195	Salimicrobium
0	2	2	S	1230341	Salimicrobium jeotgali
0	2	0	G	2651279	Pradoshia
0	2	0	G1	2651280	unclassified Pradoshia
0	2	2	S	2651284	Pradoshia sp. D12
0	2	0	G	459532	Terribacillus
0	2	2	S	386490	Terribacillus goriensis
0	1	0	G	1329200	Fictibacillus
0	1	1	S	1221500	Fictibacillus phosphorivorans
0	1	0	G	1221880	Psychrobacillus
0	1	1	S	2283160	Psychrobacillus glaciei
0	429	1	F	186822	Paenibacillaceae
0	350	18	G	44249	Paenibacillus
0	83	15	G1	185978	unclassified Paenibacillus
0	12	12	S	2565926	Paenibacillus sp. HB172198
0	9	9	S	1536769	Paenibacillus sp. FSL P4-0081
0	7	7	S	2762320	Paenibacillus sp. PAMC21692
0	5	5	S	1906272	Paenibacillus sp. JZ16
0	5	5	S	1870819	Paenibacillus sp. BIHB4019
0	4	4	S	1536774	Paenibacillus sp. FSL H7-0357
0	3	3	S	2810347	Paenibacillus sp. TB2019
0	3	3	S	2607911	Paenibacillus sp. 37
0	3	3	S	1536771	Paenibacillus sp. FSL R5-0912
0	3	3	S	324057	Paenibacillus sp. JDR-2
0	2	2	S	1536773	Paenibacillus sp. FSL R7-0331
0	2	2	S	1536775	Paenibacillus sp. FSL H7-0737
0	2	2	S	867076	Paenibacillus sp. IHB B 3084
0	1	1	S	1566358	Paenibacillus sp. IHBB 10380
0	1	1	S	1695218	Paenibacillus sp. 32O-W
0	1	1	S	1536770	Paenibacillus sp. FSL R5-0345
0	1	1	S	2777984	Paenibacillus sp. JNUCC-32
0	1	1	S	2748863	Paenibacillus sp. E222
0	1	1	S	2741301	Paenibacillus sp. URB8-2
0	1	1	S	481743	Paenibacillus sp. Y412MC10
0	1	1	S	2660554	Paenibacillus sp. B01
0	43	43	S	1406	Paenibacillus polymyxa
0	39	39	S	2704463	Paenibacillus rhizovicinus
0	31	31	S	1619311	Paenibacillus physcomitrellae
0	27	27	S	172713	Paenibacillus kribbensis
0	12	12	S	1338368	Paenibacillus lentus
0	9	9	S	79263	Paenibacillus chitinolyticus
0	7	7	S	2509456	Paenibacillus protaetiae
0	5	5	S	2495582	Paenibacillus albus
0	5	5	S	1763538	Paenibacillus crassostreae
0	5	5	S	1178515	Paenibacillus swuensis
0	5	0	S	159743	Paenibacillus terrae
0	5	5	S1	985665	Paenibacillus terrae HPL-003
0	4	4	S	2707005	Paenibacillus lutimineralis
0	4	4	S	1870820	Paenibacillus ihbetae
0	4	4	S	49283	Paenibacillus thiaminolyticus
0	4	3	S	61624	Paenibacillus mucilaginosus
0	1	1	S1	1116391	Paenibacillus mucilaginosus 3016
0	3	3	S	169760	Paenibacillus stellifer
0	3	2	S	1464	Paenibacillus larvae
0	1	1	S1	1477	Paenibacillus larvae subsp. pulvifaciens
0	3	3	S	128574	Paenibacillus brasilensis
0	3	3	S	44250	Paenibacillus alvei
0	3	3	S	189426	Paenibacillus odorifer
0	3	3	S	198119	Paenibacillus barcinonensis
0	3	3	S	248903	Paenibacillus xylanilyticus
0	3	3	S	1778678	Paenibacillus psychroresistens
0	3	3	S	1712516	Paenibacillus baekrokdamisoli
0	3	3	S	1462996	Paenibacillus yonginensis
0	2	2	S	1401	Paenibacillus lautus
0	2	2	S	44251	Paenibacillus durus
0	2	0	G1	2044880	Paenibacillus sonchi group
0	1	1	S	373687	Paenibacillus sonchi
0	1	0	S	483937	Paenibacillus riograndensis
0	1	1	S1	1073571	Paenibacillus riograndensis SBR5
0	2	2	S	253703	Paenibacillus antarcticus
0	2	2	S	375489	Paenibacillus cellulosilyticus
0	1	1	S	162209	Paenibacillus naphthalenovorans
0	1	1	S	562959	Paenibacillus cellulositrophicus
0	1	0	S	365617	Paenibacillus sabinae
0	1	1	S1	1268072	Paenibacillus sabinae T27
0	1	1	S	528191	Paenibacillus xylanexedens
0	1	0	S	683737	Paenibacillus uliginis
0	1	1	S1	1313296	Paenibacillus uliginis N3/975
0	65	5	G	55080	Brevibacillus
0	46	25	S	1393	Brevibacillus brevis
0	21	21	S1	358681	Brevibacillus brevis NBRC 100599
0	5	4	S	1465	Brevibacillus laterosporus
0	1	1	S1	1121121	Brevibacillus laterosporus DSM 25
0	5	5	S	54911	Brevibacillus choshinensis
0	2	2	S	51101	Brevibacillus agri
0	2	0	G1	2684853	unclassified Brevibacillus
0	1	1	S	2496837	Brevibacillus sp. SCSIO 07484
0	1	1	S	2796470	Brevibacillus sp. FJAT-54423
0	6	0	G	329857	Cohnella
0	5	0	G1	2636738	unclassified Cohnella
0	3	3	S	1619153	Cohnella sp. LGH
0	2	2	S	2728023	Cohnella sp. MFER-1
0	1	1	S	2507935	Cohnella abietis
0	5	0	F1	85151	Aneurinibacillus group
0	5	0	G	55079	Aneurinibacillus
0	4	4	S	1500254	Aneurinibacillus soli
0	1	0	G1	2642329	unclassified Aneurinibacillus
0	1	1	S	1450761	Aneurinibacillus sp. XH2
0	1	0	G	76632	Thermobacillus
0	1	0	S	377615	Thermobacillus composti
0	1	1	S1	717605	Thermobacillus composti KWC4
0	1	0	G	456492	Saccharibacillus
0	1	1	S	2583377	Saccharibacillus brassicae
0	107	1	F	186818	Planococcaceae
0	28	10	G	1569	Sporosarcina
0	12	0	G1	2647733	unclassified Sporosarcina
0	5	5	S	2283194	Sporosarcina sp. PTS2304
0	5	5	S	2818390	Sporosarcina sp. Te-1
0	1	1	S	1930764	Sporosarcina sp. P33
0	1	1	S	2762563	Sporosarcina sp. resist
0	5	5	S	1571	Sporosarcina ureae
0	1	1	S	1474	Sporosarcina pasteurii
0	25	8	G	1372	Planococcus
0	4	4	S	414778	Planococcus donghaensis
0	4	4	S	1302659	Planococcus versutus
0	3	0	G1	2662419	unclassified Planococcus
0	3	3	S	2213202	Planococcus sp. Y42
0	2	2	S	192421	Planococcus maritimus
0	2	2	S	1215089	Planococcus halocryophilus
0	1	0	S	161360	Planococcus antarcticus
0	1	1	S1	1185653	Planococcus antarcticus DSM 14505
0	1	1	S	1598147	Planococcus faecalis
0	18	0	G	648800	Solibacillus
0	17	0	G1	2637870	unclassified Solibacillus
0	17	17	S	2048654	Solibacillus sp. R5-41
0	1	0	S	76853	Solibacillus silvestris
0	1	1	S1	1002809	Solibacillus silvestris StLB046
0	15	0	G	651660	Paenisporosarcina
0	14	0	G1	2642018	unclassified Paenisporosarcina
0	14	14	S	2320858	Paenisporosarcina sp. K2R23-3
0	1	1	S	417367	Paenisporosarcina antarctica
0	5	0	G	1649	Kurthia
0	3	3	S	1650	Kurthia zopfii
0	2	0	G1	2644826	unclassified Kurthia
0	2	2	S	1750719	Kurthia sp. 11kri321
0	5	0	G	162291	Planomicrobium
0	5	5	S	459472	Planomicrobium glaciei
0	4	0	G	160795	Ureibacillus
0	3	3	S	367743	Ureibacillus thermophilus
0	1	1	S	51173	Ureibacillus thermosphaericus
0	4	0	G	648802	Rummeliibacillus
0	4	4	S	241244	Rummeliibacillus stabekisii
0	1	0	G	157226	Jeotgalibacillus
0	1	1	S	1508404	Jeotgalibacillus malaysiensis
0	1	0	G	496496	Viridibacillus
0	1	0	G1	2617942	unclassified Viridibacillus
0	1	1	S	2779527	Viridibacillus sp. JNUCC-6
0	40	0	F	186820	Listeriaceae
0	31	4	G	1637	Listeria
0	14	13	S	1639	Listeria monocytogenes
0	1	1	S1	882097	Listeria monocytogenes SLCC2376
0	5	5	S	1006155	Listeria weihenstephanensis
0	4	4	S	1640	Listeria seeligeri
0	2	0	S	1638	Listeria ivanovii
0	2	2	S1	202752	Listeria ivanovii subsp. londoniensis
0	1	1	S	1641	Listeria grayi
0	1	0	S	1642	Listeria innocua
0	1	1	S1	702455	Listeria innocua FSL J1-023
0	9	0	G	2755	Brochothrix
0	9	9	S	2756	Brochothrix thermosphacta
0	36	0	F	186823	Alicyclobacillaceae
0	29	0	G	29330	Alicyclobacillus
0	17	0	S	405212	Alicyclobacillus acidocaldarius
0	17	0	S1	1388	Alicyclobacillus acidocaldarius subsp. acidocaldarius
0	17	17	S2	1048834	Alicyclobacillus acidocaldarius subsp. acidocaldarius Tc-4-1
0	10	10	S	471514	Alicyclobacillus ferrooxydans
0	2	0	G1	2622400	unclassified Alicyclobacillus
0	1	1	S	2606450	Alicyclobacillus sp. TC
0	1	1	S	2665646	Alicyclobacillus sp. SO9
0	4	0	G	1502725	Effusibacillus
0	4	0	G1	2677223	unclassified Effusibacillus
0	4	4	S	2743772	Effusibacillus sp. skT53
0	2	0	G	432330	Tumebacillus
0	1	1	S	1214604	Tumebacillus algifaecis
0	1	1	S	1903704	Tumebacillus avium
0	1	1	G	1129704	Kyrpidia
0	29	0	O1	539002	Bacillales incertae sedis
0	22	0	O2	539738	Bacillales Family XI. Incertae Sedis
0	22	0	G	1378	Gemella
0	10	3	G1	2624949	unclassified Gemella
0	7	7	S	1785995	Gemella sp. oral taxon 928
0	6	6	S	1379	Gemella haemolysans
0	4	4	S	29391	Gemella morbillorum
0	2	2	S	84135	Gemella sanguinis
0	7	0	O2	539742	Bacillales Family XII. Incertae Sedis
0	7	1	G	33986	Exiguobacterium
0	2	0	S	132920	Exiguobacterium antarcticum
0	2	2	S1	1087448	Exiguobacterium antarcticum B7
0	2	2	S	340146	Exiguobacterium mexicanum
0	1	0	S	332410	Exiguobacterium sibiricum
0	1	1	S1	262543	Exiguobacterium sibiricum 255-15
0	1	0	G1	2644629	unclassified Exiguobacterium
0	1	1	S	1399115	Exiguobacterium sp. MH3
0	24	0	F	186824	Thermoactinomycetaceae
0	13	0	G	1677050	Novibacillus
0	13	13	S	1471761	Novibacillus thermophilus
0	4	0	G	1274351	Kroppenstedtia
0	3	3	S	1380685	Kroppenstedtia pulmonis
0	1	1	S	714067	Kroppenstedtia eburnea
0	3	0	G	2023	Thermoactinomyces
0	3	3	S	2026	Thermoactinomyces vulgaris
0	2	0	G	292635	Laceyella
0	2	2	S	37482	Laceyella sacchari
0	2	0	G	2689589	Staphylospora
0	2	2	S	2490858	Staphylospora marina
0	3	0	F	186821	Sporolactobacillaceae
0	3	0	G	2077	Sporolactobacillus
0	3	3	S	269673	Sporolactobacillus terrae
0.06	58518	381	O	186826	Lactobacillales
0.05	49924	174	F	33958	Lactobacillaceae
0.05	49410	228	G	1578	Lactobacillus
0.05	48988	48988	S	147802	Lactobacillus iners
0	54	54	S	33959	Lactobacillus johnsonii
0	33	6	S	1587	Lactobacillus helveticus
0	25	25	S1	405566	Lactobacillus helveticus DPC 4571
0	2	2	S1	767462	Lactobacillus helveticus H10
0	31	31	S	1600	Lactobacillus acetotolerans
0	31	1	S	1604	Lactobacillus amylovorus
0	30	30	S1	1423723	Lactobacillus amylovorus DSM 20531
0	19	19	S	109790	Lactobacillus jensenii
0	11	1	G1	2620435	unclassified Lactobacillus
0	6	6	S	2099788	Lactobacillus sp. CBA3605
0	3	3	S	2695882	Lactobacillus sp. 3B(2020)
0	1	1	S	2099789	Lactobacillus sp. CBA3606
0	4	1	S	1579	Lactobacillus acidophilus
0	3	3	S1	272621	Lactobacillus acidophilus NCFM
0	3	2	S	1584	Lactobacillus delbrueckii
0	1	0	S1	29397	Lactobacillus delbrueckii subsp. lactis
0	1	1	S2	888027	Lactobacillus delbrueckii subsp. lactis DSM 20072
0	2	0	S	2107999	Lactobacillus paragasseri
0	2	2	S1	525326	Lactobacillus paragasseri JV-V03
0	1	0	S	47770	Lactobacillus crispatus
0	1	1	S1	748671	Lactobacillus crispatus ST1
0	1	1	S	1596	Lactobacillus gasseri
0	1	1	S	267818	Lactobacillus kefiranofaciens
0	1	1	S	303541	Lactobacillus apis
0	1	1	S	1218493	Lactobacillus kullabergensis
0	1	1	S	2269374	Lactobacillus terrae
0	49	0	G	2742598	Limosilactobacillus
0	38	38	S	1613	Limosilactobacillus fermentum
0	9	6	S	1598	Limosilactobacillus reuteri
0	3	3	S1	1340495	Lactobacillus reuteri I5007
0	1	1	S	97478	Limosilactobacillus mucosae
0	1	1	S	104955	Limosilactobacillus frumenti
0	47	14	G	46255	Weissella
0	24	24	S	1249	Weissella paramesenteroides
0	4	4	S	1631871	Weissella jogaejeotgali
0	2	2	S	1583	Weissella confusa
0	2	2	S	137591	Weissella cibaria
0	1	1	S	759620	Weissella ceti
0	37	1	G	2759736	Lacticaseibacillus
0	28	28	S	1582	Lacticaseibacillus casei
0	4	3	S	1597	Lacticaseibacillus paracasei
0	1	1	S1	113557	Lacticaseibacillus paracasei subsp. tolerans
0	3	3	S	47715	Lacticaseibacillus rhamnosus
0	1	1	S	88233	Lacticaseibacillus manihotivorans
0	34	0	G	2767876	Amylolactobacillus
0	34	0	S	1603	Amylolactobacillus amylophilus
0	34	34	S1	1423721	Amylolactobacillus amylophilus DSM 20533 = JCM 1125
0	28	0	G	2767879	Companilactobacillus
0	8	8	S	1847728	Companilactobacillus allii
0	7	7	S	83526	Companilactobacillus paralimentarius
0	6	6	S	1074467	Companilactobacillus heilongjiangensis
0	5	0	S	1602	Companilactobacillus alimentarius
0	5	5	S1	1423720	Lactobacillus alimentarius DSM 20249
0	1	1	S	1007676	Companilactobacillus ginsenosidimutans
0	1	1	S	2714036	Companilactobacillus pabuli
0	24	0	G	2767887	Ligilactobacillus
0	17	17	S	89059	Ligilactobacillus acidipiscis
0	5	4	S	1624	Ligilactobacillus salivarius
0	1	1	S1	362948	Lactobacillus salivarius UCC118
0	1	1	S	1601	Ligilactobacillus agilis
0	1	0	S	1623	Ligilactobacillus ruminis
0	1	1	S1	1069534	Lactobacillus ruminis ATCC 27782
0	17	0	G	2767889	Loigolactobacillus
0	14	14	S	375175	Loigolactobacillus backii
0	2	0	S	1610	Loigolactobacillus coryniformis
0	2	0	S1	115542	Loigolactobacillus coryniformis subsp. torquens
0	2	2	S2	1423822	Lactobacillus coryniformis subsp. torquens DSM 20004 = KCTC 3535
0	1	1	S	1607	Loigolactobacillus bifermentans
0	17	0	G	2767888	Liquorilactobacillus
0	14	14	S	468911	Liquorilactobacillus hordei
0	2	2	S	1618	Liquorilactobacillus mali
0	1	1	S	82688	Liquorilactobacillus nagelii
0	15	1	G	1253	Pediococcus
0	4	4	S	1255	Pediococcus pentosaceus
0	4	4	S	51663	Pediococcus damnosus
0	3	3	S	187452	Pediococcus claussenii
0	2	0	G1	1670797	Pediococcus acidilactici group
0	2	2	S	1254	Pediococcus acidilactici
0	1	1	S	114090	Pediococcus inopinatus
0	15	0	G	2767891	Schleiferilactobacillus
0	15	15	S	304207	Schleiferilactobacillus harbinensis
0	14	3	G	1243	Leuconostoc
0	4	2	S	1245	Leuconostoc mesenteroides
0	2	2	S1	33967	Leuconostoc mesenteroides subsp. mesenteroides
0	3	3	S	33968	Leuconostoc pseudomesenteroides
0	2	1	S	1244	Leuconostoc gelidum
0	1	0	S1	115778	Leuconostoc gelidum subsp. gasicomitatum
0	1	1	S2	1165892	Leuconostoc gelidum subsp. gasicomitatum KG16-1
0	1	1	S	1252	Leuconostoc carnosum
0	1	1	S	2766470	Leuconostoc falkenbergense
0	11	0	G	2767886	Levilactobacillus
0	8	8	S	1580	Levilactobacillus brevis
0	2	2	S	637971	Levilactobacillus koreensis
0	1	1	S	2292255	Levilactobacillus suantsaii
0	7	0	G	2767893	Lentilactobacillus
0	6	5	S	1581	Lentilactobacillus buchneri
0	1	0	S1	2737512	Lentilactobacillus buchneri subsp. silagei
0	1	1	S2	1071400	Lactobacillus buchneri subsp. silagei CD034
0	1	1	S	1138822	Lentilactobacillus curieae
0	6	0	G	2767881	Fructilactobacillus
0	4	4	S	1625	Fructilactobacillus sanfranciscensis
0	1	1	S	1614	Fructilactobacillus fructivorans
0	1	1	S	53444	Fructilactobacillus lindneri
0	6	1	G	2767842	Lactiplantibacillus
0	3	1	S	1590	Lactiplantibacillus plantarum
0	2	2	S1	1327988	Lactobacillus plantarum 16
0	1	1	S	1589	Lactiplantibacillus pentosus
0	1	1	S	60520	Lactiplantibacillus paraplantarum
0	4	0	G	2767890	Paucilactobacillus
0	4	0	S	1193095	Paucilactobacillus hokkaidonensis
0	4	4	S1	1291742	Lactobacillus hokkaidonensis JCM 18461
0	2	0	G	2767877	Apilactobacillus
0	2	2	S	148814	Apilactobacillus kunkeei
0	2	0	G	2767885	Latilactobacillus
0	1	1	S	1599	Latilactobacillus sakei
0	1	1	S	28038	Latilactobacillus curvatus
0	2	0	G	46254	Oenococcus
0	1	0	S	336988	Oenococcus kitaharae
0	1	1	S1	1045004	Oenococcus kitaharae DSM 17330
0	1	0	G1	2636988	unclassified Oenococcus
0	1	1	S	2259623	Oenococcus sp. UCMA 16435
0	1	0	G	2767878	Bombilactobacillus
0	1	1	S	1303590	Bombilactobacillus bombi
0	1	0	G	2767882	Furfurilactobacillus
0	1	1	S	231049	Furfurilactobacillus rossiae
0	1	0	G	2767874	Acetilactobacillus
0	1	1	S	1720083	Acetilactobacillus jinshanensis
0.01	5677	11	F	81852	Enterococcaceae
0.01	5640	2019	G	1350	Enterococcus
0	1945	1945	S	1352	Enterococcus faecium
0	1188	1126	S	37734	Enterococcus casseliflavus
0	62	62	S1	565655	Enterococcus casseliflavus EC20
0	292	15	G1	2608891	unclassified Enterococcus
0	193	193	S	2060307	Enterococcus sp. FDAARGOS_375
0	75	75	S	2057791	Enterococcus sp. CR-Ec1
0	9	9	S	2420313	Enterococcus sp. FDAARGOS_553
0	79	79	S	1353	Enterococcus gallinarum
0	28	25	S	1351	Enterococcus faecalis
0	2	2	S1	1201292	Enterococcus faecalis ATCC 29212
0	1	1	S1	699186	Enterococcus faecalis R712
0	25	25	S	1354	Enterococcus hirae
0	22	22	S	417368	Enterococcus thailandicus
0	11	11	S	44008	Enterococcus cecorum
0	7	7	S	33945	Enterococcus avium
0	6	6	S	53346	Enterococcus mundtii
0	6	6	S	1805431	Enterococcus saigonensis
0	5	5	S	2005703	Enterococcus wangshanyuanii
0	3	3	S	118060	Enterococcus rotai
0	3	3	S	160453	Enterococcus gilvus
0	1	1	S	53345	Enterococcus durans
0	12	0	G	2737	Vagococcus
0	5	5	S	519472	Vagococcus teuberi
0	3	3	S	218144	Vagococcus carniphilus
0	3	0	G1	2648499	unclassified Vagococcus
0	3	3	S	2562451	Vagococcus sp. CF-49
0	1	1	S	2714947	Vagococcus hydrophili
0	10	0	G	51668	Tetragenococcus
0	6	6	S	51669	Tetragenococcus halophilus
0	3	3	S	290335	Tetragenococcus koreensis
0	1	1	S	526944	Tetragenococcus osmophilus
0	4	0	G	33969	Melissococcus
0	4	4	S	33970	Melissococcus plutonius
0	1269	4	F	1300	Streptococcaceae
0	1221	369	G	1301	Streptococcus
0	301	3	G1	2608887	unclassified Streptococcus
0	261	261	S	712633	Streptococcus sp. oral taxon 431
0	10	10	S	2686210	Streptococcus sp. CNU G2
0	10	10	S	1759399	Streptococcus sp. A12
0	6	6	S	712623	Streptococcus sp. oral taxon 061
0	3	3	S	1316408	Streptococcus sp. HSISM1
0	2	2	S	2576376	Streptococcus sp. 1643
0	2	2	S	2420310	Streptococcus sp. FDAARGOS_522
0	1	1	S	2763068	Streptococcus sp. NSJ-72
0	1	1	S	2420308	Streptococcus sp. FDAARGOS_520
0	1	1	S	1940319	Streptococcus sp. DAT741
0	1	1	S	1839799	Streptococcus sp. FDAARGOS_192
0	158	0	G1	119603	Streptococcus dysgalactiae group
0	130	28	S	1336	Streptococcus equi
0	74	74	S1	40041	Streptococcus equi subsp. zooepidemicus
0	28	0	S1	148942	Streptococcus equi subsp. equi
0	28	28	S2	553482	Streptococcus equi subsp. equi 4047
0	28	21	S	1334	Streptococcus dysgalactiae
0	6	6	S1	119602	Streptococcus dysgalactiae subsp. equisimilis
0	1	1	S1	99822	Streptococcus dysgalactiae subsp. dysgalactiae
0	78	78	S	1311	Streptococcus agalactiae
0	44	44	S	1314	Streptococcus pyogenes
0	37	4	G1	671232	Streptococcus anginosus group
0	15	15	S	1338	Streptococcus intermedius
0	9	7	S	1328	Streptococcus anginosus
0	2	0	S1	1272910	Streptococcus anginosus subsp. whileyi
0	2	2	S2	1353243	Streptococcus anginosus subsp. whileyi MAS624
0	9	9	S	76860	Streptococcus constellatus
0	28	28	S	315405	Streptococcus gallolyticus
0	22	4	S	1303	Streptococcus oralis
0	12	12	S1	927666	Streptococcus oralis Uo5
0	4	4	S1	1458253	Streptococcus oralis subsp. dentisani
0	2	2	S1	1891914	Streptococcus oralis subsp. oralis
0	20	20	S	1313	Streptococcus pneumoniae
0	18	18	S	1326	Streptococcus acidominimus
0	15	15	S	361101	Streptococcus pseudoporcinus
0	14	14	S	1329	Streptococcus canis
0	14	12	S	1348	Streptococcus parauberis
0	2	2	S1	873447	Streptococcus parauberis NCFD 2020
0	13	11	S	28037	Streptococcus mitis
0	2	2	S1	365659	Streptococcus mitis B6
0	10	9	S	1308	Streptococcus thermophilus
0	1	1	S1	1436725	Streptococcus thermophilus TH1477
0	10	10	S	1345	Streptococcus ferus
0	9	8	S	1307	Streptococcus suis
0	1	1	S1	1005041	Streptococcus suis SS12
0	6	0	S	1318	Streptococcus parasanguinis
0	5	5	S1	1114965	Streptococcus parasanguinis FW213
0	1	1	S1	760570	Streptococcus parasanguinis ATCC 15912
0	6	6	S	1349	Streptococcus uberis
0	5	5	S	1302	Streptococcus gordonii
0	5	0	S	45634	Streptococcus cristatus
0	4	4	S1	889201	Streptococcus cristatus ATCC 51100
0	1	1	S1	1302863	Streptococcus cristatus AS 1.3089
0	4	4	S	102684	Streptococcus infantarius
0	4	2	S	1304	Streptococcus salivarius
0	2	2	S1	1048332	Streptococcus salivarius CCHSS3
0	4	4	S	1340	Streptococcus porcinus
0	3	3	S	1305	Streptococcus sanguinis
0	3	3	S	2021971	Streptococcus respiraculi
0	2	2	S	1346	Streptococcus iniae
0	2	2	S	1335	Streptococcus equinus
0	2	2	S	400065	Streptococcus merionis
0	2	2	S	1814128	Streptococcus halotolerans
0	2	2	S	149016	Streptococcus urinalis
0	2	2	S	1341	Streptococcus ratti
0	2	2	S	113107	Streptococcus australis
0	2	2	S	2382163	Streptococcus koreensis
0	1	1	S	1888195	Streptococcus himalayensis
0	1	1	S	2173853	Streptococcus chenjunshii
0	1	1	S	2490633	Streptococcus periodonticum
0	1	1	S	1111760	Streptococcus troglodytae
0	1	1	S	1433513	Streptococcus gwangjuense
0	44	13	G	1357	Lactococcus
0	17	17	S	1363	Lactococcus garvieae
0	5	5	S	1358	Lactococcus lactis
0	5	5	S	1359	Lactococcus cremoris
0	3	3	S	1366	Lactococcus raffinolactis
0	1	1	S	1151742	Lactococcus taiwanensis
0	1086	0	F	186827	Aerococcaceae
0	1086	0	G	1375	Aerococcus
0	1070	1070	S	87541	Aerococcus christensenii
0	7	0	S	1376	Aerococcus urinae
0	7	7	S1	866775	Aerococcus urinae ACS-120-V-Col10a
0	4	4	S	119206	Aerococcus sanguinicola
0	4	4	S	128944	Aerococcus urinaehominis
0	1	1	S	1377	Aerococcus viridans
0	181	0	F	186828	Carnobacteriaceae
0	130	0	G	29393	Dolosigranulum
0	130	130	S	29394	Dolosigranulum pigrum
0	35	2	G	1470540	Jeotgalibaca
0	26	26	S	2496265	Jeotgalibaca ciconiae
0	4	4	S	708126	Jeotgalibaca dankookensis
0	2	0	G1	2621505	unclassified Jeotgalibaca
0	2	2	S	1903686	Jeotgalibaca sp. PTS2502
0	1	1	S	1868793	Jeotgalibaca porci
0	16	0	G	2747	Carnobacterium
0	7	6	S	2751	Carnobacterium maltaromaticum
0	1	1	S1	1234679	Carnobacterium maltaromaticum LMA28
0	6	0	S	147709	Carnobacterium inhibens
0	6	6	S1	1266845	Carnobacterium inhibens subsp. gilichinskyi
0	2	1	G1	257487	unclassified Carnobacterium
0	1	1	S	208596	Carnobacterium sp. 17-4
0	1	1	S	2748	Carnobacterium divergens
0	3077	9	C	186801	Clostridia
0	2972	61	O	186802	Eubacteriales
0	1576	4	F	216572	Oscillospiraceae
0	1463	0	G	1637257	Mageeibacillus
0	1463	0	S	884684	Mageeibacillus indolicus
0	1463	1463	S1	699246	Mageeibacillus indolicus UPII9-5
0	40	0	G	236752	Fastidiosipila
0	40	40	S	236753	Fastidiosipila sanguinis
0	20	0	G	35829	Acetivibrio
0	17	17	S	1515	Acetivibrio thermocellus
0	2	0	S	288965	Acetivibrio clariflavus
0	2	2	S1	720554	Hungateiclostridium clariflavum DSM 19732
0	1	1	S	1677857	Acetivibrio saccincola
0	19	0	G	1263	Ruminococcus
0	12	12	S	1161942	Ruminococcus champanellensis
0	4	0	G1	2608920	unclassified Ruminococcus
0	4	4	S	2564099	Ruminococcus sp. JE7A12
0	2	0	S	1264	Ruminococcus albus
0	2	2	S1	697329	Ruminococcus albus 7 = DSM 20455
0	1	1	S	1160721	Ruminococcus bicirculans
0	6	0	G	946234	Flavonifractor
0	6	6	S	292800	Flavonifractor plautii
0	4	0	G	216851	Faecalibacterium
0	4	4	S	853	Faecalibacterium prausnitzii
0	4	0	G	459786	Oscillibacter
0	3	0	S	351091	Oscillibacter valericigenes
0	3	3	S1	693746	Oscillibacter valericigenes Sjm18-20
0	1	0	G1	2629304	unclassified Oscillibacter
0	1	1	S	2763056	Oscillibacter sp. NSJ-62
0	3	0	G	1508657	Ruminiclostridium
0	2	2	S	2488810	Ruminiclostridium herbifermentans
0	1	0	S	1521	Ruminiclostridium cellulolyticum
0	1	1	S1	394503	Ruminiclostridium cellulolyticum H10
0	3	0	G	1738645	Caproiciproducens
0	3	0	G1	2643836	unclassified Caproiciproducens
0	2	2	S	2721621	Caproiciproducens sp. 7D4C2
0	1	1	S	2507162	Caproiciproducens sp. NJN-50
0	2	0	G	253238	Ethanoligenens
0	2	2	S	253239	Ethanoligenens harbinense
0	2	0	G	1905344	Ruthenibacterium
0	2	2	S	1550024	Ruthenibacterium lactatiformans
0	2	0	G	1918385	Acutalibacter
0	2	2	S	1796620	Acutalibacter muris
0	2	0	G	2304691	Thermoclostridium
0	2	2	S	1510	Thermoclostridium stercorarium
0	1	0	G	2304693	Pseudoclostridium
0	1	1	S	84032	Pseudoclostridium thermosuccinogenes
0	1	0	G	2591381	Dysosmobacter
0	1	1	S	2093857	Dysosmobacter welbionis
0	519	0	F	31979	Clostridiaceae
0	457	74	G	1485	Clostridium
0	77	44	S	1491	Clostridium botulinum
0	25	0	S1	36827	Clostridium botulinum B
0	24	24	S2	935198	Clostridium botulinum B str. Eklund 17B (NRP)
0	1	0	S2	591968	Clostridium botulinum B1
0	1	1	S3	498213	Clostridium botulinum B1 str. Okra
0	5	5	S1	929506	Clostridium botulinum BKT015925
0	2	0	S1	36826	Clostridium botulinum A
0	2	2	S2	498214	Clostridium botulinum A3 str. Loch Maree
0	1	1	S1	1415774	Clostridium botulinum 202F
0	37	37	S	2068654	Clostridium fermenticellae
0	35	0	G1	2614128	unclassified Clostridium
0	10	10	S	2507159	Clostridium sp. JN-9
0	7	7	S	2779445	Clostridium sp. 'deep sea'
0	6	6	S	1042156	Clostridium sp. SY8519
0	5	5	S	2320868	Clostridium sp. CT4
0	3	3	S	755731	Clostridium sp. BNL1100
0	2	2	S	2212991	Clostridium sp. AWRP
0	1	1	S	641107	Clostridium sp. DL-VIII
0	1	1	S	2483110	Clostridium sp. JN-1
0	23	23	S	1216932	Clostridium bornimense
0	19	19	S	1502	Clostridium perfringens
0	18	3	S	1501	Clostridium pasteurianum
0	15	15	S1	86416	Clostridium pasteurianum BC1
0	17	17	S	1509	Clostridium sporogenes
0	17	0	S	1542	Clostridium novyi
0	17	17	S1	386415	Clostridium novyi NT
0	15	0	S	238834	Clostridium estertheticum
0	15	15	S1	1552	Clostridium estertheticum subsp. estertheticum
0	14	14	S	1520	Clostridium beijerinckii
0	11	10	S	36745	Clostridium saccharoperbutylacetonicum
0	1	0	S1	1335640	Clostridium saccharoperbutylacetonicum N1-4
0	1	1	S2	931276	Clostridium saccharoperbutylacetonicum N1-4(HMT)
0	10	10	S	36845	Clostridium intestinale
0	10	10	S	1519	Clostridium tyrobutyricum
0	9	9	S	1492	Clostridium butyricum
0	6	0	S	1493	Clostridium cellulovorans
0	6	6	S1	573061	Clostridium cellulovorans 743B
0	6	6	S	94869	Clostridium gasigenes
0	6	6	S	29341	Clostridium argentinense
0	6	6	S	1534	Clostridium kluyveri
0	5	5	S	1548	Clostridium scatologenes
0	5	5	S	46867	Clostridium chauvoei
0	5	5	S	84022	Clostridium aceticum
0	4	0	S	84023	Clostridium autoethanogenum
0	4	4	S1	1341692	Clostridium autoethanogenum DSM 10061
0	4	4	S	394958	Clostridium taeniosporum
0	3	2	S	1513	Clostridium tetani
0	1	1	S1	1231072	Clostridium tetani 12124569
0	3	3	S	1504	Clostridium septicum
0	3	3	S	169679	Clostridium saccharobutylicum
0	3	3	S	1497	Clostridium formicaceticum
0	2	2	S	1716543	Clostridium thermarum
0	2	2	S	332101	Clostridium drakei
0	2	2	S	1494	Clostridium cochlearium
0	2	0	S	217159	Clostridium carboxidivorans
0	2	2	S1	536227	Clostridium carboxidivorans P7
0	1	1	S	223919	Clostridium diolis
0	1	1	S	182773	Clostridium isatidis
0	1	0	S	1561	Clostridium baratii
0	1	1	S1	1415775	Clostridium baratii str. Sullivan
0	1	1	S	1488	Clostridium acetobutylicum
0	20	0	G	1848399	Crassaminicella
0	20	0	G1	2633479	unclassified Crassaminicella
0	20	20	S	2599308	Crassaminicella sp. SY095
0	12	0	G	114627	Alkaliphilus
0	7	0	S	208226	Alkaliphilus metalliredigens
0	7	7	S1	293826	Alkaliphilus metalliredigens QYMF
0	5	0	S	461876	Alkaliphilus oremlandii
0	5	5	S1	350688	Alkaliphilus oremlandii OhILAs
0	11	0	G	49082	Candidatus Arthromitus
0	11	11	G1	2638829	unclassified Candidatus Arthromitus
0	6	0	G	44258	Caloramator
0	6	0	G1	2629145	unclassified Caloramator
0	6	6	S	2576307	Caloramator sp. E03
0	4	0	G	1266	Sarcina
0	4	0	G1	2619470	unclassified Sarcina
0	4	4	S	2726954	Sarcina sp. JB2
0	4	0	G	390805	Geosporobacter
0	4	4	S	1424294	Geosporobacter ferrireducens
0	3	0	G	171003	Caloranaerobacter
0	3	3	S	116090	Caloranaerobacter azorensis
0	2	0	G	1769729	Hathewaya
0	2	2	S	1498	Hathewaya histolytica
0	356	129	F	186803	Lachnospiraceae
0	39	3	G	572511	Blautia
0	19	19	S	33035	Blautia producta
0	8	0	G1	2648079	unclassified Blautia
0	7	7	S	2779518	Blautia sp. LZLJ-3
0	1	1	S	2479767	Blautia sp. SC05B48
0	6	0	S	40520	Blautia obeum
0	6	6	S1	657314	Blautia obeum A2-162
0	3	0	S	1322	Blautia hansenii
0	3	3	S1	537007	Blautia hansenii DSM 20583
0	34	0	G	1506553	Lachnoclostridium
0	25	0	S	66219	Lachnoclostridium phytofermentans
0	25	25	S1	357809	Lachnoclostridium phytofermentans ISDg
0	3	3	S	29347	[Clostridium] scindens
0	3	3	S	1871021	Lachnoclostridium phocaeense
0	2	0	S	89153	[Clostridium] hylemonae
0	2	2	S1	553973	[Clostridium] hylemonae DSM 15053
0	1	0	G1	2608895	unclassified Lachnoclostridium
0	1	1	S	1834196	Lachnoclostridium sp. YL32
0	26	1	G	33042	Coprococcus
0	14	14	S	116085	Coprococcus catus
0	8	8	S	410072	Coprococcus comes
0	3	0	G1	2684943	unclassified Coprococcus
0	3	3	S	751585	Coprococcus sp. ART55/1
0	23	22	G	698776	Cellulosilyticum
0	1	0	S	29360	Cellulosilyticum lentocellum
0	1	1	S1	642492	Cellulosilyticum lentocellum DSM 5427
0	18	0	G	830	Butyrivibrio
0	13	13	S	831	Butyrivibrio fibrisolvens
0	3	0	S	43305	Butyrivibrio proteoclasticus
0	3	3	S1	515622	Butyrivibrio proteoclasticus B316
0	2	2	S	185008	Butyrivibrio hungatei
0	15	0	G	207244	Anaerostipes
0	8	8	S	649756	Anaerostipes hadrus
0	5	5	S	105841	Anaerostipes caccae
0	2	2	S	1229621	Anaerostipes rhamnosivorans
0	14	0	G	2719231	Lacrimispora
0	11	3	S	84030	Lacrimispora saccharolytica
0	8	8	S1	717608	[Clostridium] cf. saccharolyticum K10
0	3	0	S	29370	Lacrimispora sphenoides
0	3	3	S1	1297793	[Clostridium] sphenoides JCM 1415
0	13	1	G	841	Roseburia
0	10	7	S	166486	Roseburia intestinalis
0	3	3	S1	657315	Roseburia intestinalis M50/1
0	2	2	S	301301	Roseburia hominis
0	11	0	G	2316020	Mediterraneibacter
0	8	0	S	33039	[Ruminococcus] torques
0	8	8	S1	657313	[Ruminococcus] torques L2-14
0	3	3	S	33038	[Ruminococcus] gnavus
0	10	0	G	1164882	Lachnoanaerobaculum
0	10	10	S	617123	Lachnoanaerobaculum umeaense
0	9	0	G	1843210	Anaerocolumna
0	5	5	S	433286	Anaerocolumna cellulosilytica
0	3	3	S	2696063	Anaerocolumna sedimenticola
0	1	0	G1	2642604	unclassified Anaerocolumna
0	1	1	S	2736602	Anaerocolumna sp. CTTW
0	5	0	G	2039240	Anaerotignum
0	5	0	S	28446	Anaerotignum propionicum
0	5	5	S1	991789	Anaerotignum propionicum DSM 1682
0	5	0	G	2719313	Enterocloster
0	5	5	S	208479	Enterocloster bolteae
0	3	0	G	28050	Lachnospira
0	3	0	S	39485	Lachnospira eligens
0	3	3	S1	515620	[Eubacterium] eligens ATCC 27750
0	2	0	G	2569097	Anaerobutyricum
0	2	2	S	39488	Anaerobutyricum hallii
0	151	0	F	186807	Peptococcaceae
0	55	0	G	79206	Desulfosporosinus
0	38	0	S	339862	Desulfosporosinus youngiae
0	38	38	S1	768710	Desulfosporosinus youngiae DSM 17734
0	7	0	S	1563	Desulfosporosinus orientis
0	7	7	S1	768706	Desulfosporosinus orientis DSM 765
0	5	0	S	79209	Desulfosporosinus meridiei
0	5	5	S1	768704	Desulfosporosinus meridiei DSM 13257
0	5	0	S	885581	Desulfosporosinus acidiphilus
0	5	5	S1	646529	Desulfosporosinus acidiphilus SJ4
0	23	0	G	2651578	Thermoanaerosceptrum
0	23	23	S	1712410	Thermoanaerosceptrum fracticalcis
0	21	1	G	56112	Dehalobacter
0	20	4	S	55583	Dehalobacter restrictus
0	16	16	S1	871738	Dehalobacter restrictus DSM 9455
0	18	0	G	1562	Desulfotomaculum
0	6	0	S	1565	Desulfotomaculum nigrificans
0	6	6	S1	868595	Desulfotomaculum nigrificans CO-1-SRB
0	5	0	S	1564	Desulfotomaculum ruminis
0	5	5	S1	696281	Desulfotomaculum ruminis DSM 2154
0	4	0	S	59610	Desulfotomaculum reducens
0	4	4	S1	349161	Desulfotomaculum reducens MI-1
0	3	3	S	1833852	Desulfotomaculum ferrireducens
0	13	3	G	36853	Desulfitobacterium
0	4	0	S	233055	Desulfitobacterium dichloroeliminans
0	4	4	S1	871963	Desulfitobacterium dichloroeliminans LMG P-21439
0	3	3	S	49338	Desulfitobacterium hafniense
0	2	0	S	142877	Desulfitobacterium metallireducens
0	2	2	S1	871968	Desulfitobacterium metallireducens DSM 15288
0	1	0	S	36854	Desulfitobacterium dehalogenans
0	1	1	S1	756499	Desulfitobacterium dehalogenans ATCC 51507
0	7	0	G	2282742	Desulfofarcimen
0	7	0	S	58138	Desulfofarcimen acetoxidans
0	7	7	S1	485916	Desulfofarcimen acetoxidans DSM 771
0	5	0	G	51514	Dehalobacterium
0	5	5	S	51515	Dehalobacterium formicoaceticum
0	4	0	G	51196	Syntrophobotulus
0	4	0	S	51197	Syntrophobotulus glycolicus
0	4	4	S1	645991	Syntrophobotulus glycolicus DSM 8271
0	3	0	G	2282740	Desulfallas
0	3	0	S	102134	Desulfallas gibsoniae
0	3	3	S1	767817	Desulfallas gibsoniae DSM 7213
0	1	0	G	278993	Thermincola
0	1	0	S	863643	Thermincola potens
0	1	1	S1	635013	Thermincola potens JR
0	1	0	G	471826	Candidatus Desulforudis
0	1	0	S	471827	Candidatus Desulforudis audaxviator
0	1	1	S1	477974	Candidatus Desulforudis audaxviator MP104C
0	135	0	F	186804	Peptostreptococcaceae
0	40	0	G	1870884	Clostridioides
0	40	40	S	1496	Clostridioides difficile
0	37	0	G	1501226	Romboutsia
0	17	17	S	1507512	Romboutsia hominis
0	16	16	S	1115758	Romboutsia ilealis
0	4	0	G1	2626894	unclassified Romboutsia
0	4	4	S	2724150	Romboutsia sp. CE17
0	18	0	G	186831	Acetoanaerobium
0	18	18	S	1511	Acetoanaerobium sticklandii
0	12	0	G	44259	Filifactor
0	12	0	S	143361	Filifactor alocis
0	12	12	S1	546269	Filifactor alocis ATCC 35896
0	11	0	G	1481960	Peptoclostridium
0	11	0	S	1731	Peptoclostridium acidaminophilum
0	11	11	S1	1286171	Peptoclostridium acidaminophilum DSM 3953
0	10	0	G	1849828	Paeniclostridium
0	10	10	S	1505	Paeniclostridium sordellii
0	4	0	G	1849822	Paraclostridium
0	4	4	S	1490	Paraclostridium bifermentans
0	3	0	G	2743582	Peptacetobacter
0	3	3	S	89152	Peptacetobacter hiranonis
0	101	0	O1	538999	Eubacteriales incertae sedis
0	80	0	F	543314	Clostridiales Family XIII. Incertae Sedis
0	70	0	G	2060094	Aminipila
0	41	41	S	433296	Aminipila butyrica
0	29	0	G1	2623050	unclassified Aminipila
0	26	26	S	2507160	Aminipila sp. JN-18
0	3	3	S	2697030	Aminipila sp. CBA3637
0	10	0	G	86331	Mogibacterium
0	9	9	S	114527	Mogibacterium diversum
0	1	1	S	86332	Mogibacterium pumilum
0	10	0	G	2039302	Monoglobus
0	10	10	S	1981510	Monoglobus pectinilyticus
0	3	0	F	539000	Clostridiales Family XVII. Incertae Sedis
0	3	0	G	73918	Thermaerobacter
0	2	0	S	73919	Thermaerobacter marianensis
0	2	2	S1	644966	Thermaerobacter marianensis DSM 12885
0	1	0	G1	2619059	unclassified Thermaerobacter
0	1	1	S	2293838	Thermaerobacter sp. PB12/4term
0	3	0	G	2717089	Massilistercora
0	3	3	S	2086584	Massilistercora timonensis
0	2	0	F	543347	Clostridiales Family XVI. Incertae Sedis
0	2	0	G	178898	Carboxydocella
0	2	2	S	178899	Carboxydocella thermautotrophica
0	2	0	G	1392389	Intestinimonas
0	2	2	S	1297617	Intestinimonas butyriciproducens
0	1	0	G	1918454	Flintibacter
0	1	0	G1	2610894	unclassified Flintibacter
0	1	1	S	2610895	Flintibacter sp. KGMB00164
0	48	1	F	186806	Eubacteriaceae
0	30	3	G	1730	Eubacterium
0	14	0	G1	2624479	unclassified Eubacterium
0	14	14	S	2764325	Eubacterium sp. NSJ-61
0	8	8	S	1736	Eubacterium limosum
0	5	0	S	29322	[Eubacterium] cellulosolvens
0	5	5	S1	633697	[Eubacterium] cellulosolvens 6
0	15	0	G	33951	Acetobacterium
0	12	0	G1	2638182	unclassified Acetobacterium
0	12	12	S	2184575	Acetobacterium sp. KB-1
0	3	0	S	33952	Acetobacterium woodii
0	3	3	S1	931626	Acetobacterium woodii DSM 1030
0	2	0	G	274470	Alkalibacter
0	2	0	G1	2619948	unclassified Alkalibacter
0	2	2	S	2815577	Alkalibacter sp. ES005
0	8	0	F	2603322	Vallitaleaceae
0	8	0	G	2603323	Petrocella
0	8	8	S	2173034	Petrocella atlantisensis
0	6	0	F	990719	Christensenellaceae
0	6	0	G	990721	Christensenella
0	6	0	G1	2649046	unclassified Christensenella
0	6	6	S	2086585	Christensenella sp. Marseille-P3954
0	5	0	F	31984	Heliobacteriaceae
0	3	0	G	79598	Heliorestis
0	3	3	S	356322	Heliorestis convoluta
0	2	0	G	2697	Heliobacterium
0	2	0	S	35701	Heliobacterium modesticaldum
0	2	2	S1	498761	Heliobacterium modesticaldum Ice1
0	5	0	F	68298	Syntrophomonadaceae
0	4	0	G	862	Syntrophomonas
0	4	0	S	863	Syntrophomonas wolfei
0	4	0	S1	370885	Syntrophomonas wolfei subsp. wolfei
0	4	4	S2	335541	Syntrophomonas wolfei subsp. wolfei str. Goettingen G311
0	1	0	G	2293313	Candidatus Syntrophocurvum
0	1	1	S	2293317	Candidatus Syntrophocurvum alkaliphilum
0	1	0	F	543349	Symbiobacteriaceae
0	1	0	G	2733	Symbiobacterium
0	1	0	S	2734	Symbiobacterium thermophilum
0	1	1	S1	292459	Symbiobacterium thermophilum IAM 14863
0	63	2	O	68295	Thermoanaerobacterales
0	25	0	F	543371	Thermoanaerobacterales Family III. Incertae Sedis
0	14	7	G	44000	Caldicellulosiruptor
0	3	0	G1	2622462	unclassified Caldicellulosiruptor
0	3	3	S	2806205	Caldicellulosiruptor sp. YA01
0	1	0	S	31899	Caldicellulosiruptor bescii
0	1	1	S1	521460	Caldicellulosiruptor bescii DSM 6725
0	1	0	S	55205	Caldicellulosiruptor owensensis
0	1	1	S1	632518	Caldicellulosiruptor owensensis OL
0	1	0	S	413889	Caldicellulosiruptor kronotskyensis
0	1	1	S1	632348	Caldicellulosiruptor kronotskyensis 2002
0	1	1	S	1222016	Caldicellulosiruptor changbaiensis
0	11	1	G	28895	Thermoanaerobacterium
0	5	0	G1	2622527	unclassified Thermoanaerobacterium
0	5	5	S	1550240	Thermoanaerobacterium sp. RBIITD
0	3	0	S	29329	Thermoanaerobacterium xylanolyticum
0	3	3	S1	858215	Thermoanaerobacterium xylanolyticum LX-11
0	2	2	S	47490	Thermoanaerobacterium aotearoense
0	24	0	F	186814	Thermoanaerobacteraceae
0	11	4	G	1754	Thermoanaerobacter
0	5	0	S	29323	Thermoanaerobacter brockii
0	5	0	S1	29325	Thermoanaerobacter brockii subsp. finnii
0	5	5	S2	509193	Thermoanaerobacter brockii subsp. finnii Ako-1
0	1	1	S	2325	Thermoanaerobacter kivui
0	1	0	S	106578	Thermoanaerobacter siderophilus
0	1	1	S1	880478	Thermoanaerobacter siderophilus SR4
0	5	0	F1	42857	Moorella group
0	3	0	G	42837	Ammonifex
0	3	0	S	42838	Ammonifex degensii
0	3	3	S1	429009	Ammonifex degensii KC4
0	2	0	G	44260	Moorella
0	2	2	S	1525	Moorella thermoacetica
0	4	0	G	129957	Carboxydothermus
0	4	0	S	129958	Carboxydothermus hydrogenoformans
0	4	4	S1	246194	Carboxydothermus hydrogenoformans Z-2901
0	2	0	G	202949	Thermanaeromonas
0	2	0	S	161154	Thermanaeromonas toyohensis
0	2	2	S1	698762	Thermanaeromonas toyohensis ToBE
0	1	0	G	140458	Thermacetogenium
0	1	0	S	85874	Thermacetogenium phaeum
0	1	1	S1	1089553	Thermacetogenium phaeum DSM 12270
0	1	0	G	249529	Caldanaerobacter
0	1	0	S	911092	Caldanaerobacter subterraneus
0	1	0	S1	119072	Caldanaerobacter subterraneus subsp. tengcongensis
0	1	1	S2	273068	Caldanaerobacter subterraneus subsp. tengcongensis MB4
0	8	0	F	227387	Thermodesulfobiaceae
0	8	0	G	227388	Thermodesulfobium
0	7	0	S	184064	Thermodesulfobium narugense
0	7	7	S1	747365	Thermodesulfobium narugense DSM 14796
0	1	1	S	1794699	Thermodesulfobium acidiphilum
0	4	0	F	543372	Thermoanaerobacterales Family IV. Incertae Sedis
0	4	0	G	252965	Mahella
0	4	0	S	252966	Mahella australiensis
0	4	4	S1	697281	Mahella australiensis 50-1 BON
0	24	0	O	53433	Halanaerobiales
0	14	0	F	53434	Halobacteroidaceae
0	11	0	G	42417	Halobacteroides
0	11	0	S	42422	Halobacteroides halobius
0	11	11	S1	748449	Halobacteroides halobius DSM 5150
0	3	0	G	28186	Acetohalobium
0	3	0	S	28187	Acetohalobium arabaticum
0	3	3	S1	574087	Acetohalobium arabaticum DSM 5501
0	8	0	F	972	Halanaerobiaceae
0	4	0	G	46466	Halocella
0	4	0	G1	2640322	unclassified Halocella
0	4	4	S	2382161	Halocella sp. SP3-1
0	3	0	G	2330	Halanaerobium
0	2	2	S	656519	Halanaerobium hydrogeniformans
0	1	0	S	2331	Halanaerobium praevalens
0	1	1	S1	572479	Halanaerobium praevalens DSM 2228
0	1	0	G	32636	Halothermothrix
0	1	0	S	31909	Halothermothrix orenii
0	1	1	S1	373903	Halothermothrix orenii H 168
0	2	0	O1	387655	Halanaerobiales incertae sedis
0	2	0	G	1769008	Anoxybacter
0	2	2	S	1323375	Anoxybacter fermentans
0	5	0	O	485256	Natranaerobiales
0	5	0	F	485255	Natranaerobiaceae
0	5	0	G	375928	Natranaerobius
0	5	0	S	375929	Natranaerobius thermophilus
0	5	5	S1	457570	Natranaerobius thermophilus JW/NM-WN-LF
0	4	0	O	2770089	Thermosediminibacterales
0	4	0	F	2770092	Tepidanaerobacteraceae
0	2	0	G	499228	Tepidanaerobacter
0	2	0	S	499229	Tepidanaerobacter acetatoxydans
0	2	2	S1	1209989	Tepidanaerobacter acetatoxydans Re1
0	2	0	G	2770094	Biomaibacter
0	2	2	S	2316383	Biomaibacter acetigenes
0	1161	26	C	909932	Negativicutes
0	966	0	O	1843489	Veillonellales
0	966	8	F	31977	Veillonellaceae
0	780	136	G	906	Megasphaera
0	380	380	S	2144175	Megasphaera stantonii
0	264	236	S	907	Megasphaera elsdenii
0	18	18	S1	1064535	Megasphaera elsdenii DSM 20460
0	10	10	S1	1458465	Megasphaera elsdenii 14-14
0	111	25	G	29465	Veillonella
0	45	43	S	29466	Veillonella parvula
0	2	2	S1	1316254	Veillonella parvula HSIVP1
0	19	19	S	248315	Veillonella rodentium
0	12	12	S	39777	Veillonella atypica
0	6	6	S	39778	Veillonella dispar
0	4	4	S	2682456	Veillonella nakazawae
0	67	5	G	39948	Dialister
0	44	44	S	39950	Dialister pneumosintes
0	18	18	S	2161821	Dialister massiliensis
0	114	3	O	909929	Selenomonadales
0	60	4	F	1843491	Selenomonadaceae
0	22	0	G	970	Selenomonas
0	9	0	S	69823	Selenomonas sputigena
0	9	9	S1	546271	Selenomonas sputigena ATCC 35185
0	7	0	S	971	Selenomonas ruminantium
0	7	0	S1	114197	Selenomonas ruminantium subsp. lactilytica
0	7	7	S2	927704	Selenomonas ruminantium subsp. lactilytica TAM6421
0	6	3	G1	2637378	unclassified Selenomonas
0	3	3	S	712528	Selenomonas sp. oral taxon 126
0	19	2	G	158846	Megamonas
0	13	13	S	158847	Megamonas hypermegale
0	4	4	S	437897	Megamonas funiformis
0	15	0	G	864	Pectinatus
0	15	15	S	865	Pectinatus frisingensis
0	51	0	F	1843490	Sporomusaceae
0	26	5	G	365348	Pelosinus
0	14	0	S	365349	Pelosinus fermentans
0	14	14	S1	1192197	Pelosinus fermentans JBW45
0	7	0	G1	2629460	unclassified Pelosinus
0	7	7	S	484770	Pelosinus sp. UFO1
0	14	0	G	2375	Sporomusa
0	14	14	S	2377	Sporomusa termitida
0	11	0	G	2093783	Methylomusa
0	11	11	S	1930071	Methylomusa anaerophila
0	55	0	O	1843488	Acidaminococcales
0	55	0	F	909930	Acidaminococcaceae
0	33	1	G	904	Acidaminococcus
0	19	0	S	905	Acidaminococcus fermentans
0	19	19	S1	591001	Acidaminococcus fermentans DSM 20731
0	13	2	S	187327	Acidaminococcus intestini
0	11	11	S1	568816	Acidaminococcus intestini RyC-MR95
0	22	1	G	33024	Phascolarctobacterium
0	15	15	S	33025	Phascolarctobacterium faecium
0	6	0	G1	2639160	unclassified Phascolarctobacterium
0	6	6	S	2823317	Phascolarctobacterium sp. Marseille-Q4147
0	561	43	C	1737404	Tissierellia
0	506	0	O	1737405	Tissierellales
0	485	35	F	1570339	Peptoniphilaceae
0	191	0	G	150022	Finegoldia
0	191	116	S	1260	Finegoldia magna
0	48	48	S1	525282	Finegoldia magna ATCC 53516
0	27	27	S1	334413	Finegoldia magna ATCC 29328
0	134	32	G	165779	Anaerococcus
0	47	0	S	33034	Anaerococcus prevotii
0	47	47	S1	525919	Anaerococcus prevotii DSM 20548
0	25	25	S	1870984	Anaerococcus mediterraneensis
0	22	22	S	1287640	Anaerococcus obesiensis
0	8	8	S	33037	Anaerococcus vaginalis
0	65	0	G	162289	Peptoniphilus
0	42	42	S	54006	Peptoniphilus ivorii
0	23	23	S	54005	Peptoniphilus harei
0	36	0	G	543311	Parvimonas
0	36	36	S	33033	Parvimonas micra
0	24	0	G	1161127	Murdochiella
0	24	24	S	1852373	Murdochiella vaginalis
0	16	0	F	1737406	Tissierellaceae
0	10	0	G	41273	Tissierella
0	10	0	G1	2638726	unclassified Tissierella
0	10	10	S	2507161	Tissierellia sp. JN-28
0	4	0	G	1354809	Keratinibaculum
0	4	4	S	1278232	Keratinibaculum paraultunense
0	1	0	G	2692382	Gudongella
0	1	1	S	1582259	Gudongella oleilytica
0	1	0	G	2794837	Schnuerera
0	1	0	S	45497	Schnuerera ultunensis
0	1	1	S1	1288971	[Clostridium] ultunense Esp
0	5	0	F	2042895	Gottschalkiaceae
0	5	0	G	1505664	Gottschalkia
0	5	0	S	1556	Gottschalkia acidurici
0	5	5	S1	1128398	Gottschalkia acidurici 9a
0	12	0	C1	1737407	Tissierellia incertae sedis
0	10	0	G	1582879	Ezakiella
0	10	10	S	1852374	Ezakiella massiliensis
0	2	0	G	190972	Sedimentibacter
0	2	0	G1	2649220	unclassified Sedimentibacter
0	2	2	S	2816908	Sedimentibacter sp. zth1
0	149	0	C	526524	Erysipelotrichia
0	149	0	O	526525	Erysipelotrichales
0	117	5	F	128827	Erysipelotrichaceae
0	61	0	G	1505663	Erysipelatoclostridium
0	52	52	S	1522	[Clostridium] innocuum
0	9	9	S	1547	Erysipelatoclostridium ramosum
0	26	0	G	118747	Bulleidia
0	26	0	G1	2704656	unclassified Bulleidia
0	26	26	S	2806552	Bulleidia sp. zg-1006
0	15	0	G	1647	Erysipelothrix
0	7	7	S	1648	Erysipelothrix rhusiopathiae
0	5	5	S	1514105	Erysipelothrix larvae
0	2	0	G1	2624170	unclassified Erysipelothrix
0	2	2	S	2714930	Erysipelothrix sp. HDW6C
0	1	1	S	2485784	Erysipelothrix piscisicarius
0	4	0	G	1573534	Faecalitalea
0	4	0	S	39483	Faecalitalea cylindroides
0	4	4	S1	717960	Faecalitalea cylindroides T2-87
0	2	0	G	2679910	Intestinibaculum
0	2	2	S	2487118	Intestinibaculum porci
0	1	0	G	1729679	Faecalibaculum
0	1	1	S	1702221	Faecalibaculum rodentium
0	1	0	G	1918538	Longibaculum
0	1	0	G1	2636055	unclassified Longibaculum
0	1	1	S	2584943	Longibaculum sp. KGMB06250
0	1	0	G	2678885	Faecalibacillus
0	1	1	S	1982626	Faecalibacillus intestinalis
0	1	0	G	2749267	Amedibacterium
0	1	1	S	2583452	Amedibacterium intestinale
0	32	0	F	2810281	Turicibacteraceae
0	32	0	G	191303	Turicibacter
0	31	0	G1	2638206	unclassified Turicibacter
0	31	31	S	1712675	Turicibacter sp. H121
0	1	1	S	154288	Turicibacter sanguinis
0	27	0	P1	33974	Firmicutes sensu stricto incertae sedis
0	27	0	G	1930845	Ndongobacter
0	27	27	S	1871025	Ndongobacter massiliensis
0	6	0	P1	84086	unclassified Firmicutes sensu stricto
0	6	6	S	243899	endosymbiont 'TC1' of Trimyema compressum
0	2	0	C	1676648	Limnochordia
0	2	0	O	1676649	Limnochordales
0	2	0	F	1676650	Limnochordaceae
0	2	0	G	1676651	Limnochorda
0	2	2	S	1555112	Limnochorda pilosa
0	523	0	D2	1798711	Cyanobacteria/Melainabacteria group
0	523	7	P	1117	Cyanobacteria
0	195	11	O	1161	Nostocales
0	107	3	F	1162	Nostocaceae
0	93	0	G	1177	Nostoc
0	76	49	G1	2593658	unclassified Nostoc
0	6	6	S	2005458	Nostoc sp. NIES-4103
0	4	4	S	317936	Nostoc sp. PCC 7107
0	4	4	S	2576904	Nostoc sp. TCL26-01
0	3	3	S	1261031	Nostoc sp. 'Peltigera membranacea cyanobiont' N6
0	2	2	S	1618022	Nostoc sp. 'Lobaria pulmonaria (5183) cyanobiont'
0	2	2	S	1869241	Nostoc sp. CENA543
0	2	2	S	2572090	Nostoc sp. TCL240-02
0	1	1	S	28072	Nostoc sp. PCC 7524
0	1	1	S	76335	Nostoc sp. ATCC 53789
0	1	1	S	2576902	Nostoc sp. C052
0	1	1	S	2814655	Nostoc sp. UHCC 0702
0	5	0	S	272131	Nostoc punctiforme
0	5	5	S1	63737	Nostoc punctiforme PCC 73102
0	4	3	S	446679	Nostoc sphaeroides
0	1	1	S1	2653204	Nostoc sphaeroides CCNUC1
0	3	0	S	92942	Nostoc linckia
0	3	3	S1	1091006	Nostoc linckia NIES-25
0	2	0	S	224012	Nostoc piscinale
0	2	2	S1	224013	Nostoc piscinale CENA21
0	2	0	S	374162	Nostoc carneum
0	2	2	S1	1973483	Nostoc carneum NIES-2107
0	1	0	S	264686	Nostoc edaphicum
0	1	1	S1	1472755	Nostoc edaphicum CCNP1411
0	8	0	G	1163	Anabaena
0	6	0	G1	2619674	unclassified Anabaena
0	6	6	S	2490939	Anabaena sp. YBS01
0	2	0	S	1165	Anabaena cylindrica
0	2	2	S1	272123	Anabaena cylindrica PCC 7122
0	3	0	G	264688	Trichormus
0	3	0	S	1164	Trichormus azollae
0	3	3	S1	551115	'Nostoc azollae' 0708
0	39	0	F	2661849	Calotrichaceae
0	39	0	G	1186	Calothrix
0	36	2	G1	2619626	unclassified Calothrix
0	27	27	S	99598	Calothrix sp. PCC 7507
0	4	4	S	1337936	Calothrix sp. 336/3
0	2	2	S	1954172	Calothrix sp. NIES-2100
0	1	1	S	1954171	Calothrix sp. NIES-2098
0	2	0	S	1973486	Calothrix parasitica
0	2	2	S1	1973488	Calothrix parasitica NIES-267
0	1	0	S	938406	Calothrix brevissima
0	1	1	S1	1973478	Calothrix brevissima NIES-22
0	10	0	F	1182	Scytonemataceae
0	8	0	G	1203	Scytonema
0	8	2	G1	2618749	unclassified Scytonema
0	5	5	S	1137095	Scytonema sp. HK-05
0	1	1	S	2005464	Scytonema sp. NIES-4073
0	2	0	G	383614	Brasilonema
0	2	0	S	1397703	Brasilonema sennae
0	2	2	S1	415709	Brasilonema sennae CENA114
0	10	1	F	1892259	Aphanizomenonaceae
0	4	0	G	748770	Dolichospermum
0	3	0	S	1166	Dolichospermum flos-aquae
0	3	3	S1	315271	Dolichospermum flos-aquae CCAP 1403/13F
0	1	0	S	136073	Dolichospermum compactum
0	1	1	S1	1973481	Dolichospermum compactum NIES-806
0	2	0	G	159191	Nodularia
0	2	1	S	70799	Nodularia spumigena
0	1	1	S1	1914872	Nodularia spumigena UHCC 0039
0	2	0	G	752201	Sphaerospermopsis
0	2	0	S	289435	Sphaerospermopsis kisseleviana
0	2	2	S1	1973480	Sphaerospermopsis kisseleviana NIES-73
0	1	0	G	110103	Anabaenopsis
0	1	0	S	156213	Anabaenopsis elenkinii
0	1	1	S1	2779889	Anabaenopsis elenkinii CCIBt3563
0	10	0	F	1892263	Hapalosiphonaceae
0	10	0	G	1190	Fischerella
0	10	0	G1	494603	unclassified Fischerella
0	6	6	S	2005456	Fischerella sp. NIES-4106
0	4	4	S	1752063	Fischerella sp. NIES-3754
0	7	0	F	1185	Rivulariaceae
0	4	0	G	373984	Rivularia
0	4	0	G1	2676603	unclassified Rivularia (in: Bacteria)
0	4	4	S	373994	Rivularia sp. PCC 7116
0	3	0	G	188910	Microchaete
0	3	0	S	1197	Microchaete diplosiphon
0	3	3	S1	1973485	Fremyella diplosiphon NIES-3275
0	1	0	F	119859	Tolypothrichaceae
0	1	0	G	111782	Tolypothrix
0	1	0	G1	2649714	unclassified Tolypothrix
0	1	1	S	2099387	Tolypothrix sp. PCC 7910
0	151	0	O	1890424	Synechococcales
0	65	1	F	1890426	Synechococcaceae
0	56	19	G	1129	Synechococcus
0	19	3	G1	2626047	unclassified Synechococcus
0	4	4	S	195250	Synechococcus sp. PCC 7336
0	2	2	S	321332	Synechococcus sp. JA-2-3B'a(2-13)
0	2	2	S	1386941	Synechococcus sp. MVIR-18-1
0	1	1	S	195248	Synechococcus sp. PCC 8807
0	1	1	S	321327	Synechococcus sp. JA-3-3Ab
0	1	1	S	374981	Synechococcus sp. PCC 7003
0	1	1	S	221341	Synechococcus sp. Minos11
0	1	1	S	195253	Synechococcus sp. PCC 6312
0	1	1	S	1400865	Synechococcus sp. BIOS-U3-1
0	1	1	S	1400864	Synechococcus sp. BIOS-E4-1
0	1	1	S	1916956	Synechococcus sp. SynAce01
0	17	0	S	33070	Synechococcus lividus
0	17	17	S1	1917166	Synechococcus lividus PCC 6715
0	1	0	S	32046	Synechococcus elongatus
0	1	1	S1	2219813	Synechococcus elongatus PCC 11801
0	4	0	G	167375	Cyanobium
0	2	0	S	59930	Cyanobium gracile
0	2	2	S1	292564	Cyanobium gracile PCC 6307
0	2	0	G1	2627006	unclassified Cyanobium
0	2	2	S	1851505	Cyanobium sp. NIES-981
0	3	0	G	13034	Dactylococcopsis
0	3	0	S	292566	Dactylococcopsis salina
0	3	3	S1	13035	Dactylococcopsis salina PCC 8305
0	1	0	G	146785	Thermosynechococcus
0	1	0	G1	2622553	unclassified Thermosynechococcus
0	1	1	S	2583530	Thermosynechococcus sp. CL-1
0	55	0	F	1213	Prochloraceae
0	55	3	G	1218	Prochlorococcus
0	50	0	S	1219	Prochlorococcus marinus
0	38	0	S1	142554	Prochlorococcus marinus subsp. marinus
0	38	38	S2	167539	Prochlorococcus marinus subsp. marinus str. CCMP1375
0	4	4	S1	93059	Prochlorococcus marinus str. MIT 9211
0	2	2	S1	93060	Prochlorococcus marinus str. MIT 9215
0	2	0	S1	142479	Prochlorococcus marinus subsp. pastoris
0	2	2	S2	59919	Prochlorococcus marinus subsp. pastoris str. CCMP1986
0	1	1	S1	74547	Prochlorococcus marinus str. MIT 9313
0	1	1	S1	167542	Prochlorococcus marinus str. MIT 9515
0	1	1	S1	167546	Prochlorococcus marinus str. MIT 9301
0	1	1	S1	167555	Prochlorococcus marinus str. NATL1A
0	2	1	G1	2627481	unclassified Prochlorococcus
0	1	1	S	1501269	Prochlorococcus sp. MIT 0801
0	11	0	F	1890431	Chamaesiphonaceae
0	11	0	G	217161	Chamaesiphon
0	11	0	S	1173032	Chamaesiphon minutus
0	11	11	S1	1173020	Chamaesiphon minutus PCC 6605
0	9	0	F	1890438	Leptolyngbyaceae
0	9	0	G	47251	Leptolyngbya
0	8	0	G1	2650499	unclassified Leptolyngbya
0	5	5	S	1752064	Leptolyngbya sp. NIES-3755
0	2	2	S	111781	Leptolyngbya sp. PCC 7376
0	1	1	S	1115757	Leptolyngbya sp. BL0902
0	1	1	S	1184	Leptolyngbya boryana
0	6	0	F	1890429	Acaryochloridaceae
0	6	0	G	155977	Acaryochloris
0	6	0	S	155978	Acaryochloris marina
0	6	6	S1	329726	Acaryochloris marina MBIC11017
0	2	0	F	1890428	Merismopediaceae
0	2	0	G	1142	Synechocystis
0	2	2	G1	2640012	unclassified Synechocystis
0	2	0	F	1890436	Pseudanabaenaceae
0	2	0	G	1152	Pseudanabaena
0	2	0	G1	2593292	unclassified Pseudanabaena
0	2	2	S	82654	Pseudanabaena sp. PCC 7367
0	1	0	F	2303730	Prochlorotrichaceae
0	1	0	G	170610	Halomicronema
0	1	0	S	1209493	Halomicronema hongdechloris
0	1	1	S1	1641165	Halomicronema hongdechloris C2206
0	127	0	P1	1301283	Oscillatoriophycideae
0	90	0	O	1150	Oscillatoriales
0	32	2	F	1892252	Microcoleaceae
0	18	14	G	54304	Planktothrix
0	3	0	S	1160	Planktothrix agardhii
0	3	3	S1	388467	Planktothrix agardhii NIVA-CYA 126/8
0	1	0	S	59512	Planktothrix rubescens
0	1	1	S1	329571	Planktothrix rubescens NIVA-CYA 18
0	5	0	G	1205	Trichodesmium
0	5	0	S	1206	Trichodesmium erythraeum
0	5	5	S1	203124	Trichodesmium erythraeum IMS101
0	2	0	G	44471	Microcoleus
0	2	0	G1	2642155	unclassified Microcoleus
0	2	2	S	1173027	Microcoleus sp. PCC 7113
0	2	0	G	1492710	Oxynema
0	2	0	G1	2623294	unclassified Oxynema
0	2	2	S	2064643	Oxynema sp. AP17
0	2	0	G	2596745	Limnospira
0	2	0	S	147322	Limnospira indica
0	2	2	S1	376219	Limnospira indica PCC 8005
0	1	1	G	35823	Arthrospira
0	31	0	F	1892254	Oscillatoriaceae
0	27	0	G	1158	Oscillatoria
0	23	0	S	482564	Oscillatoria nigro-viridis
0	23	23	S1	179408	Oscillatoria nigro-viridis PCC 7112
0	4	0	S	118323	Oscillatoria acuminata
0	4	4	S1	56110	Oscillatoria acuminata PCC 6304
0	4	0	G	1155738	Moorea
0	4	1	S	1155739	Moorea producens
0	3	3	S1	1458985	Moorea producens PAL-8-15-08-1
0	25	0	O1	1892256	Oscillatoriales incertae sedis
0	25	0	G	2023214	Koinonema
0	25	0	G1	2781947	unclassified Koinonema
0	25	25	S	222819	[Phormidium] sp. ETS-05
0	1	0	F	1892251	Coleofasciculaceae
0	1	0	G	63132	Geitlerinema
0	1	0	G1	2648775	unclassified Geitlerinema
0	1	1	S	1173025	Geitlerinema sp. PCC 7407
0	1	0	F	1892255	Gomontiellaceae
0	1	0	G	241421	Crinalium
0	1	0	S	241425	Crinalium epipsammum
0	1	1	S1	1173022	Crinalium epipsammum PCC 9333
0	37	0	O	1118	Chroococcales
0	18	0	F	1890450	Aphanothecaceae
0	7	0	F1	92682	Halothece cluster
0	4	0	G	76023	Halothece
0	4	0	G1	2632878	unclassified Halothece
0	4	4	S	65093	Halothece sp. PCC 7418
0	3	0	G	65097	Euhalothece
0	3	0	S	577489	Euhalothece natronophila
0	3	3	S1	522448	Euhalothece natronophila Z-M001
0	7	0	G	263510	Crocosphaera
0	7	0	S	2546360	Crocosphaera subtropica
0	7	7	S1	43989	Crocosphaera subtropica ATCC 51142
0	4	0	G	28070	Gloeothece
0	2	0	S	2546356	Gloeothece citriformis
0	2	2	S1	65393	Gloeothece citriformis PCC 7424
0	2	0	S	2546359	Gloeothece verrucosa
0	2	2	S1	497965	Gloeothece verrucosa PCC 7822
0	12	0	F	1890449	Microcystaceae
0	12	6	G	1125	Microcystis
0	2	1	S	1126	Microcystis aeruginosa
0	1	1	S1	2686288	Microcystis aeruginosa FD4
0	2	0	S	44822	Microcystis viridis
0	2	2	S1	213615	Microcystis viridis NIES-102
0	2	0	G1	2643300	unclassified Microcystis
0	2	2	S	1967666	Microcystis sp. MC19
0	6	0	F	1890464	Chroococcaceae
0	3	1	G	669357	Geminocystis
0	2	0	G1	2625037	unclassified Geminocystis
0	1	1	S	1615909	Geminocystis sp. NIES-3708
0	1	1	S	1617448	Geminocystis sp. NIES-3709
0	2	0	G	268175	Chondrocystis
0	2	0	G1	2648896	unclassified Chondrocystis
0	2	2	S	2005460	Chondrocystis sp. NIES-4102
0	1	0	G	102231	Gloeocapsa
0	1	0	G1	2623012	unclassified Gloeocapsa
0	1	1	S	1173026	Gloeocapsa sp. PCC 7428
0	1	0	F	2815910	Geminocystaceae
0	1	0	G	102234	Cyanobacterium
0	1	0	S	379064	Cyanobacterium aponinum
0	1	1	S1	755178	Cyanobacterium aponinum PCC 10605
0	33	0	O	52604	Pleurocapsales
0	18	0	F	1890500	Hyellaceae
0	18	0	G	44474	Pleurocapsa
0	18	0	S	54308	Pleurocapsa minor
0	18	18	S1	118163	Pleurocapsa sp. PCC 7327
0	15	0	F	1890498	Dermocarpellaceae
0	15	0	G	102115	Stanieria
0	15	0	S	102116	Stanieria cyanosphaera
0	15	15	S1	111780	Stanieria cyanosphaera PCC 7437
0	4	0	C	307596	Gloeobacteria
0	4	0	O	307595	Gloeobacterales
0	4	0	F	1890422	Gloeobacteraceae
0	4	0	G	33071	Gloeobacter
0	2	0	S	33072	Gloeobacter violaceus
0	2	2	S1	251221	Gloeobacter violaceus PCC 7421
0	2	0	S	1416614	Gloeobacter kilaueensis
0	2	2	S1	1183438	Gloeobacter kilaueensis JS1
0	3	1	P1	1983111	unclassified Cyanobacteria
0	1	0	S	718217	cyanobacterium endosymbiont of Epithemia turgida
0	1	1	S1	1228987	cyanobacterium endosymbiont of Epithemia turgida isolate EtSB Lake Yunoko
0	1	1	S	1763363	cyanobacterium endosymbiont of Rhopalodia gibberula
0	2	0	O	1955042	Gloeoemargaritales
0	2	0	F	1955043	Gloeomargaritaceae
0	2	0	G	1188227	Gloeomargarita
0	2	0	S	1188228	Gloeomargarita lithophora
0	2	2	S1	1188229	Gloeomargarita lithophora Alchichica-D10
0	1	0	O	1890505	Chroococcidiopsidales
0	1	0	F	1890528	Chroococcidiopsidaceae
0	1	0	G	54298	Chroococcidiopsis
0	1	0	S	54299	Chroococcidiopsis thermalis
0	1	1	S1	251229	Chroococcidiopsis thermalis PCC 7203
0	178	0	P	544448	Tenericutes
0	177	1	C	31969	Mollicutes
0	126	0	O	2085	Mycoplasmatales
0	126	4	F	2092	Mycoplasmataceae
0	71	3	G	2093	Mycoplasma
0	13	0	G1	2683645	unclassified Mycoplasma
0	10	10	S	754515	Mycoplasma sp. Mirounga ES2806-GEN
0	1	1	S	754514	Mycoplasma sp. Mirounga ES2805-ORL
0	1	1	S	1749074	Mycoplasma sp. (ex Biomphalaria glabrata)
0	1	1	S	2726117	Mycoplasma sp. C264-NAS
0	7	1	G1	656088	Mycoplasma mycoides group
0	4	0	S	2102	Mycoplasma mycoides
0	4	1	S1	40477	Mycoplasma mycoides subsp. capri
0	3	0	S2	44100	Mycoplasma mycoides subsp. capri LC
0	3	3	S3	862259	Mycoplasma mycoides subsp. capri LC str. 95010
0	1	0	S	2095	Mycoplasma capricolum
0	1	0	S1	40479	Mycoplasma capricolum subsp. capricolum
0	1	1	S2	340047	Mycoplasma capricolum subsp. capricolum ATCC 27343
0	1	1	S	2105	Mycoplasma leachii
0	7	0	S	45362	Mycoplasma bovoculi
0	7	7	S1	743966	Mycoplasma bovoculi M165/69
0	7	7	S	2121	Mycoplasma orale
0	5	5	S	519450	Mycoplasma anserisalpingitidis
0	3	0	S	29501	Mycoplasma haemofelis
0	3	3	S1	941640	Mycoplasma haemofelis str. Langford 1
0	3	2	S	2096	Mycoplasma gallisepticum
0	1	1	S1	1006581	Mycoplasma gallisepticum S6
0	2	2	S	142649	Mycoplasma phocicerebrale
0	2	0	S	28227	Mycoplasma penetrans
0	2	2	S1	272633	Mycoplasma penetrans HF-2
0	2	2	S	86660	Mycoplasma dispar
0	2	2	S	353852	Mycoplasma nasistruthionis
0	2	2	S	2104	Mycoplasma pneumoniae
0	1	1	S	45363	Mycoplasma alkalescens
0	1	0	S	65123	Mycoplasma wenyonii
0	1	1	S1	1197325	Mycoplasma wenyonii str. Massachusetts
0	1	1	S	142651	Mycoplasma phocidae
0	1	0	S	984991	Mycoplasma parvum
0	1	1	S1	1403316	Mycoplasma parvum str. Indiana
0	1	1	S	45361	Mycoplasma conjunctivae
0	1	1	S	2124	Mycoplasma salivarium
0	1	1	S	2100	Mycoplasma hyorhinis
0	1	1	S	2123	Mycoplasma putrefaciens
0	1	1	S	2120	Mycoplasma neurolyticum
0	1	1	S	2111	Mycoplasma arthritidis
0	1	1	S	29559	Mycoplasma hyosynoviae
0	1	1	S	2116	Mycoplasma iowae
0	1	0	S	2118	Mycoplasma mobile
0	1	1	S1	267748	Mycoplasma mobile 163K
0	49	1	G	2767358	Mycoplasmopsis
0	10	10	S	2113	Mycoplasma californicum
0	7	7	S	2112	Mycoplasma bovigenitalium
0	6	6	S	29561	Mycoplasma meleagridis
0	5	5	S	171282	Mycoplasma columborale
0	5	5	S	29556	Mycoplasma gallinaceum
0	3	3	S	2110	Mycoplasma agalactiae
0	2	2	S	171281	Mycoplasma citelli
0	1	1	S	2107	Mycoplasma pulmonis
0	1	1	S	171284	Mycoplasma cynos
0	1	1	S	142650	Mycoplasma phocirhinis
0	1	1	S	114881	Mycoplasma columbinum
0	1	1	S	114880	Mycoplasma columbinasale
0	1	1	S	76629	Mycoplasma gallopavonis
0	1	1	S	48003	Mycoplasma pullorum
0	1	1	S	33923	Mycoplasma felis
0	1	1	S	29555	Mycoplasma canis
0	1	1	S	28903	Mycoplasma bovis
0	1	0	G	2129	Ureaplasma
0	1	0	S	2130	Ureaplasma urealyticum
0	1	0	S1	95664	Ureaplasma urealyticum serovar 10
0	1	1	S2	565575	Ureaplasma urealyticum serovar 10 str. ATCC 33699
0	1	0	G	295595	Candidatus Hepatoplasma
0	1	0	S	295596	Candidatus Hepatoplasma crinochetorum
0	1	1	S1	1427984	Candidatus Hepatoplasma crinochetorum Av
0	41	0	O	186328	Entomoplasmatales
0	35	0	F	2131	Spiroplasmataceae
0	35	5	G	2132	Spiroplasma
0	4	4	S	216946	Spiroplasma turonicum
0	4	4	S	216932	Spiroplasma chinense
0	3	0	G1	2637901	unclassified Spiroplasma
0	3	3	S	216964	Spiroplasma sp. BIUS-1
0	3	3	S	216938	Spiroplasma helicoides
0	2	2	S	362837	Spiroplasma cantharicola
0	2	0	S	2145	Spiroplasma taiwanense
0	2	2	S1	1276220	Spiroplasma taiwanense CT-1
0	2	2	S	216931	Spiroplasma alleghenense
0	1	1	S	216934	Spiroplasma corruscae
0	1	1	S	324079	Spiroplasma tabanidicola
0	1	1	S	216942	Spiroplasma litorale
0	1	0	S	216937	Spiroplasma floricola
0	1	1	S1	1336749	Spiroplasma floricola 23-6
0	1	0	S	216936	Spiroplasma diminutum
0	1	1	S1	1276221	Spiroplasma diminutum CUAS-1
0	1	0	S	47835	Spiroplasma phoeniceum
0	1	1	S1	1276259	Spiroplasma phoeniceum P40
0	1	0	S	47834	Spiroplasma kunkelii
0	1	1	S1	273035	Spiroplasma kunkelii CR2-3x
0	1	1	S	2143	Spiroplasma gladiatoris
0	1	1	S	2139	Spiroplasma clarkii
0	1	1	S	2138	Spiroplasma poulsonii
0	6	0	F	33925	Entomoplasmataceae
0	4	0	G	46238	Entomoplasma
0	3	3	S	214888	Entomoplasma luminosum
0	1	1	S	215578	Entomoplasma somnilux
0	2	0	G	46239	Mesoplasma
0	1	1	S	2149	Mesoplasma entomophilum
0	1	0	S	138853	Mesoplasma lactucae
0	1	1	S1	81460	Mesoplasma lactucae ATCC 49193
0	9	0	O	186329	Acholeplasmatales
0	9	0	F	2146	Acholeplasmataceae
0	7	0	G	2147	Acholeplasma
0	2	2	S	29552	Acholeplasma axanthum
0	2	0	S	38986	Acholeplasma palmae
0	2	2	S1	1318466	Acholeplasma palmae J233
0	2	2	S	61635	Acholeplasma brassicae
0	1	1	S	2148	Acholeplasma laidlawii
0	2	0	G	33926	Candidatus Phytoplasma
0	2	0	G1	85625	16SrV (Elm yellows group)
0	2	2	S	135727	Candidatus Phytoplasma ziziphi
0	1	0	P1	2799557	Tenericutes incertae sedis
0	1	0	G	1912503	Candidatus Izimaplasma
0	1	0	G1	2624196	unclassified Candidatus Izimaplasma
0	1	1	S	1541959	Candidatus Izimaplasma sp. HR1
0	37	0	P	1297	Deinococcus-Thermus
0	37	0	C	188787	Deinococci
0	17	0	O	68933	Thermales
0	17	0	F	188786	Thermaceae
0	9	1	G	270	Thermus
0	4	0	S	56957	Thermus oshimai
0	4	4	S1	751945	Thermus oshimai JL-2
0	2	0	S	37636	Thermus scotoductus
0	2	2	S1	743525	Thermus scotoductus SA-01
0	2	2	S	56956	Thermus brockianus
0	5	0	G	65551	Meiothermus
0	4	0	S	52022	Meiothermus silvanus
0	4	4	S1	526227	Meiothermus silvanus DSM 9946
0	1	0	S	277	Meiothermus ruber
0	1	1	S1	504728	Meiothermus ruber DSM 1279
0	2	0	G	208447	Oceanithermus
0	2	0	S	187137	Oceanithermus profundus
0	2	2	S1	670487	Oceanithermus profundus DSM 14977
0	1	0	G	186191	Marinithermus
0	1	0	S	186192	Marinithermus hydrothermalis
0	1	1	S1	869210	Marinithermus hydrothermalis DSM 14884
0	16	0	O	118964	Deinococcales
0	16	0	F	183710	Deinococcaceae
0	16	1	G	1298	Deinococcus
0	3	3	S	1768108	Deinococcus actinosclerus
0	3	3	S	1211322	Deinococcus metallilatus
0	2	0	S	309887	Deinococcus maricopensis
0	2	2	S1	709986	Deinococcus maricopensis DSM 21211
0	1	0	S	502394	Deinococcus gobiensis
0	1	1	S1	745776	Deinococcus gobiensis I-0
0	1	0	G1	2623546	unclassified Deinococcus
0	1	1	S	2080419	Deinococcus sp. NW-56
0	1	1	S	1182571	Deinococcus swuensis
0	1	1	S	1299	Deinococcus radiodurans
0	1	0	S	432329	Deinococcus peraridilitoris
0	1	1	S1	937777	Deinococcus peraridilitoris DSM 19664
0	1	1	S	317577	Deinococcus ficus
0	1	0	S	310783	Deinococcus deserti
0	1	1	S1	546414	Deinococcus deserti VCD115
0	4	0	O	2762275	Trueperales
0	4	0	F	332247	Trueperaceae
0	4	0	G	332248	Truepera
0	4	0	S	332249	Truepera radiovictrix
0	4	4	S1	649638	Truepera radiovictrix DSM 17093
0	32	1	P	200795	Chloroflexi
0	13	0	C	301297	Dehalococcoidia
0	10	0	O	1202465	Dehalococcoidales
0	10	0	F	1202464	Dehalococcoidaceae
0	10	5	G	61434	Dehalococcoides
0	5	4	S	61435	Dehalococcoides mccartyi
0	1	1	S1	243164	Dehalococcoides mccartyi 195
0	3	0	G	670486	Dehalogenimonas
0	2	0	G1	2638108	unclassified Dehalogenimonas
0	2	2	S	1536648	Dehalogenimonas sp. GP
0	1	0	S	552810	Dehalogenimonas lykanthroporepellens
0	1	1	S1	552811	Dehalogenimonas lykanthroporepellens BL-DC-9
0	4	0	C	32061	Chloroflexia
0	4	0	O	32064	Chloroflexales
0	4	0	O1	1508595	Roseiflexineae
0	4	0	F	1508635	Roseiflexaceae
0	4	0	G	120961	Roseiflexus
0	3	0	S	120962	Roseiflexus castenholzii
0	3	3	S1	383372	Roseiflexus castenholzii DSM 13941
0	1	0	G1	2609473	unclassified Roseiflexus
0	1	1	S	357808	Roseiflexus sp. RS-1
0	4	0	C	292625	Anaerolineae
0	4	0	O	292629	Anaerolineales
0	4	0	F	292628	Anaerolineaceae
0	4	0	G	233189	Anaerolinea
0	3	0	S	167964	Anaerolinea thermophila
0	3	3	S1	926569	Anaerolinea thermophila UNI-1
0	1	0	G1	2635759	unclassified Anaerolinea
0	1	1	S	2710758	Anaerolinea sp. 'rifampicinis'
0	3	0	C	189775	Thermomicrobia
0	3	0	C1	85000	Sphaerobacteridae
0	3	0	O	85001	Sphaerobacterales
0	3	0	O1	255728	Sphaerobacterineae
0	3	0	F	85002	Sphaerobacteraceae
0	3	0	G	2056	Sphaerobacter
0	3	0	S	2057	Sphaerobacter thermophilus
0	3	3	S1	479434	Sphaerobacter thermophilus DSM 20745
0	3	0	C	1382928	Ardenticatenia
0	3	0	O	1382929	Ardenticatenales
0	3	0	F	1382930	Ardenticatenaceae
0	3	0	G	1988031	Candidatus Promineofilum
0	3	3	S	1806508	Candidatus Promineofilum breve
0	3	0	C	2682225	Tepidiformia
0	3	0	O	2682226	Tepidiformales
0	3	0	F	2682227	Tepidiformaceae
0	3	0	G	2682228	Tepidiforma
0	3	3	S	2601677	Tepidiforma bonchosmolovskayae
0	1	0	C	388447	Ktedonobacteria
0	1	0	O	388448	Ktedonobacterales
0	1	0	F	2692416	Ktedonosporobacteraceae
0	1	0	G	2692417	Ktedonosporobacter
0	1	1	S	2509675	Ktedonosporobacter rubrisoli
0	4	0	P	67819	Armatimonadetes
0	4	0	C	1663419	Fimbriimonadia
0	4	0	O	1663425	Fimbriimonadales
0	4	0	F	1663426	Fimbriimonadaceae
0	4	0	G	1005038	Fimbriimonas
0	4	0	S	1005039	Fimbriimonas ginsengisoli
0	4	4	S1	661478	Fimbriimonas ginsengisoli Gsoil 348
0.08	77250	827	P	1224	Proteobacteria
0.06	57037	400	C	1236	Gammaproteobacteria
0.03	24214	2	O	72274	Pseudomonadales
0.02	22297	37	F	135621	Pseudomonadaceae
0.02	22246	3566	G	286	Pseudomonas
0.01	14039	10	G1	136843	Pseudomonas fluorescens group
0.01	13924	13924	S	29442	Pseudomonas tolaasii
0	40	28	S	294	Pseudomonas fluorescens
0	3	3	S1	1038922	Pseudomonas fluorescens Q2-87
0	3	3	S1	1221522	Pseudomonas fluorescens NCIMB 11764
0	2	2	S1	216595	Pseudomonas fluorescens SBW25
0	2	2	S1	743713	Pseudomonas fluorescens R124
0	1	1	S1	463794	Pseudomonas fluorescens BBc6R8
0	1	1	S1	746360	Pseudomonas fluorescens WH6
0	16	16	S	76760	Pseudomonas rhodesiae
0	7	7	S	47883	Pseudomonas synxantha
0	7	7	S	380021	Pseudomonas protegens
0	4	4	S	47878	Pseudomonas azotoformans
0	4	4	S	76758	Pseudomonas orientalis
0	4	4	S	46679	Pseudomonas mucidolens
0	4	4	S	200450	Pseudomonas trivialis
0	4	4	S	200451	Pseudomonas poae
0	4	4	S	651740	Pseudomonas cedrina
0	3	3	S	78543	Pseudomonas migulae
0	3	3	S	129817	Pseudomonas brenneri
0	3	3	S	183795	Pseudomonas mediterranea
0	2	2	S	76761	Pseudomonas veronii
0	2069	70	G1	136841	Pseudomonas aeruginosa group
0	1032	870	S	300	Pseudomonas mendocina
0	85	85	S1	399739	Pseudomonas mendocina ymp
0	39	39	S1	1001585	Pseudomonas mendocina NK-01
0	38	38	S1	1225174	Pseudomonas mendocina S5.2
0	527	0	G2	1232139	Pseudomonas oleovorans/pseudoalcaligenes group
0	514	15	S	301	Pseudomonas oleovorans
0	499	499	S1	1182590	Pseudomonas pseudoalcaligenes CECT 5344
0	13	13	S	1149133	Pseudomonas furukawaii
0	352	351	S	287	Pseudomonas aeruginosa
0	1	1	S1	1457392	Pseudomonas aeruginosa PA96
0	44	44	S	43263	Pseudomonas alcaligenes
0	28	4	G2	627141	Pseudomonas nitroreducens/multiresinivorans group
0	17	17	S	46680	Pseudomonas nitroreducens
0	7	7	S	95301	Pseudomonas multiresinivorans
0	8	8	S	53408	Pseudomonas citronellolis
0	8	0	S	53412	Pseudomonas resinovorans
0	8	8	S1	1245471	Pseudomonas resinovorans NBRC 106553
0	1050	94	G1	196821	unclassified Pseudomonas
0	425	425	S	253237	Pseudomonas sp. phDV1
0	151	151	S	2735906	Pseudomonas sp. B11D7D
0	76	76	S	2726956	Pseudomonas sp. MSPm1
0	56	56	S	1898684	Pseudomonas sp. LPH1
0	32	32	S	1931241	Pseudomonas sp. S-6-2
0	16	16	S	1755504	Pseudomonas sp. DY-1
0	16	16	S	2731681	Pseudomonas sp. S1-A32-2
0	15	15	S	2614442	Pseudomonas sp. LPB0260
0	15	15	S	1930532	Pseudomonas sp. CC6-YY-74
0	9	9	S	1758730	Pseudomonas sp. BIOMIG1BAC
0	8	8	S	1294143	Pseudomonas sp. ATCC 13867
0	7	7	S	1856685	Pseudomonas sp. TCU-HL1
0	7	7	S	1028989	Pseudomonas sp. StFLB209
0	6	6	S	1283291	Pseudomonas sp. URMO17WK12:I11
0	6	6	S	2811422	Pseudomonas sp. PDNC002
0	6	6	S	2320867	Pseudomonas sp. K2W31S-8
0	6	6	S	2748080	Pseudomonas sp. ABC1
0	6	6	S	2726989	Pseudomonas sp. gcc21
0	6	6	S	1702250	Pseudomonas sp. IB20
0	5	5	S	2054919	Pseudomonas sp. S09G 359
0	4	4	S	2725477	Pseudomonas sp. TUM18999
0	4	4	S	1736226	Pseudomonas sp. Leaf58
0	4	4	S	2049589	Pseudomonas sp. HLS-6
0	4	4	S	658630	Pseudomonas sp. CMR5c
0	4	4	S	1981174	Pseudomonas sp. M30-35
0	3	3	S	2662033	Pseudomonas sp. 14181154
0	3	3	S	1611770	Pseudomonas sp. MRSN12121
0	3	3	S	2724470	Pseudomonas sp. BIGb0427
0	3	3	S	2320270	Pseudomonas sp. DG56-2
0	3	3	S	2653853	Pseudomonas sp. SCB32
0	3	3	S	2559074	Pseudomonas sp. S150
0	3	3	S	658644	Pseudomonas sp. R5-89-07
0	3	3	S	2749999	Pseudomonas sp. RtIB026
0	3	3	S	1207075	Pseudomonas sp. UW4
0	2	2	S	2498848	Pseudomonas sp. MPC6
0	2	2	S	1573712	Pseudomonas sp. R84
0	2	2	S	2777367	Pseudomonas sp. OST1909
0	2	2	S	1649877	Pseudomonas sp. CCOS 191
0	2	2	S	2774459	Pseudomonas sp. IzPS59
0	2	2	S	2729423	Pseudomonas sp. SK
0	2	2	S	2054915	Pseudomonas sp. 09C 129
0	2	2	S	2518644	Pseudomonas sp. SNU WT1
0	1	1	S	1881017	Pseudomonas sp. 7SR1
0	1	1	S	2045200	Pseudomonas sp. s211(2017)
0	1	1	S	2054914	Pseudomonas sp. 02C 26
0	1	1	S	2597770	Pseudomonas sp. BJP69
0	1	1	S	1573720	Pseudomonas sp. S49
0	1	1	S	1573718	Pseudomonas sp. S34
0	1	1	S	1573711	Pseudomonas sp. R76
0	1	1	S	2067572	Pseudomonas sp. NC02
0	1	1	S	2706126	Pseudomonas sp. OIL-1
0	1	1	S	1573719	Pseudomonas sp. S35
0	1	1	S	2812000	Pseudomonas sp. SDM007
0	1	1	S	1338689	Pseudomonas sp. JY-Q
0	1	1	S	2774873	Pseudomonas sp. ADPe
0	1	1	S	2730848	Pseudomonas sp. ADAK18
0	1	1	S	2479392	Pseudomonas sp. LTJR-52
0	1	1	S	658629	Pseudomonas sp. CMR12a
0	1	1	S	658641	Pseudomonas sp. R2-7-07
0	1	1	S	676210	Pseudomonas sp. ATCC 43928
0	1	1	S	658643	Pseudomonas sp. R4-35-07
0	361	4	G1	136846	Pseudomonas stutzeri group
0	334	0	G2	578833	Pseudomonas stutzeri subgroup
0	334	293	S	316	Pseudomonas stutzeri
0	21	21	S1	379731	Pseudomonas stutzeri A1501
0	13	13	S1	1123519	Pseudomonas stutzeri DSM 10701
0	3	3	S1	644801	Pseudomonas stutzeri RCH2
0	3	3	S1	996285	Pseudomonas stutzeri DSM 4166
0	1	1	S1	1196835	Pseudomonas stutzeri CCUG 29243
0	16	16	S	271420	Pseudomonas xanthomarina
0	6	6	S	74829	Pseudomonas balearica
0	1	1	S	47886	Pseudomonas luteola
0	268	268	S	1274359	Pseudomonas sihuiensis
0	199	4	G1	136845	Pseudomonas putida group
0	152	133	S	303	Pseudomonas putida
0	8	8	S1	1331671	Pseudomonas putida H8234
0	4	4	S1	1081940	Pseudomonas putida B6-2
0	3	3	S1	1384061	Pseudomonas putida S13.1.2
0	2	2	S1	231023	Pseudomonas putida ND6
0	1	1	S1	76869	Pseudomonas putida GB-1
0	1	1	S1	1211579	Pseudomonas putida NBRC 14164
0	25	3	S	47880	Pseudomonas fulva
0	22	22	S1	743720	Pseudomonas fulva 12-X
0	15	15	S	47885	Pseudomonas oryzihabitans
0	2	2	S	70775	Pseudomonas plecoglossicida
0	1	1	S	76759	Pseudomonas monteilii
0	172	172	S	1691904	Pseudomonas sediminis
0	156	0	S	101564	Pseudomonas alcaliphila
0	156	156	S1	741155	Pseudomonas alcaliphila JAB1
0	77	77	S	554344	Pseudomonas toyotomiensis
0	42	7	G1	136849	Pseudomonas syringae group
0	14	0	G2	251695	Pseudomonas syringae group genomosp. 1
0	14	11	S	317	Pseudomonas syringae
0	1	0	S1	264449	Pseudomonas syringae group pathovars incertae sedis
0	1	1	S2	103796	Pseudomonas syringae pv. actinidiae
0	1	1	S1	663959	Pseudomonas syringae pv. avii
0	1	1	S1	1357279	Pseudomonas syringae CC1557
0	6	6	S	33069	Pseudomonas viridiflava
0	6	5	S	53409	Pseudomonas coronafaciens
0	1	0	S1	235277	Pseudomonas coronafaciens pv. oryzae
0	1	1	S2	563797	Pseudomonas coronafaciens pv. oryzae str. 1_6
0	3	0	S	36746	Pseudomonas cichorii
0	3	3	S1	1441629	Pseudomonas cichorii JBC1
0	2	2	S	50340	Pseudomonas fuscovaginae
0	1	0	G2	251698	Pseudomonas syringae group genomosp. 2
0	1	0	S	47877	Pseudomonas amygdali
0	1	1	S1	53707	Pseudomonas amygdali pv. lachrymans
0	1	0	S	251701	Pseudomonas syringae group genomosp. 3
0	1	1	S1	323	Pseudomonas syringae pv. tomato
0	1	1	S	1190415	Pseudomonas asturiensis
0	1	0	G2	2775504	unclassified Pseudomonas syringae group
0	1	1	S	1206777	Pseudomonas sp. Lz4W
0	30	0	G1	136842	Pseudomonas chlororaphis group
0	27	17	S	587753	Pseudomonas chlororaphis
0	7	7	S1	86192	Pseudomonas chlororaphis subsp. aurantiaca
0	1	1	S1	333	Pseudomonas chlororaphis subsp. chlororaphis
0	1	0	S1	587851	Pseudomonas chlororaphis subsp. aureofaciens
0	1	1	S2	1038921	Pseudomonas chlororaphis subsp. aureofaciens 30-84
0	1	1	S1	1513890	Pseudomonas chlororaphis subsp. piscium
0	2	2	S	86185	Pseudomonas lundensis
0	1	1	S	296	Pseudomonas fragi
0	25	25	S	437900	Pseudomonas marincola
0	16	16	S	312306	Pseudomonas entomophila
0	14	14	S	2502979	Pseudomonas khazarica
0	11	11	S	319939	Pseudomonas otitidis
0	11	11	S	364197	Pseudomonas pohangensis
0	11	11	S	1499686	Pseudomonas saudiphocaensis
0	10	10	S	2604832	Pseudomonas lalkuanensis
0	10	7	S	65741	Pseudomonas knackmussii
0	3	3	S1	1301098	Pseudomonas knackmussii B13
0	7	7	S	930166	Pseudomonas brassicacearum
0	6	6	S	104087	Pseudomonas frederiksbergensis
0	6	6	S	1392877	Pseudomonas oryzae
0	6	6	S	1245526	Pseudomonas guangdongensis
0	5	0	G1	136844	Pseudomonas pertucinogena group
0	5	5	S	43306	Pseudomonas denitrificans (nom. rej.)
0	5	5	S	797277	Pseudomonas litoralis
0	5	5	S	198620	Pseudomonas koreensis
0	4	4	S	515393	Pseudomonas yamanorum
0	4	4	S	157783	Pseudomonas cremoricolorata
0	4	4	S	1148509	Pseudomonas prosekii
0	4	4	S	237609	Pseudomonas alkylphenolica
0	4	4	S	237610	Pseudomonas psychrotolerans
0	4	4	S	158627	Pseudomonas graminis
0	3	3	S	122355	Pseudomonas psychrophila
0	3	3	S	95300	Pseudomonas vancouverensis
0	3	3	S	244566	Pseudomonas lurida
0	3	3	S	216142	Pseudomonas rhizosphaerae
0	2	2	S	1421430	Pseudomonas granadensis
0	2	2	S	2599595	Pseudomonas eucalypticola
0	2	2	S	1434072	Pseudomonas salegens
0	2	2	S	47884	Pseudomonas taetrolens
0	2	2	S	1583341	Pseudomonas cerasi
0	2	2	S	553151	Pseudomonas pelagia
0	2	2	S	46677	Pseudomonas agarici
0	2	2	S	53407	Pseudomonas asplenii
0	2	2	S	157782	Pseudomonas parafulva
0	2	2	S	163011	Pseudomonas lini
0	1	1	S	487184	Pseudomonas xinjiangensis
0	1	1	S	2774461	Pseudomonas gozinkensis
0	1	1	S	2681983	Pseudomonas bijieensis
0	1	1	S	2565368	Pseudomonas atacamensis
0	1	1	S	86265	Pseudomonas thivervalensis
0	1	1	S	1853130	Pseudomonas silesiensis
0	1	1	S	1788301	Pseudomonas versuta
0	1	1	S	702115	Pseudomonas arsenicoxydans
0	1	1	S	321662	Pseudomonas moraviensis
0	1	1	S	1306993	Pseudomonas soli
0	1	1	S	395598	Pseudomonas reinekei
0	1	1	S	198618	Pseudomonas umsongensis
0	1	1	S	359110	Pseudomonas extremaustralis
0	9	0	F1	351	Azotobacter group
0	9	2	G	352	Azotobacter
0	3	3	S	69964	Azotobacter salinestris
0	2	1	S	353	Azotobacter chroococcum
0	1	1	S1	1328314	Azotobacter chroococcum NCIMB 8003
0	2	2	S	354	Azotobacter vinelandii
0	4	0	G	2758906	Entomomonas
0	4	0	G1	2785330	unclassified Entomomonas
0	4	4	S	2785331	Entomomonas sp. F2A
0	1	0	G	1649479	Permianibacter
0	1	1	S	1510150	Permianibacter aggregans
0	1915	19	F	468	Moraxellaceae
0	1389	6	G	475	Moraxella
0	1362	1362	S	34062	Moraxella osloensis
0	6	6	S	34061	Moraxella cuniculi
0	6	6	S	386891	Moraxella bovoculi
0	5	5	S	480	Moraxella catarrhalis
0	2	2	S	478	Moraxella nonliquefaciens
0	2	2	S	29433	Moraxella ovis
0	493	152	G	469	Acinetobacter
0	130	1	G1	196816	unclassified Acinetobacter
0	62	62	S	2609668	Acinetobacter sp. C16S1
0	21	21	S	2004646	Acinetobacter sp. WCHA55
0	11	11	S	1879049	Acinetobacter sp. WCHAc010034
0	9	9	S	2004644	Acinetobacter sp. WCHA45
0	3	3	S	2601122	Acinetobacter sp. YH12138
0	3	3	S	2563897	Acinetobacter sp. 10FS3-1
0	3	3	S	2004647	Acinetobacter sp. WCHAc010052
0	3	3	S	1608473	Acinetobacter sp. NCu2D-2
0	3	3	S	1646498	Acinetobacter sp. TTH0-4
0	2	2	S	2798861	Acinetobacter sp. CS-2
0	2	2	S	1636603	Acinetobacter sp. ACNIH1
0	1	1	S	1808001	Acinetobacter sp. LoGeW2-3
0	1	1	S	472	Acinetobacter sp.
0	1	1	S	2725684	Acinetobacter sp. NEB149
0	1	1	S	2714110	Acinetobacter sp. Marseille-Q1620
0	1	1	S	1407071	Acinetobacter sp. TGL-Y2
0	1	1	S	1827285	Acinetobacter sp. MYb10
0	1	1	S	1758189	Acinetobacter sp. ACNIH2
0	70	5	G1	909768	Acinetobacter calcoaceticus/baumannii complex
0	33	33	S	470	Acinetobacter baumannii
0	20	20	S	48296	Acinetobacter pittii
0	4	4	S	471	Acinetobacter calcoaceticus
0	3	3	S	106654	Acinetobacter nosocomialis
0	3	3	S	1785128	Acinetobacter lactucae
0	2	2	S	1530123	Acinetobacter seifertii
0	33	33	S	40215	Acinetobacter junii
0	16	16	S	2715163	Acinetobacter lanii
0	12	12	S	29430	Acinetobacter haemolyticus
0	9	9	S	108980	Acinetobacter ursingii
0	7	7	S	1879050	Acinetobacter wuhouensis
0	7	7	S	70348	Acinetobacter dispersus
0	7	7	S	40214	Acinetobacter johnsonii
0	5	5	S	2006115	Acinetobacter piscicola
0	4	0	S	52133	Acinetobacter venetianus
0	4	4	S1	1197884	Acinetobacter venetianus VE-C3
0	4	0	S	202950	Acinetobacter baylyi
0	4	4	S1	62977	Acinetobacter baylyi ADP1
0	4	4	S	756892	Acinetobacter indicus
0	4	4	S	487316	Acinetobacter soli
0	3	3	S	2715164	Acinetobacter shaoyimingii
0	3	3	S	1871111	Acinetobacter defluvii
0	3	3	S	1324350	Acinetobacter equi
0	3	3	S	202956	Acinetobacter towneri
0	3	3	S	134534	Acinetobacter gyllenbergii
0	2	2	S	106648	Acinetobacter bereziniae
0	2	2	S	28090	Acinetobacter lwoffii
0	1	1	S	202954	Acinetobacter tandoii
0	1	0	S	1148157	Acinetobacter oleivorans
0	1	1	S1	436717	Acinetobacter oleivorans DR1
0	1	1	S	108981	Acinetobacter schindleri
0	1	1	S	1789224	Acinetobacter larvae
0	1	1	S	106649	Acinetobacter guillouiae
0	1	1	S	2004650	Acinetobacter chinensis
0	1	1	S	70346	Acinetobacter variabilis
0	1	1	S	2136182	Acinetobacter cumulans
0	1	1	S	2662362	Acinetobacter wanghuae
0	1	1	S	40216	Acinetobacter radioresistens
0	12	0	G	497	Psychrobacter
0	8	1	G1	196806	unclassified Psychrobacter
0	3	3	S	2733866	Psychrobacter sp. KCTC 72983
0	3	3	S	1028416	Psychrobacter sp. DAB_AL43B
0	1	1	S	1720344	Psychrobacter sp. AntiMn-1
0	3	3	S	256326	Psychrobacter arenosus
0	1	1	S	45610	Psychrobacter urativorans
0	2	0	G	2824158	Aquirhabdus
0	2	2	S	2283318	Aquirhabdus parva
0.03	24097	38	O	91347	Enterobacterales
0.03	23675	109	F	543	Enterobacteriaceae
0.02	22616	0	G	561	Escherichia
0.02	22612	22610	S	562	Escherichia coli
0	1	1	S1	409438	Escherichia coli SE11
0	1	1	S1	316435	Escherichia coli Nissle 1917
0	2	2	S	1499973	Escherichia marmotae
0	1	1	S	564	Escherichia fergusonii
0	1	1	S	208962	Escherichia albertii
0	736	70	G	570	Klebsiella
0	547	543	S	573	Klebsiella pneumoniae
0	4	4	S1	72407	Klebsiella pneumoniae subsp. pneumoniae
0	95	95	S	2058152	Klebsiella grimontii
0	6	6	S	548	Klebsiella aerogenes
0	5	5	S	571	Klebsiella oxytoca
0	4	4	S	1134687	Klebsiella michiganensis
0	4	3	S	1463165	Klebsiella quasipneumoniae
0	1	1	S1	1667327	Klebsiella quasipneumoniae subsp. quasipneumoniae
0	3	3	S	244366	Klebsiella variicola
0	1	1	S	2026240	Klebsiella quasivariicola
0	1	0	G1	2608929	unclassified Klebsiella
0	1	1	S	2675711	Klebsiella sp. WP3-S18-ESBL-05
0	37	5	G	544	Citrobacter
0	28	24	G1	1344959	Citrobacter freundii complex
0	2	2	S	546	Citrobacter freundii
0	1	1	S	57706	Citrobacter braakii
0	1	1	S	1639133	Citrobacter portucalensis
0	1	0	S	67825	Citrobacter rodentium
0	1	1	S1	637910	Citrobacter rodentium ICC168
0	1	1	S	1748967	Citrobacter cronae
0	1	1	S	2562449	Citrobacter tructae
0	1	0	G1	2644389	unclassified Citrobacter
0	1	1	S	2742662	Citrobacter sp. RHBSTW-00696
0	33	1	G	1330547	Kosakonia
0	21	21	S	283686	Kosakonia radicincitans
0	4	4	S	208223	Kosakonia cowanii
0	3	2	S	1158459	Kosakonia sacchari
0	1	1	S1	1235834	Kosakonia sacchari SP1
0	2	0	G1	2632876	unclassified Kosakonia
0	2	2	S	2067958	Kosakonia sp. MUSA4
0	1	1	S	497725	Kosakonia oryzae
0	1	1	S	1646340	Kosakonia pseudosacchari
0	28	1	G	590	Salmonella
0	22	10	S	28901	Salmonella enterica
0	11	2	S1	59201	Salmonella enterica subsp. enterica
0	8	8	S2	58712	Salmonella enterica subsp. enterica serovar Anatum
0	1	0	S2	192954	Salmonella enterica subsp. enterica serovar Mbandaka
0	1	1	S3	984237	Salmonella enterica subsp. enterica serovar Mbandaka str. ATCC 51958
0	1	0	S1	59205	Salmonella enterica subsp. houtenae
0	1	1	S2	1299291	Salmonella enterica subsp. houtenae str. CFSAN000552
0	3	0	G1	2614656	unclassified Salmonella
0	3	3	S	599	Salmonella sp.
0	2	2	S	54736	Salmonella bongori
0	24	6	G	83654	Leclercia
0	16	13	G1	2627398	unclassified Leclercia
0	2	2	S	2681307	Leclercia sp. J807
0	1	1	S	2681309	Leclercia sp. 1106151
0	2	2	S	83655	Leclercia adecarboxylata
0	22	0	F1	191675	Enterobacteriaceae incertae sedis
0	22	0	F2	84563	ant, tsetse, mealybug, aphid, etc. endosymbionts
0	9	0	F3	84564	ant endosymbionts
0	9	1	G	203804	Candidatus Blochmannia
0	4	0	S	251535	Candidatus Blochmannia vafer
0	4	4	S1	859654	Candidatus Blochmannia vafer str. BVAF
0	4	0	G1	711328	unclassified Candidatus Blochmannia endosymbionts
0	2	2	S	1505596	Blochmannia endosymbiont of Polyrhachis (Hedomyrma) turneri
0	1	1	S	2681986	Blochmannia endosymbiont of Camponotus nipponensis
0	1	1	S	2681987	Blochmannia endosymbiont of Colobopsis nipponica
0	7	0	F3	146507	aphid secondary symbionts
0	4	0	G	568987	Candidatus Hamiltonella
0	4	3	S	138072	Candidatus Hamiltonella defensa
0	1	1	S1	672795	Candidatus Hamiltonella defensa (Bemisia tabaci)
0	2	2	S	1199245	secondary endosymbiont of Ctenarytaina eucalypti
0	1	1	S	134287	secondary endosymbiont of Heteropsylla cubana
0	3	0	G	1906659	Candidatus Hoaglandella
0	3	3	S	1778263	Candidatus Hoaglandella endobia
0	2	0	G	1682492	Candidatus Tachikawaea
0	2	2	S	1410383	Candidatus Tachikawaea gelatinosa
0	1	0	G	1906661	Candidatus Gullanella
0	1	1	S	1070130	Candidatus Gullanella endobia
0	20	5	G	547	Enterobacter
0	10	1	G1	354276	Enterobacter cloacae complex
0	5	5	S	550	Enterobacter cloacae
0	2	1	S	158836	Enterobacter hormaechei
0	1	1	S1	1296536	Enterobacter hormaechei subsp. xiangfangensis
0	1	1	S	1812935	Enterobacter roggenkampii
0	1	1	S	2071710	Enterobacter sichuanensis
0	4	0	G1	2608935	unclassified Enterobacter
0	1	1	S	399742	Enterobacter sp. 638
0	1	1	S	2742676	Enterobacter sp. RHBSTW-00994
0	1	1	S	2742639	Enterobacter sp. RHBSTW-00175
0	1	1	S	1914861	Enterobacter sp. SA187
0	1	1	S	885040	Enterobacter soli
0	12	0	G	1335483	Shimwellia
0	12	12	S	563	Shimwellia blattae
0	7	3	F1	36866	unclassified Enterobacteriaceae
0	1	1	S	2675774	Enterobacteriaceae endosymbiont of Donacia cinerea
0	1	1	S	2675791	Enterobacteriaceae endosymbiont of Macroplea mutica
0	1	1	S	2675783	Enterobacteriaceae endosymbiont of Donacia semicuprea
0	1	1	S	2675787	Enterobacteriaceae endosymbiont of Donacia tomentosa
0	6	4	G	413496	Cronobacter
0	1	1	S	28141	Cronobacter sakazakii
0	1	1	S	413503	Cronobacter malonaticus
0	4	0	G	409304	Candidatus Ishikawaella
0	4	0	S	168169	Candidatus Ishikawaella capsulata
0	4	4	S1	476281	Candidatus Ishikawaella capsulata Mpkobe
0	3	0	G	401618	Candidatus Riesia
0	3	3	S	401619	Candidatus Riesia pediculicola
0	2	1	G	160674	Raoultella
0	1	1	S	575	Raoultella planticola
0	2	0	G	158483	Cedecea
0	1	1	S	158822	Cedecea neteri
0	1	1	S	158823	Cedecea lapagei
0	2	0	G	1048757	Candidatus Moranella
0	2	2	S	1048758	Candidatus Moranella endobia
0	2	0	G	1330545	Lelliottia
0	2	2	S	61646	Lelliottia amnigena
0	2	0	G	579	Kluyvera
0	2	2	S	2774055	Kluyvera genomosp. 3
0	2	0	G	1903434	Atlantibacter
0	2	2	S	565	Atlantibacter hermannii
0	2	0	G	2055880	Pseudescherichia
0	2	2	S	566	Pseudescherichia vulneris
0	1	0	G	447792	Phytobacter
0	1	1	S	1972431	Phytobacter ursingii
0	1	0	G	1330546	Pluralibacter
0	1	1	S	61647	Pluralibacter gergoviae
0	1	0	G	2726810	Scandinavium
0	1	1	S	1851514	Scandinavium goeteborgense
0	1	0	G	2815296	Jejubacter
0	1	1	S	2579935	Jejubacter calystegiae
0	121	0	F	1903411	Yersiniaceae
0	53	16	G	613	Serratia
0	6	6	S	47917	Serratia fonticola
0	5	4	S	615	Serratia marcescens
0	1	1	S1	1334564	Serratia marcescens SM39
0	4	3	S	614	Serratia liquefaciens
0	1	1	S1	1346614	Serratia liquefaciens ATCC 27592
0	4	4	S	82995	Serratia grimesii
0	4	3	S	82996	Serratia plymuthica
0	1	1	S1	1154756	Serratia plymuthica PRI-2C
0	3	3	S	28151	Serratia proteamaculans
0	3	2	S	138074	Serratia symbiotica
0	1	1	S1	568817	Serratia symbiotica str. 'Cinara cedri'
0	3	3	S	300181	Serratia ureilytica
0	2	2	S	61652	Serratia rubidaea
0	2	0	G1	2647522	unclassified Serratia
0	2	2	S	2785630	Serratia sp. CMO1
0	1	1	S	2741499	Serratia surfactantfaciens
0	27	2	G	34037	Rahnella
0	21	20	S	34038	Rahnella aquatilis
0	1	1	S1	1151116	Rahnella aquatilis HX2
0	4	0	G1	2635087	unclassified Rahnella
0	4	4	S	1805933	Rahnella sp. ERMR1:05
0	24	5	G	629	Yersinia
0	6	3	G1	1649845	Yersinia pseudotuberculosis complex
0	2	2	S	367190	Yersinia similis
0	1	1	S	632	Yersinia pestis
0	5	5	S	2607663	Yersinia canariae
0	2	1	S	630	Yersinia enterocolitica
0	1	0	S1	34053	Yersinia enterocolitica (type O:5)
0	1	1	S2	1262462	Yersinia enterocolitica (type O:5) str. YE53/03
0	2	0	S	29483	Yersinia aldovae
0	2	2	S1	1453495	Yersinia aldovae 670-83
0	2	2	S	29484	Yersinia frederiksenii
0	1	1	S	29485	Yersinia rohdei
0	1	1	S	2339259	Yersinia hibernica
0	11	0	G	929812	Gibbsiella
0	11	11	S	929813	Gibbsiella quercinecans
0	2	0	G	1565532	Rouxiella
0	2	2	S	1646377	Rouxiella badensis
0	2	0	G	1745211	Chania
0	2	0	S	1639108	Chania multitudinisentens
0	2	2	S1	1441930	Chania multitudinisentens RB-25
0	1	0	G	1927833	Candidatus Fukatsuia
0	1	1	S	1878942	Candidatus Fukatsuia symbiotica
0	1	0	G	1964366	Nissabacter
0	1	0	G1	2636213	unclassified Nissabacter
0	1	1	S	2126321	Nissabacter sp. SGAir0207
0	109	10	F	1903414	Morganellaceae
0	59	11	G	586	Providencia
0	27	27	S	333965	Providencia vermicola
0	9	9	S	588	Providencia stuartii
0	6	6	S	587	Providencia rettgeri
0	3	3	S	158850	Providencia rustigianii
0	2	2	S	126385	Providencia alcalifaciens
0	1	0	S	516075	Providencia sneebia
0	1	1	S1	1141660	Providencia sneebia DSM 19967
0	16	3	G	583	Proteus
0	6	6	S	584	Proteus mirabilis
0	2	2	S	585	Proteus vulgaris
0	2	2	S	183417	Proteus hauseri
0	1	1	S	102862	Proteus penneri
0	1	0	G1	257482	unclassified Proteus
0	1	1	S	2697019	Proteus sp. ZN5
0	1	0	S	1574161	Proteus terrae
0	1	1	S1	626774	Proteus terrae subsp. cibarius
0	8	0	G	637	Arsenophonus
0	7	7	S	638	Arsenophonus nasoniae
0	1	0	G1	2627083	unclassified Arsenophonus
0	1	1	S	1231049	Arsenophonus endosymbiont of Aphis craccivora
0	8	0	G	29487	Photorhabdus
0	3	3	S	230089	Photorhabdus thracensis
0	3	0	S	2218628	Photorhabdus laumondii
0	3	3	S1	141679	Photorhabdus laumondii subsp. laumondii
0	2	2	S	291112	Photorhabdus asymbiotica
0	5	0	G	581	Morganella
0	5	5	S	582	Morganella morganii
0	3	0	G	626	Xenorhabdus
0	1	1	S	628	Xenorhabdus nematophila
0	1	1	S	290110	Xenorhabdus budapestensis
0	1	1	S	351679	Xenorhabdus hominickii
0	103	2	F	1903409	Erwiniaceae
0	41	0	G	32199	Buchnera
0	41	5	S	9	Buchnera aphidicola
0	21	21	S1	2495405	Buchnera aphidicola (Nipponaphis monzeni)
0	2	2	S1	571430	Buchnera aphidicola (Aphis fabae)
0	2	2	S1	98785	Buchnera aphidicola (Aphis gossypii)
0	1	1	S1	1241835	Buchnera aphidicola (Aphis nerii)
0	1	1	S1	655384	Buchnera aphidicola (Cinara pseudotaxifoliae)
0	1	1	S1	1507522	Buchnera aphidicola (Macrosiphum euphorbiae)
0	1	1	S1	1921549	Buchnera aphidicola (Cinara strobi)
0	1	1	S1	1315998	Buchnera aphidicola (Thelaxes californica)
0	1	0	S1	261318	Buchnera aphidicola (Cinara cedri)
0	1	1	S2	372461	Buchnera aphidicola BCc
0	1	1	S1	118110	Buchnera aphidicola (Schlechtendalia chinensis)
0	1	1	S1	1241859	Buchnera aphidicola (Hyadaphis tataricae)
0	1	1	S1	2518976	Buchnera aphidicola (Cinara kochiana kochiana)
0	1	1	S1	2518979	Buchnera aphidicola (Cinara splendens)
0	1	1	S1	2518980	Buchnera aphidicola (Cinara cf. splendens/pseudotsugae 3390)
0	33	2	G	53335	Pantoea
0	7	7	S	553	Pantoea ananatis
0	7	7	S	59814	Pantoea dispersa
0	4	0	G1	1654067	Pantoea agglomerans group
0	4	4	S	549	Pantoea agglomerans
0	4	0	G1	2630326	unclassified Pantoea
0	1	1	S	592316	Pantoea sp. At-9b
0	1	1	S	1484158	Pantoea sp. PSNIH1
0	1	1	S	2479547	Pantoea sp. 201603H
0	1	1	S	2490851	Pantoea sp. CCBC3-3-1
0	3	3	S	1235990	Candidatus Pantoea carbekii
0	2	2	S	1076550	Pantoea rwandensis
0	2	2	S	1891675	Pantoea alhagi
0	1	0	S	66269	Pantoea stewartii
0	1	0	S1	66271	Pantoea stewartii subsp. stewartii
0	1	1	S2	660596	Pantoea stewartii subsp. stewartii DC283
0	1	1	S	470934	Pantoea vagans
0	18	2	G	551	Erwinia
0	8	8	S	1922217	Candidatus Erwinia haradaeae
0	3	0	G1	2622719	unclassified Erwinia
0	2	2	S	215689	Erwinia sp. Ejp617
0	1	1	S	2681984	Erwinia sp. J780
0	2	0	S	182337	Erwinia billingiae
0	2	2	S1	634500	Erwinia billingiae Eb661
0	1	1	S	55211	Erwinia persicina
0	1	1	S	79967	Erwinia pyrifoliae
0	1	1	S	1619313	Erwinia gerundensis
0	6	1	G	2100764	Mixta
0	3	3	S	665913	Mixta calida
0	1	1	S	665914	Mixta gaviniae
0	1	1	S	1615494	Mixta intestinalis
0	3	0	G	51228	Wigglesworthia
0	3	0	S	51229	Wigglesworthia glossinidia
0	3	0	S1	36868	Wigglesworthia glossinidia endosymbiont of Glossina morsitans
0	3	3	S2	1142511	Wigglesworthia glossinidia endosymbiont of Glossina morsitans morsitans (Yale colony)
0	36	1	F	1903410	Pectobacteriaceae
0	20	6	G	122277	Pectobacterium
0	4	4	S	2488639	Pectobacterium versatile
0	3	3	S	180957	Pectobacterium brasiliense
0	2	1	S	554	Pectobacterium carotovorum
0	1	1	S1	555	Pectobacterium carotovorum subsp. carotovorum
0	2	2	S	1905730	Pectobacterium parmentieri
0	1	1	S	29471	Pectobacterium atrosepticum
0	1	0	S	55208	Pectobacterium wasabiae
0	1	1	S1	1175631	Pectobacterium wasabiae CFBP 3304
0	1	1	S	2042057	Pectobacterium polaris
0	13	4	G	204037	Dickeya
0	3	3	S	204039	Dickeya dianthicola
0	2	2	S	556	Dickeya chrysanthemi
0	2	2	S	204042	Dickeya zeae
0	1	1	S	1089444	Dickeya solani
0	1	1	S	1778540	Dickeya fangzhongdai
0	2	0	G	71655	Brenneria
0	1	1	S	55213	Brenneria rubrifaciens
0	1	1	S	1109412	Brenneria goodwinii
0	8	0	F	1903412	Hafniaceae
0	4	0	G	568	Hafnia
0	3	3	S	569	Hafnia alvei
0	1	1	S	546367	Hafnia paralvei
0	3	0	G	635	Edwardsiella
0	2	2	S	67780	Edwardsiella ictaluri
0	1	1	S	93378	Edwardsiella hoshinae
0	1	0	G	82982	Obesumbacterium
0	1	1	S	82983	Obesumbacterium proteus
0	3	0	O1	451511	Enterobacterales incertae sedis
0	3	0	G	702	Plesiomonas
0	3	3	S	703	Plesiomonas shigelloides
0	2	0	F	1903416	Budviciaceae
0	1	0	G	82980	Leminorella
0	1	1	S	158841	Leminorella richardii
0	1	0	G	2172100	Limnobaculum
0	1	1	S	2172103	Limnobaculum parvum
0	2	0	F	2812006	Bruguierivoracaceae
0	2	0	G	84565	Sodalis
0	1	0	S	1486991	Candidatus Sodalis pierantonius
0	1	1	S1	2342	Candidatus Sodalis pierantonius str. SOPE
0	1	0	G1	2636512	unclassified Sodalis
0	1	1	S	1929246	Sodalis endosymbiont of Henestaris halophilus
0	4492	9	O	135614	Xanthomonadales
0	4464	94	F	32033	Xanthomonadaceae
0	2114	67	G	83614	Luteimonas
0	1859	11	G1	2629088	unclassified Luteimonas
0	1800	1800	S	2508168	Luteimonas sp. YGD11-2
0	21	21	S	1896164	Luteimonas sp. JM171
0	17	17	S	2799326	Luteimonas sp. MC1750
0	6	6	S	2799325	Luteimonas sp. MC1572
0	4	4	S	2761107	Luteimonas sp. MC1825
0	162	162	S	2565782	Luteimonas yindakuii
0	18	18	S	2006110	Luteimonas chenhongjianii
0	8	8	S	1176533	Luteimonas granuli
0	1972	19	G	338	Xanthomonas
0	1901	0	S	456327	Xanthomonas euvesicatoria
0	1900	0	S1	359387	Xanthomonas euvesicatoria pv. alfalfae
0	1900	1900	S2	1365647	Xanthomonas euvesicatoria pv. alfalfae CFBP 3836
0	1	0	S1	189396	Xanthomonas euvesicatoria pv. citrumelonis
0	1	1	S2	981368	Xanthomonas axonopodis pv. citrumelo F1
0	9	2	S	343	Xanthomonas translucens
0	4	4	S1	152263	Xanthomonas translucens pv. cerealis
0	2	2	S1	134875	Xanthomonas translucens pv. translucens
0	1	1	S1	487909	Xanthomonas translucens pv. undulosa
0	6	0	G1	643453	Xanthomonas citri group
0	6	1	S	346	Xanthomonas citri
0	5	5	S1	366649	Xanthomonas citri pv. fuscans
0	6	5	S	56448	Xanthomonas arboricola
0	1	1	S1	195709	Xanthomonas arboricola pv. juglandis
0	5	3	S	347	Xanthomonas oryzae
0	2	2	S1	64187	Xanthomonas oryzae pv. oryzae
0	5	5	S	29447	Xanthomonas albilineans
0	4	2	G1	2643310	unclassified Xanthomonas
0	2	2	S	2724122	Xanthomonas sp. SS
0	4	3	S	339	Xanthomonas campestris
0	1	1	S1	149696	Xanthomonas campestris pv. badrii
0	4	4	S	56464	Xanthomonas theicola
0	2	2	S	56455	Xanthomonas hyacinthi
0	2	2	S	2259622	Xanthomonas euroxanthea
0	1	0	S	56454	Xanthomonas hortorum
0	1	0	S1	487904	Xanthomonas hortorum pv. carotae
0	1	1	S2	863365	Xanthomonas hortorum pv. carotae str. M081
0	1	1	S	56458	Xanthomonas sacchari
0	1	1	S	56459	Xanthomonas vasicola
0	1	0	S	1985254	Xanthomonas phaseoli
0	1	0	S1	92828	Xanthomonas phaseoli pv. dieffenbachiae
0	1	1	S2	1437877	Xanthomonas phaseoli pv. dieffenbachiae LMG 695
0	1	1	S	48664	Xanthomonas fragariae
0	153	32	G	40323	Stenotrophomonas
0	98	5	G1	995085	Stenotrophomonas maltophilia group
0	86	82	S	40324	Stenotrophomonas maltophilia
0	2	2	S1	522373	Stenotrophomonas maltophilia K279a
0	1	1	S1	868597	Stenotrophomonas maltophilia JV3
0	1	1	S1	1163399	Stenotrophomonas maltophilia D457
0	2	2	S	2072405	Stenotrophomonas sp. ZAC14D2_NAIMI4_7
0	2	2	S	2072406	Stenotrophomonas sp. ZAC14D2_NAIMI4_6
0	2	2	S	2072413	Stenotrophomonas sp. SAU14A_NAIMI4_5
0	1	1	S	2072414	Stenotrophomonas sp. ESTM1D_MKCIP4_1
0	11	11	S	128780	Stenotrophomonas acidaminiphila
0	9	0	G1	196198	unclassified Stenotrophomonas
0	3	3	S	1904944	Stenotrophomonas sp. LM091
0	2	2	S	2040586	Stenotrophomonas sp. Pemsol
0	1	1	S	2005046	Stenotrophomonas sp. WZN-1
0	1	1	S	2282124	Stenotrophomonas sp. ASS1
0	1	1	S	2691571	Stenotrophomonas sp. 364
0	1	1	S	2770322	Stenotrophomonas sp. 169
0	3	3	S	216778	Stenotrophomonas rhizophila
0	77	9	G	68	Lysobacter
0	18	3	G1	2635362	unclassified Lysobacter
0	7	7	S	2781024	Lysobacter sp. H23M47
0	2	2	S	2290922	Lysobacter sp. TY2-98
0	2	2	S	2762611	Lysobacter sp. CW239
0	2	2	S	2781023	Lysobacter sp. H23M41
0	1	1	S	2714936	Lysobacter sp. HDW10
0	1	1	S	2781021	Lysobacter sp. H21R4
0	13	13	S	2763317	Lysobacter solisilvae
0	10	10	S	69	Lysobacter enzymogenes
0	6	6	S	435897	Lysobacter capsici
0	6	6	S	1605891	Lysobacter maris
0	5	5	S	453783	Lysobacter soli
0	3	3	S	1324796	Lysobacter lycopersici
0	3	3	S	2698682	Lysobacter oculi
0	2	2	S	262324	Lysobacter gummosus
0	1	1	S	2591633	Lysobacter alkalisoli
0	1	1	S	2795387	Lysobacter arenosi
0	42	1	G	83618	Pseudoxanthomonas
0	25	25	S	128785	Pseudoxanthomonas mexicana
0	13	5	S	314722	Pseudoxanthomonas suwonensis
0	8	8	S1	743721	Pseudoxanthomonas suwonensis 11-1
0	3	0	S	415229	Pseudoxanthomonas spadix
0	3	3	S1	1045855	Pseudoxanthomonas spadix BD-a59
0	9	0	G	141948	Thermomonas
0	6	0	G1	2633315	unclassified Thermomonas
0	3	3	S	2202149	Thermomonas sp. SY21
0	2	2	S	2771436	Thermomonas sp. XSG
0	1	1	S	2714945	Thermomonas sp. HDW16
0	2	2	S	1463158	Thermomonas carbonis
0	1	1	S	215691	Thermomonas brevis
0	2	0	G	2370	Xylella
0	1	1	S	2371	Xylella fastidiosa
0	1	1	S	1444770	Xylella taiwanensis
0	1	0	G	2709666	Pseudolysobacter
0	1	1	S	2511995	Pseudolysobacter antarcticus
0	19	1	F	1775411	Rhodanobacteraceae
0	7	0	G	75309	Rhodanobacter
0	4	0	G1	2621553	unclassified Rhodanobacter
0	4	4	S	2778082	Rhodanobacter sp. FDAARGOS 1247
0	2	2	S	666685	Rhodanobacter denitrificans
0	1	1	S	582702	Rhodanobacter glycinis
0	7	0	G	231454	Dyella
0	3	3	S	1849581	Dyella caseinilytica
0	2	0	G1	2634549	unclassified Dyella
0	2	2	S	2763498	Dyella sp. G9
0	1	0	S	231455	Dyella japonica
0	1	1	S1	1217721	Dyella japonica A8
0	1	1	S	445710	Dyella thiooxydans
0	2	0	G	2707020	Aerosticca
0	2	2	S	2010829	Aerosticca soli
0	1	0	G	323413	Dokdonella
0	1	0	S	323415	Dokdonella koreensis
0	1	1	S1	1300342	Dokdonella koreensis DS-123
0	1	0	G	2233801	Ahniella
0	1	1	S	2021234	Ahniella affigens
0	2201	2	O	135622	Alteromonadales
0	1928	0	F	72275	Alteromonadaceae
0	1894	14	G	226	Alteromonas
0	1868	1868	S	589873	Alteromonas australica
0	5	4	S	314275	Alteromonas mediterranea
0	1	1	S1	1774373	Alteromonas mediterranea DE
0	4	1	G1	2614992	unclassified Alteromonas
0	2	2	S	2358187	Alteromonas sp. 76-1
0	1	1	S	1714845	Alteromonas sp. BL110
0	3	2	S	28108	Alteromonas macleodii
0	1	1	S1	529120	Alteromonas macleodii ATCC 27126
0	13	0	G	1621534	Paraglaciecola
0	11	11	S	197222	Paraglaciecola mesophila
0	1	0	S	326544	Paraglaciecola psychrophila
0	1	1	S1	1129794	Paraglaciecola psychrophila 170
0	1	0	G1	2685791	unclassified Paraglaciecola
0	1	1	S	2686358	Paraglaciecola sp. L3A3
0	7	2	G	2742	Marinobacter
0	2	0	G1	83889	unclassified Marinobacter
0	1	1	S	2547598	Marinobacter sp. JH2
0	1	1	S	2769486	Marinobacter sp. LPB0319
0	2	2	S	418719	Marinobacter salsuginis
0	1	0	S	2743	Marinobacter hydrocarbonoclasticus
0	1	1	S1	351348	Marinobacter hydrocarbonoclasticus VT8
0	6	0	G	89404	Glaciecola
0	6	6	S	2489595	Glaciecola amylolytica
0	5	0	G	1751872	Lacimicrobium
0	5	5	S	1526571	Lacimicrobium alkaliphilum
0	2	0	G	288793	Salinimonas
0	2	2	S	914153	Salinimonas lutimaris
0	1	0	G	261825	Agarivorans
0	1	1	S	680279	Agarivorans gilvus
0	98	0	F	267888	Pseudoalteromonadaceae
0	98	14	G	53246	Pseudoalteromonas
0	47	2	G1	194690	unclassified Pseudoalteromonas
0	36	36	S	1514074	Pseudoalteromonas sp. NC201
0	2	2	S	116092	Pseudoalteromonas sp. A25
0	2	2	S	649161	Pseudoalteromonas sp. 3J6
0	2	2	S	2583375	Pseudoalteromonas sp. 16-SW-7
0	1	1	S	1390185	Pseudoalteromonas sp. DL-6
0	1	1	S	1720343	Pseudoalteromonas sp. 1_2015MBL_MicDiv
0	1	1	S	2587843	Pseudoalteromonas sp. THAF3
0	5	5	S	314281	Pseudoalteromonas tunicata
0	4	4	S	43658	Pseudoalteromonas rubra
0	3	3	S	227	Pseudoalteromonas carrageenovora
0	3	3	S	1348114	Pseudoalteromonas piratica
0	3	0	S	394751	Pseudoalteromonas arctica
0	3	3	S1	1117313	Pseudoalteromonas arctica A 37-1-2
0	2	0	S	288	Pseudoalteromonas atlantica
0	2	2	S1	342610	Pseudoalteromonas atlantica T6c
0	2	0	S	247523	Pseudoalteromonas aliena
0	2	2	S1	1314866	Pseudoalteromonas aliena SW19
0	2	2	S	161398	Pseudoalteromonas phenolica
0	2	0	S	28107	Pseudoalteromonas espejiana
0	2	2	S1	1314869	Pseudoalteromonas espejiana DSM 9414
0	2	2	S	43657	Pseudoalteromonas luteoviolacea
0	1	1	S	267375	Pseudoalteromonas marina
0	1	1	S	882626	Pseudoalteromonas xiamenensis
0	1	1	S	874454	Pseudoalteromonas arabiensis
0	1	1	S	339617	Pseudoalteromonas viridis
0	1	1	S	298657	Pseudoalteromonas spongiae
0	1	1	S	43659	Pseudoalteromonas tetraodonis
0	1	0	S	182141	Pseudoalteromonas prydzensis
0	1	1	S1	1315282	Pseudoalteromonas prydzensis ACAM 620
0	1	1	S	176102	Pseudoalteromonas agarivorans
0	1	1	S	43662	Pseudoalteromonas piscicida
0	83	0	F	267890	Shewanellaceae
0	78	12	G	22	Shewanella
0	21	0	G1	196818	unclassified Shewanella
0	4	4	S	2814294	Shewanella sp. FJAT-51800
0	3	3	S	2575361	Shewanella sp. MEBiC00475
0	3	3	S	2593655	Shewanella sp. YLB-06
0	2	2	S	2814293	Shewanella sp. FJAT-52962
0	2	2	S	2803864	Shewanella sp. KX20019
0	1	1	S	94122	Shewanella sp. ANA-3
0	1	1	S	2029986	Shewanella sp. WE21
0	1	1	S	2059264	Shewanella sp. Pdp11
0	1	1	S	2589987	Shewanella sp. Scap07
0	1	1	S	2590015	Shewanella sp. SNU WT4
0	1	1	S	2775245	Shewanella sp. WPAGA9
0	1	1	S	2698686	Shewanella sp. Arc9-LZ
0	11	0	S	60961	Shewanella woodyi
0	11	11	S1	392500	Shewanella woodyi ATCC 51908
0	10	0	S	56812	Shewanella frigidimarina
0	10	10	S1	318167	Shewanella frigidimarina NCIMB 400
0	4	4	S	24	Shewanella putrefaciens
0	3	3	S	2520507	Shewanella maritima
0	2	2	S	62322	Shewanella baltica
0	2	2	S	558541	Shewanella chilikensis
0	2	0	S	271097	Shewanella sediminis
0	2	2	S1	425104	Shewanella sediminis HAW-EB3
0	2	0	S	192073	Shewanella denitrificans
0	2	2	S1	318161	Shewanella denitrificans OS217
0	1	1	S	238836	Shewanella donghaensis
0	1	1	S	2588449	Shewanella polaris
0	1	1	S	2018305	Shewanella bicestrii
0	1	1	S	1965282	Shewanella khirikhana
0	1	1	S	1173586	Shewanella litorisediminis
0	1	1	S	260364	Shewanella marisflavi
0	1	0	S	70864	Shewanella pealeana
0	1	1	S1	398579	Shewanella pealeana ATCC 700345
0	1	0	S	70863	Shewanella oneidensis
0	1	1	S1	211586	Shewanella oneidensis MR-1
0	1	0	S	60217	Shewanella violacea
0	1	1	S1	637905	Shewanella violacea DSS12
0	5	0	G	2547964	Parashewanella
0	4	4	S	2547970	Parashewanella tropica
0	1	1	S	342950	Parashewanella spongiae
0	64	0	F	267889	Colwelliaceae
0	53	0	G	28228	Colwellia
0	40	40	S	1967665	Colwellia beringensis
0	10	0	G1	196834	unclassified Colwellia
0	5	5	S	1816219	Colwellia sp. PAMC 21821
0	2	2	S	58049	Colwellia sp. MT41
0	2	2	S	1816218	Colwellia sp. PAMC 20917
0	1	1	S	2689569	Colwellia sp. 20A7
0	3	0	S	28229	Colwellia psychrerythraea
0	3	3	S1	167879	Colwellia psychrerythraea 34H
0	10	0	G	1518149	Thalassotalea
0	10	0	G1	2614972	unclassified Thalassotalea
0	4	4	S	2552945	Thalassotalea sp. HSM 43
0	4	4	S	2769490	Thalassotalea sp. LPB0316
0	2	2	S	2594005	Thalassotalea sp. PS06
0	1	0	G	1407056	Litorilituus
0	1	1	S	718192	Litorilituus sediminis
0	13	0	F	267893	Idiomarinaceae
0	13	3	G	135575	Idiomarina
0	4	4	S	1096243	Idiomarina piscisalsi
0	3	3	S	1940690	Idiomarina andamanensis
0	3	0	G1	2614829	unclassified Idiomarina
0	2	2	S	2100422	Idiomarina sp. OT37-5b
0	1	1	S	2055892	Idiomarina sp. X4
0	8	0	F	267894	Psychromonadaceae
0	8	0	G	67572	Psychromonas
0	4	0	S	357794	Psychromonas ingrahamii
0	4	4	S1	357804	Psychromonas ingrahamii 37
0	4	0	G1	2614957	unclassified Psychromonas
0	4	4	S	314282	Psychromonas sp. CNPT3
0	4	0	F	267891	Moritellaceae
0	4	1	G	58050	Moritella
0	2	0	S	90736	Moritella marina
0	2	2	S1	1202962	Moritella marina ATCC 15381
0	1	1	S	69539	Moritella yayanosii
0	1	0	F	267892	Ferrimonadaceae
0	1	0	G	44011	Ferrimonas
0	1	1	S	2724191	Ferrimonas lipolytica
0	447	0	O	135623	Vibrionales
0	447	0	F	641	Vibrionaceae
0	421	51	G	662	Vibrio
0	224	224	S	55601	Vibrio anguillarum
0	48	47	S	666	Vibrio cholerae
0	1	0	S1	127906	Vibrio cholerae O1
0	1	0	S2	686	Vibrio cholerae O1 biovar El Tor
0	1	1	S3	243277	Vibrio cholerae O1 biovar El Tor str. N16961
0	21	0	G1	1891919	Vibrio oreintalis group
0	21	21	S	300876	Vibrio europaeus
0	20	2	G1	717610	Vibrio harveyi group
0	5	5	S	670	Vibrio parahaemolyticus
0	4	4	S	663	Vibrio alginolyticus
0	4	4	S	669	Vibrio harveyi
0	3	2	S	680	Vibrio campbellii
0	1	1	S1	1224742	Vibrio campbellii CAIM 519 = NBRC 15631
0	1	1	S	691	Vibrio natriegens
0	1	1	S	512649	Vibrio azureus
0	8	7	S	672	Vibrio vulnificus
0	1	1	S1	748003	Vibrio vulnificus VVyb1(BT3)
0	5	0	G1	2614977	unclassified Vibrio
0	4	4	S	2589990	Vibrio sp. Scap24
0	1	1	S	2587865	Vibrio sp. THAF190c
0	4	4	S	676	Vibrio fluvialis
0	3	3	S	1891186	Vibrio aphrogenes
0	3	3	S	28173	Vibrio nigripulchritudo
0	3	3	S	29494	Vibrio furnissii
0	3	3	S	29495	Vibrio navarrensis
0	3	3	S	45658	Vibrio scophthalmi
0	3	3	S	1074311	Vibrio alfacsensis
0	2	2	S	674	Vibrio mimicus
0	2	2	S	1481663	Vibrio metoecus
0	2	2	S	1381081	Vibrio panuliri
0	2	2	S	2572923	Vibrio taketomensis
0	1	1	S	76258	Vibrio rumoiensis
0	1	1	S	170679	Vibrio chagasii
0	1	1	S	190893	Vibrio coralliilyticus
0	1	0	S	246167	Vibrio crassostreae
0	1	1	S1	1191300	Vibrio crassostreae 9CS106
0	1	1	S	265668	Vibrio ponticus
0	1	1	S	553239	Vibrio breoganii
0	1	1	S	673372	Vibrio casei
0	1	1	S	689	Vibrio mediterranei
0	1	1	S	687	Vibrio gazogenes
0	1	1	S	2479546	Vibrio zhugei
0	1	1	S	1534743	Vibrio hyugaensis
0	1	1	S	1435069	Vibrio tritonius
0	1	1	S	2587862	Vibrio aquimaris
0	1	1	S	675	Vibrio cincinnatiensis
0	15	0	G	657	Photobacterium
0	14	13	S	38293	Photobacterium damselae
0	1	1	S1	38294	Photobacterium damselae subsp. piscicida
0	1	0	S	74109	Photobacterium profundum
0	1	1	S1	298386	Photobacterium profundum SS9
0	5	0	G	511678	Aliivibrio
0	5	3	S	668	Aliivibrio fischeri
0	1	1	S1	312309	Aliivibrio fischeri ES114
0	1	1	S1	1088719	Aliivibrio fischeri SR5
0	4	0	G	51366	Salinivibrio
0	3	3	S	1908198	Salinivibrio kushneri
0	1	1	S	51367	Salinivibrio costicola
0	1	0	G	188143	Enterovibrio
0	1	1	S	1927128	Candidatus Enterovibrio luxaltus
0	1	0	G	2042066	Paraphotobacterium
0	1	1	S	1755811	Paraphotobacterium marinum
0	350	0	O	135625	Pasteurellales
0	350	11	F	712	Pasteurellaceae
0	117	22	G	724	Haemophilus
0	66	66	S	727	Haemophilus influenzae
0	14	14	S	730	[Haemophilus] ducreyi
0	12	12	S	729	Haemophilus parainfluenzae
0	2	2	S	735	Haemophilus parahaemolyticus
0	1	1	S	249188	Haemophilus pittmaniae
0	55	0	G	2094023	Glaesserella
0	54	54	S	738	Glaesserella parasuis
0	1	0	G1	2629322	unclassified Glaesserella
0	1	1	S	2030797	Glaesserella sp. 15-184
0	50	0	G	745	Pasteurella
0	46	7	S	747	Pasteurella multocida
0	39	39	S1	44283	Pasteurella multocida subsp. multocida
0	4	4	S	97481	Pasteurella skyensis
0	40	0	G	214906	Histophilus
0	40	36	S	731	Histophilus somni
0	4	4	S1	228400	Histophilus somni 2336
0	24	6	G	75984	Mannheimia
0	11	0	G1	2645054	unclassified Mannheimia
0	11	11	S	1432056	Mannheimia sp. USDA-ARS-USMARC-1261
0	5	5	S	75985	Mannheimia haemolytica
0	2	2	S	85402	Mannheimia granulomatis
0	17	0	G	713	Actinobacillus
0	5	5	S	51161	Actinobacillus delphinicola
0	5	0	S	67854	Actinobacillus succinogenes
0	5	5	S1	339671	Actinobacillus succinogenes 130Z
0	3	3	S	189834	Actinobacillus porcitonsillarum
0	2	1	S	715	Actinobacillus pleuropneumoniae
0	1	0	S1	434270	Actinobacillus pleuropneumoniae serovar 3
0	1	1	S2	434271	Actinobacillus pleuropneumoniae serovar 3 str. JL03
0	1	1	S	51049	Actinobacillus indolicus
0	1	0	G1	2644856	unclassified Actinobacillus
0	1	1	S	2774188	Actinobacillus sp. GY-402
0	14	0	G	416916	Aggregatibacter
0	8	0	G1	2639383	unclassified Aggregatibacter
0	8	8	S	2820817	Aggregatibacter sp. 2125159857
0	4	4	S	714	Aggregatibacter actinomycetemcomitans
0	1	1	S	732	Aggregatibacter aphrophilus
0	1	1	S	739	Aggregatibacter segnis
0	11	0	G	292486	Avibacterium
0	11	11	S	728	Avibacterium paragallinarum
0	3	0	G	1520333	Vespertiliibacter
0	3	3	S	1443036	Vespertiliibacter pulmonis
0	2	2	G	697331	Basfia
0	2	0	G	1960084	Rodentibacter
0	1	1	S	1906744	Rodentibacter heylii
0	1	0	G1	2639839	unclassified Rodentibacter
0	1	1	S	2778911	Rodentibacter sp. DSM 111151
0	1	0	G	109471	Bisgaardia
0	1	1	S	109472	Bisgaardia hudsonensis
0	1	0	G	155493	Gallibacterium
0	1	0	S	750	Gallibacterium anatis
0	1	1	S1	1005058	Gallibacterium anatis UMN179
0	1	0	G	1249016	Otariodibacter
0	1	1	S	1032623	Otariodibacter oris
0	1	0	G	1649317	Frederiksenia
0	1	1	S	123824	Frederiksenia canicola
0	234	0	O	135624	Aeromonadales
0	230	0	F	84642	Aeromonadaceae
0	226	11	G	642	Aeromonas
0	195	195	S	654	Aeromonas veronii
0	7	6	S	644	Aeromonas hydrophila
0	1	0	S1	196023	Aeromonas hydrophila subsp. hydrophila
0	1	1	S2	380703	Aeromonas hydrophila subsp. hydrophila ATCC 7966
0	3	3	S	196024	Aeromonas dhakensis
0	2	2	S	645	Aeromonas salmonicida
0	2	2	S	648	Aeromonas caviae
0	2	2	S	73010	Aeromonas encheleia
0	1	1	S	650	Aeromonas jandaei
0	1	1	S	651	Aeromonas media
0	1	0	G1	257493	unclassified Aeromonas
0	1	1	S	1636608	Aeromonas sp. ASNIH3
0	1	1	S	218936	Aeromonas simiae
0	2	0	G	347533	Zobellella
0	2	2	S	347534	Zobellella denitrificans
0	1	0	G	129577	Oceanimonas
0	1	0	G1	2636315	unclassified Oceanimonas
0	1	1	S	511062	Oceanimonas sp. GK1
0	1	0	G	2802288	Dongshaea
0	1	1	S	2047966	Dongshaea marina
0	4	0	F	83763	Succinivibrionaceae
0	4	0	G	83770	Succinivibrio
0	4	4	S	83771	Succinivibrio dextrinosolvens
0	145	4	O	135619	Oceanospirillales
0	100	2	F	28256	Halomonadaceae
0	82	17	G	2745	Halomonas
0	47	2	G1	2609666	unclassified Halomonas
0	26	26	S	2306583	Halomonas sp. JS92-SW72
0	2	2	S	2785909	Halomonas sp. A40-4
0	2	2	S	2562282	Halomonas sp. Y2R2
0	2	2	S	2497861	Halomonas sp. BC-M4-5
0	2	2	S	2587844	Halomonas sp. THAF5a
0	2	2	S	2733487	Halomonas sp. MCCC 1A13316
0	2	2	S	2733488	Halomonas sp. MCCC 1A13718
0	2	2	S	2773308	Halomonas sp. YLGW01
0	1	1	S	1609967	Halomonas sp. HG01
0	1	1	S	1883416	Halomonas sp. 1513
0	1	1	S	1971364	Halomonas sp. GT
0	1	1	S	2587849	Halomonas sp. THAF12
0	1	1	S	2749040	Halomonas sp. SH5A2
0	5	5	S	664683	Halomonas titanicae
0	4	4	S	29570	Halomonas meridiana
0	4	4	S	507626	Halomonas chromatireducens
0	2	2	S	115561	Halomonas hydrothermalis
0	2	2	S	1081866	Halomonas socia
0	1	1	S	1897729	Halomonas aestuarii
0	6	3	G	204286	Cobetia
0	1	1	S	28258	Cobetia marina
0	1	1	S	1055101	Cobetia pacifica
0	1	0	G1	2609414	unclassified Cobetia
0	1	1	S	2609415	Cobetia sp. cqz5-12
0	5	0	F1	114403	Zymobacter group
0	4	0	G	235572	Candidatus Portiera
0	4	4	S	91844	Candidatus Portiera aleyrodidarum
0	1	0	G	33073	Zymobacter
0	1	1	S	33074	Zymobacter palmae
0	2	0	G	376488	Halotalea
0	2	2	S	376489	Halotalea alkalilenta
0	2	1	G	504090	Kushneria
0	1	1	S	698828	Kushneria konosiri
0	1	0	G	42054	Chromohalobacter
0	1	0	S	158080	Chromohalobacter salexigens
0	1	1	S1	290398	Chromohalobacter salexigens DSM 3043
0	23	0	F	135620	Oceanospirillaceae
0	16	5	G	28253	Marinomonas
0	4	4	S	178399	Marinomonas primoryensis
0	3	3	S	491950	Marinomonas foliarum
0	2	2	S	383750	Marinomonas arctica
0	2	2	S	2773454	Marinomonas algicola
0	6	0	G	75687	Neptunomonas
0	5	5	S	1572645	Neptunomonas phycophila
0	1	0	S	417574	Neptunomonas japonica
0	1	1	S1	1441457	Neptunomonas japonica JAMM 1380
0	1	0	G	187492	Thalassolituus
0	1	1	S	187493	Thalassolituus oleivorans
0	9	0	F	224372	Alcanivoracaceae
0	8	1	G	59753	Alcanivorax
0	5	0	G1	2638842	unclassified Alcanivorax
0	5	5	S	2014542	Alcanivorax sp. N3-2A
0	1	1	S	1094342	Alcanivorax xenomutans
0	1	0	S	1306787	Alcanivorax pacificus
0	1	1	S1	391936	Alcanivorax pacificus W11-5
0	1	0	G	2025617	Ketobacter
0	1	1	S	1917421	Ketobacter alkanivorans
0	4	0	F	2066474	Endozoicomonadaceae
0	4	0	G	305899	Endozoicomonas
0	4	0	S	1027273	Endozoicomonas montiporae
0	4	4	S1	570277	Endozoicomonas montiporae CL-33
0	3	0	F	224379	Hahellaceae
0	3	0	G	2768738	Spartinivicinus
0	3	3	S	2683272	Spartinivicinus ruber
0	1	0	F	191033	Oleiphilaceae
0	1	0	G	141450	Oleiphilus
0	1	1	S	141451	Oleiphilus messinensis
0	1	0	F	1920240	Kangiellaceae
0	1	0	G	261963	Kangiella
0	1	1	S	1561924	Kangiella profundi
0	100	0	O	72273	Thiotrichales
0	45	0	F	34064	Francisellaceae
0	44	5	G	262	Francisella
0	26	25	S	263	Francisella tularensis
0	1	1	S1	264	Francisella tularensis subsp. novicida
0	5	0	G1	2610885	unclassified Francisella
0	3	3	S	1547445	Francisella sp. FSC1006
0	2	2	S	1395624	Francisella sp. LA112445
0	2	2	S	549298	Francisella halioticida
0	2	2	S	1542390	Francisella frigiditurris
0	1	1	S	28110	Francisella philomiragia
0	1	1	S	622488	Francisella hispaniensis
0	1	1	S	2007306	Francisella adeliensis
0	1	1	S	2249302	Francisella marina
0	1	0	G	1869285	Allofrancisella
0	1	1	S	1085647	Allofrancisella inopinata
0	41	0	F	135616	Piscirickettsiaceae
0	26	0	G	1237	Piscirickettsia
0	26	26	S	1238	Piscirickettsia salmonis
0	6	0	G	28884	Hydrogenovibrio
0	5	1	S	39765	Hydrogenovibrio crunogenus
0	4	4	S1	317025	Hydrogenovibrio crunogenus XCL-2
0	1	1	S	265883	Hydrogenovibrio thermophilus
0	6	0	G	40222	Methylophaga
0	4	4	S	754476	Methylophaga nitratireducenticrescens
0	2	2	S	754477	Methylophaga frappieri
0	2	0	G	2039723	Thiomicrorhabdus
0	2	2	S	2211106	Thiomicrorhabdus aquaedulcis
0	1	0	G	933	Thiomicrospira
0	1	0	S	147268	Thiomicrospira cyclica
0	1	1	S1	717773	Thiomicrospira cyclica ALM1
0	14	0	F	135617	Thiotrichaceae
0	12	2	G	1030	Thiothrix
0	7	0	G1	2636184	unclassified Thiothrix
0	5	5	S	1032	Thiothrix sp.
0	2	2	S	2735563	Thiothrix sp. Ku-5
0	3	3	S	111769	Thiothrix unzii
0	2	0	G	1021	Beggiatoa
0	2	2	S	288004	Beggiatoa leptomitoformis
0	93	0	O	1706369	Cellvibrionales
0	60	0	F	1706371	Cellvibrionaceae
0	51	0	G	10	Cellvibrio
0	50	0	G1	2624793	unclassified Cellvibrio
0	27	27	S	1987723	Cellvibrio sp. PSBB006
0	17	17	S	1945512	Cellvibrio sp. PSBB023
0	6	6	S	2303332	Cellvibrio sp. KY-GH-1
0	1	1	S	155077	Cellvibrio japonicus
0	4	0	G	2425	Teredinibacter
0	2	0	S	2426	Teredinibacter turnerae
0	2	2	S1	377629	Teredinibacter turnerae T7901
0	2	2	S	2731756	Teredinibacter purpureus
0	3	0	G	447467	Simiduia
0	3	0	S	447471	Simiduia agarivorans
0	3	3	S1	1117647	Simiduia agarivorans SA1 = DSM 21679
0	1	0	G	316625	Saccharophagus
0	1	0	S	86304	Saccharophagus degradans
0	1	1	S1	203122	Saccharophagus degradans 2-40
0	1	0	G	2036021	Agarilytica
0	1	1	S	1737490	Agarilytica rhodophyticola
0	17	0	F	1706375	Spongiibacteraceae
0	15	0	G	1434050	Zhongshania
0	15	15	S	1470434	Zhongshania aliphaticivorans
0	2	0	G	630749	Spongiibacter
0	2	0	G1	2631504	unclassified Spongiibacter
0	1	1	S	1620392	Spongiibacter sp. IMCC21906
0	1	1	S	2794344	Spongiibacter sp. CSC3.9
0	9	0	F	1706373	Microbulbiferaceae
0	9	0	G	48073	Microbulbifer
0	7	1	G1	2619833	unclassified Microbulbifer
0	3	3	S	2591606	Microbulbifer sp. GL-2
0	1	1	S	359370	Microbulbifer sp. A4B17
0	1	1	S	2587856	Microbulbifer sp. THAF38
0	1	1	S	2681547	Microbulbifer sp. SH-1
0	1	1	S	252514	Microbulbifer thermotolerans
0	1	1	S	1769779	Microbulbifer aggregans
0	7	0	F	1706372	Halieaceae
0	3	0	G	1217416	Halioglobus
0	3	3	S	930806	Halioglobus pacificus
0	3	0	G	2678529	Kineobactrum
0	3	3	S	2708301	Kineobactrum salinum
0	1	0	G	393661	Congregibacter
0	1	0	S	393662	Congregibacter litoralis
0	1	1	S1	314285	Congregibacter litoralis KT71
0	79	0	O	118969	Legionellales
0	58	10	F	444	Legionellaceae
0	46	0	G	445	Legionella
0	8	7	S	446	Legionella pneumophila
0	1	1	S1	91892	Legionella pneumophila subsp. fraseri
0	6	0	S	29423	Legionella oakridgensis
0	6	6	S1	1268635	Legionella oakridgensis ATCC 33761 = DSM 21215
0	5	5	S	450	Legionella longbeachae
0	5	5	S	28084	Legionella cherrii
0	4	0	G1	2622702	unclassified Legionella
0	2	2	S	2755562	Legionella sp. PC997
0	1	1	S	2662448	Legionella sp. MW5194
0	1	1	S	2708020	Legionella sp. TUM19329
0	4	0	S	96230	Legionella fallonii
0	4	4	S1	1212491	Legionella fallonii LLAP-10
0	4	4	S	28087	Legionella sainthelensi
0	3	3	S	454	Legionella israelensis
0	2	2	S	45067	Legionella lansingensis
0	1	1	S	28082	Legionella anisa
0	1	1	S	45065	Legionella geestiana
0	1	1	S	452	Legionella spiritensis
0	1	1	S	1867846	Legionella clemsonensis
0	1	1	S	449	Legionella hackeliae
0	2	0	G	461	Fluoribacter
0	2	1	S	463	Fluoribacter dumoffii
0	1	1	S1	1094714	Fluoribacter dumoffii Tex-KL
0	21	0	F	118968	Coxiellaceae
0	18	0	G	254245	Aquicella
0	17	17	S	254246	Aquicella lusitana
0	1	1	S	254247	Aquicella siphonis
0	3	0	G	776	Coxiella
0	2	2	S	2054173	Candidatus Coxiella mudrowiae
0	1	1	S	777	Coxiella burnetii
0	62	0	O	135613	Chromatiales
0	24	0	F	1046	Chromatiaceae
0	5	0	G	1227	Nitrosococcus
0	2	0	S	133539	Nitrosococcus halophilus
0	2	2	S1	472759	Nitrosococcus halophilus Nc 4
0	1	0	S	1229	Nitrosococcus oceani
0	1	1	S1	323261	Nitrosococcus oceani ATCC 19707
0	1	0	S	473531	Nitrosococcus watsonii
0	1	1	S1	105559	Nitrosococcus watsonii C-113
0	1	1	S	1814290	Nitrosococcus wardiae
0	5	0	G	53392	Thiodictyon
0	5	5	S	1166950	Candidatus Thiodictyon syntrophicum
0	4	0	G	156885	Thioflavicoccus
0	4	0	S	80679	Thioflavicoccus mobilis
0	4	4	S1	765912	Thioflavicoccus mobilis 8321
0	3	0	G	67575	Rheinheimera
0	3	0	G1	115860	unclassified Rheinheimera
0	3	3	S	2498451	Rheinheimera sp. LHK132
0	2	0	G	85073	Thermochromatium
0	2	0	S	1050	Thermochromatium tepidum
0	2	2	S1	316276	Thermochromatium tepidum ATCC 43061
0	2	0	G	85076	Marichromatium
0	2	0	S	37487	Marichromatium purpuratum
0	2	2	S1	765910	Marichromatium purpuratum 984
0	2	0	G	2828366	Caldichromatium
0	2	2	S	2699430	Caldichromatium japonicum
0	1	0	G	85072	Allochromatium
0	1	0	S	1049	Allochromatium vinosum
0	1	1	S1	572477	Allochromatium vinosum DSM 180
0	24	0	F	72276	Ectothiorhodospiraceae
0	11	1	G	106633	Thioalkalivibrio
0	4	0	S	186931	Thioalkalivibrio nitratireducens
0	4	4	S1	1255043	Thioalkalivibrio nitratireducens DSM 14787
0	3	0	G1	2621013	unclassified Thioalkalivibrio
0	3	3	S	396595	Thioalkalivibrio sp. K90mix
0	1	1	S	106634	Thioalkalivibrio versutus
0	1	0	S	108010	Thioalkalivibrio paradoxus
0	1	1	S1	713585	Thioalkalivibrio paradoxus ARh 1
0	1	0	S	1033854	Thioalkalivibrio sulfidiphilus
0	1	1	S1	396588	Thioalkalivibrio sulfidiphilus HL-EbGr7
0	5	0	G	1765964	Acidihalobacter
0	3	3	S	1765967	Acidihalobacter ferrooxydans
0	1	1	S	2792603	Acidihalobacter aeolianus
0	1	1	S	2819280	Acidihalobacter yilgarnenesis
0	4	0	G	85108	Halorhodospira
0	2	2	S	1052	Halorhodospira halochloris
0	2	0	S	1053	Halorhodospira halophila
0	2	2	S1	349124	Halorhodospira halophila SL1
0	3	0	G	406099	Aquisalimonas
0	3	0	G1	2644645	unclassified Aquisalimonas
0	3	3	S	2740807	Aquisalimonas sp. 2447
0	1	0	G	1335745	Spiribacter
0	1	0	S	1335746	Spiribacter salinus
0	1	1	S1	1260251	Spiribacter salinus M19-40
0	5	0	F	255526	Halothiobacillaceae
0	5	0	G	109262	Halothiobacillus
0	5	0	G1	2636392	unclassified Halothiobacillus
0	5	5	S	1860122	Halothiobacillus sp. LS2
0	3	0	F	1096778	Thioalkalispiraceae
0	3	0	G	2034504	Sulfurivermis
0	3	3	S	1972068	Sulfurivermis fontis
0	2	0	F	449719	Granulosicoccaceae
0	2	0	G	437504	Granulosicoccus
0	2	0	S	437505	Granulosicoccus antarcticus
0	2	2	S1	1192854	Granulosicoccus antarcticus IMCC3135
0	2	0	O1	451214	Chromatiales incertae sedis
0	2	0	G	1273155	Thiohalobacter
0	2	2	S	585455	Thiohalobacter thiocyanaticus
0	1	0	F	1676141	Wenzhouxiangellaceae
0	1	0	G	1676142	Wenzhouxiangella
0	1	1	S	1579979	Wenzhouxiangella marina
0	1	0	F	1738654	Woeseiaceae
0	1	0	G	1738655	Woeseia
0	1	1	S	1548547	Woeseia oceani
0	39	0	O	1240482	Orbales
0	39	0	F	1240483	Orbaceae
0	30	0	G	1193503	Gilliamella
0	30	30	S	1196095	Gilliamella apicola
0	9	0	G	1335631	Frischella
0	9	9	S	1267021	Frischella perrara
0	36	0	O	135618	Methylococcales
0	36	2	F	403	Methylococcaceae
0	13	0	G	413	Methylococcus
0	12	0	S	414	Methylococcus capsulatus
0	12	12	S1	243233	Methylococcus capsulatus str. Bath
0	1	0	G1	2618889	unclassified Methylococcus
0	1	1	S	2812648	Methylococcus sp. EFPC2
0	8	2	G	416	Methylomonas
0	4	0	G1	2608980	unclassified Methylomonas
0	3	3	S	107637	Methylomonas sp. LW13
0	1	1	S	2785785	Methylomonas sp. LL1
0	1	1	S	702114	Methylomonas koyamae
0	1	1	S	2608981	Methylomonas rhizoryzae
0	8	1	G	2822410	Methylotuvimicrobium
0	6	0	S	271065	Methylotuvimicrobium alcaliphilum
0	6	6	S1	1091494	Methylotuvimicrobium alcaliphilum 20Z
0	1	1	S	95641	Methylotuvimicrobium buryatense
0	2	0	G	39773	Methylomicrobium
0	2	0	G1	2631527	unclassified Methylomicrobium
0	2	2	S	2049332	Methylomicrobium sp. wino1
0	2	0	G	1808977	Candidatus Methylospira
0	2	2	S	1808979	Candidatus Methylospira mobilis
0	1	0	G	762296	Methylovulum
0	1	1	S	1704499	Methylovulum psychrotolerans
0	27	0	C1	118884	Gammaproteobacteria incertae sedis
0	18	0	C2	32036	sulfur-oxidizing symbionts
0	15	15	S	2360	Bathymodiolus thermophilus thioautotrophic gill symbiont
0	3	0	S	113267	Bathymodiolus septemdierum thioautotrophic gill symbiont
0	3	3	S1	1303921	endosymbiont of Bathymodiolus septemdierum str. Myojin knoll
0	3	0	G	655184	Candidatus Thioglobus
0	2	2	S	1705394	Candidatus Thioglobus autotrophicus
0	1	1	S	1427364	Candidatus Thioglobus singularis
0	2	0	G	349742	Sedimenticola
0	2	2	S	1543721	Sedimenticola thiotaurini
0	2	0	G	745410	Gallaecimonas
0	2	2	S	2291597	Gallaecimonas mangrovi
0	2	0	G	2738850	Candidatus Reidiella
0	2	2	S	2738883	Candidatus Reidiella endopervernicosa
0	7	0	O	1692040	Acidiferrobacterales
0	7	0	F	1692041	Acidiferrobacteraceae
0	5	0	G	1744881	Sulfuricaulis
0	5	5	S	1620215	Sulfuricaulis limicola
0	2	0	G	1692042	Sulfurifustis
0	2	2	S	1675686	Sulfurifustis variabilis
0	7	0	O	1775403	Nevskiales
0	6	0	F	568386	Sinobacteraceae
0	5	0	G	413435	Solimonas
0	5	0	G1	2637139	unclassified Solimonas
0	5	5	S	2303331	Solimonas sp. K1W22B-7
0	1	0	G	1861863	Sinimarinibacterium
0	1	0	G1	2621506	unclassified Sinimarinibacterium
0	1	1	S	2698684	Sinimarinibacterium sp. NLF-5-8
0	1	0	F	2689614	Steroidobacteraceae
0	1	0	G	469322	Steroidobacter
0	1	1	S	465721	Steroidobacter denitrificans
0	3	0	O	135615	Cardiobacteriales
0	3	0	F	868	Cardiobacteriaceae
0	3	0	G	869	Dichelobacter
0	3	3	S	870	Dichelobacter nodosus
0	2	0	O	1934945	Immundisolibacterales
0	2	0	F	1934946	Immundisolibacteraceae
0	2	0	G	1934947	Immundisolibacter
0	2	2	S	1810504	Immundisolibacter cernigliae
0	1	0	C1	33811	unclassified Gammaproteobacteria
0	1	1	S	1248727	endosymbiont of unidentified scaly snail isolate Monju
0	1	0	O	742030	Salinisphaerales
0	1	0	F	742031	Salinisphaeraceae
0	1	0	G	180541	Salinisphaera
0	1	0	G1	2649847	unclassified Salinisphaera
0	1	1	S	2183911	Salinisphaera sp. LB1
0.02	14853	140	C	28216	Betaproteobacteria
0.02	14302	352	O	80840	Burkholderiales
0.01	11822	1158	F	119060	Burkholderiaceae
0.01	6037	39	G	106589	Cupriavidus
0.01	5230	5230	S	96344	Cupriavidus oxalaticus
0	699	699	S	164546	Cupriavidus taiwanensis
0	13	10	S	106590	Cupriavidus necator
0	3	3	S1	1042878	Cupriavidus necator N-1
0	12	12	S	119219	Cupriavidus metallidurans
0	9	9	S	68895	Cupriavidus basilensis
0	9	9	S	82633	Cupriavidus pauculus
0	7	7	S	151783	Cupriavidus campinensis
0	6	0	S	248026	Cupriavidus pinatubonensis
0	6	6	S1	264198	Cupriavidus pinatubonensis JMP134
0	4	4	S	1040979	Cupriavidus neocaledonicus
0	4	4	S	1796606	Cupriavidus nantongensis
0	3	0	G1	2640874	unclassified Cupriavidus
0	2	2	S	1389192	Cupriavidus sp. USMAHM13
0	1	1	S	2771360	Cupriavidus sp. ISTL7
0	1	1	S	82541	Cupriavidus gilardii
0	1	1	S	367825	Cupriavidus malaysiensis
0	2920	1095	G	32008	Burkholderia
0	1142	428	G1	87882	Burkholderia cepacia complex
0	103	100	S	87883	Burkholderia multivorans
0	3	3	S1	395019	Burkholderia multivorans ATCC 17616
0	92	92	S	1503054	Burkholderia stagnalis
0	88	82	S	95486	Burkholderia cenocepacia
0	5	5	S1	406425	Burkholderia cenocepacia MC0-3
0	1	1	S1	1055524	Burkholderia cenocepacia H111
0	79	40	S	292	Burkholderia cepacia
0	21	21	S1	1009846	Burkholderia cepacia GG4
0	18	18	S1	1395570	Burkholderia cepacia JBK9
0	63	61	S	101571	Burkholderia ubonensis
0	2	2	S1	1249668	Burkholderia ubonensis MSMB22
0	38	38	S	95485	Burkholderia stabilis
0	32	32	S	1503055	Burkholderia territorii
0	30	30	S	179879	Burkholderia anthina
0	29	29	S	482957	Burkholderia lata
0	26	18	S	152480	Burkholderia ambifaria
0	8	8	S1	398577	Burkholderia ambifaria MC40-6
0	26	26	S	60550	Burkholderia pyrrocinia
0	23	23	S	488447	Burkholderia contaminans
0	20	20	S	488729	Burkholderia metallica
0	16	16	S	488732	Burkholderia diffusa
0	16	16	S	60552	Burkholderia vietnamiensis
0	14	14	S	488731	Burkholderia seminalis
0	11	11	S	488446	Burkholderia latens
0	8	8	S	1207504	Burkholderia pseudomultivorans
0	291	44	G1	2613784	unclassified Burkholderia
0	39	39	S	1705310	Burkholderia sp. IDO3
0	36	36	S	2571746	Burkholderia sp. DHOD12
0	36	36	S	1740163	Burkholderia sp. Bp7605
0	20	20	S	1637853	Burkholderia sp. NRF60-BP8
0	19	19	S	640512	Burkholderia sp. CCGE1003
0	18	18	S	758782	Burkholderia sp. THE68
0	14	14	S	1637862	Burkholderia sp. LA-2-3-30-S1-D2
0	13	13	S	2811788	Burkholderia sp. MS455
0	12	12	S	1637869	Burkholderia sp. MSMB0856
0	9	9	S	2217913	Burkholderia sp. JP2-270
0	7	7	S	2811789	Burkholderia sp. MS389
0	5	5	S	1179675	Burkholderia sp. KBS0801
0	5	5	S	1097668	Burkholderia sp. YI23
0	4	4	S	1855726	Burkholderia sp. KK1
0	3	3	S	1795043	Burkholderia sp. PAMC 26561
0	3	3	S	2732364	Burkholderia sp. MBR-1
0	2	2	S	1795874	Burkholderia sp. PAMC 28687
0	2	2	S	758796	Burkholderia sp. RPE67
0	248	137	G1	111527	pseudomallei group
0	44	32	S	28450	Burkholderia pseudomallei
0	3	3	S1	1435994	Burkholderia pseudomallei MSHR2243
0	2	2	S1	1435372	Burkholderia pseudomallei MSHR3965
0	1	1	S1	320371	Burkholderia pseudomallei 1710a
0	1	1	S1	1249658	Burkholderia pseudomallei PB08298010
0	1	1	S1	1437000	Burkholderia pseudomallei MSHR1153
0	1	1	S1	557724	Burkholderia pseudomallei 576
0	1	1	S1	1249470	Burkholderia pseudomallei MSHR1079
0	1	1	S1	1241583	Burkholderia pseudomallei NCTC 13179
0	1	1	S1	1249468	Burkholderia pseudomallei NCTC 13178
0	22	22	S	57975	Burkholderia thailandensis
0	14	14	S	1385591	Burkholderia sp. BDU6
0	13	13	S	1385592	Burkholderia sp. BDU8
0	10	10	S	342113	Burkholderia oklahomensis
0	4	4	S	1637841	Burkholderia sp. MSMB0852
0	3	3	S	1637831	Burkholderia sp. MSMB617WGS
0	1	1	S	13373	Burkholderia mallei
0	68	55	S	28095	Burkholderia gladioli
0	8	8	S1	999541	Burkholderia gladioli BSR3
0	5	5	S1	32009	Burkholderia gladioli pv. gladioli
0	40	40	S	41899	Burkholderia plantarii
0	36	35	S	337	Burkholderia glumae
0	1	1	S1	626418	Burkholderia glumae BGR1
0	1289	211	G	1822464	Paraburkholderia
0	264	0	S	261302	Paraburkholderia phytofirmans
0	257	257	S1	1417228	Paraburkholderia phytofirmans OLGA172
0	7	7	S1	398527	Paraburkholderia phytofirmans PsJN
0	206	206	S	2026199	Paraburkholderia aromaticivorans
0	185	185	S	134537	Paraburkholderia fungorum
0	85	0	G1	2615204	unclassified Paraburkholderia
0	29	29	S	1926494	Paraburkholderia sp. SOS3
0	25	25	S	2547399	Paraburkholderia sp. 7MH5
0	13	13	S	2604047	Paraburkholderia sp. Msb3
0	10	10	S	2735433	Paraburkholderia sp. PGU16
0	8	8	S	2735434	Paraburkholderia sp. PGU19
0	52	52	S	265293	Paraburkholderia acidophila
0	27	27	S	92647	Paraburkholderia tropica
0	25	25	S	2571748	Paraburkholderia acidisoli
0	21	0	S	148447	Paraburkholderia phymatum
0	21	21	S1	391038	Paraburkholderia phymatum STM815
0	21	21	S	420953	Paraburkholderia megapolitana
0	20	20	S	2211211	Paraburkholderia dokdonella
0	19	13	S	75105	Paraburkholderia caribensis
0	6	6	S1	1323664	Paraburkholderia caribensis MBA4
0	17	17	S	2654982	Paraburkholderia atlantica
0	17	17	S	2571747	Paraburkholderia acidiphila
0	17	17	S	134536	Paraburkholderia caledonica
0	15	15	S	311230	Paraburkholderia terrae
0	15	15	S	60548	Paraburkholderia graminis
0	13	0	S	252970	Paraburkholderia phenoliruptrix
0	13	13	S1	1229205	Paraburkholderia phenoliruptrix BR3459a
0	12	12	S	1761016	Paraburkholderia caffeinilytica
0	12	12	S	169427	Paraburkholderia terricola
0	11	0	S	948107	Paraburkholderia sprentiae
0	11	11	S1	754502	Paraburkholderia sprentiae WSM5005
0	9	9	S	311231	Paraburkholderia ginsengisoli
0	8	8	S	169430	Paraburkholderia hospita
0	7	0	S	36873	Paraburkholderia xenovorans
0	7	7	S1	266265	Paraburkholderia xenovorans LB400
0	239	19	G	48736	Ralstonia
0	204	203	S	305	Ralstonia solanacearum
0	1	1	S1	1457195	Ralstonia solanacearum Rs-10-244
0	9	9	S	105219	Ralstonia mannitolilytica
0	4	1	S	329	Ralstonia pickettii
0	2	2	S1	402626	Ralstonia pickettii 12J
0	1	1	S1	428406	Ralstonia pickettii 12D
0	3	3	S	190721	Ralstonia insidiosa
0	99	22	G	93217	Pandoraea
0	14	9	S	93220	Pandoraea pnomenusa
0	5	5	S1	1416914	Pandoraea pnomenusa 3kgm
0	12	12	S	445709	Pandoraea thiooxydans
0	9	9	S	93221	Pandoraea pulmonicola
0	9	0	G1	2624094	unclassified Pandoraea
0	9	9	S	2518599	Pandoraea sp. XY-2
0	7	7	S	1891094	Pandoraea fibrosis
0	6	6	S	93222	Pandoraea sputorum
0	5	5	S	93218	Pandoraea apista
0	5	5	S	93219	Pandoraea norimbergensis
0	4	4	S	656178	Pandoraea vervacti
0	4	4	S	656179	Pandoraea faecigallinarum
0	2	2	S	573737	Pandoraea oxalativorans
0	52	3	G	1827195	Caballeronia
0	34	10	G1	2646786	unclassified Caballeronia
0	23	23	S	2814653	Caballeronia sp. M1242
0	1	1	S	2705548	Caballeronia sp. SBC1
0	15	15	S	758793	Caballeronia insecticola
0	17	2	G	44013	Polynucleobacter
0	6	6	S	576610	Polynucleobacter necessarius
0	3	3	S	2527775	Polynucleobacter paneuropaeus
0	2	2	S	556054	Polynucleobacter difficilis
0	2	2	S	1835254	Polynucleobacter duraquae
0	1	1	S	576611	Polynucleobacter asymbioticus
0	1	0	G1	2640945	unclassified Polynucleobacter
0	1	1	S	1743162	Polynucleobacter sp. LimPoW16
0	4	0	G	1810868	Mycoavidus
0	3	3	S	1553431	Mycoavidus cysteinexigens
0	1	0	G1	2649241	unclassified Mycoavidus
0	1	1	S	2651972	Mycoavidus sp. B2-EB
0	4	0	G	2571159	Mycetohabitans
0	4	0	S	412963	Mycetohabitans rhizoxinica
0	4	4	S1	882378	Mycetohabitans rhizoxinica HKI 454
0	2	0	G	47670	Lautropia
0	2	2	S	47671	Lautropia mirabilis
0	1	0	G	131079	Limnobacter
0	1	0	G1	2630203	unclassified Limnobacter
0	1	1	S	2732163	Limnobacter sp. SAORIC-580
0	1717	223	F	80864	Comamonadaceae
0	546	14	G	219181	Ottowia
0	399	0	G1	2645081	unclassified Ottowia
0	382	382	S	2816950	Ottowia sp. 27C
0	17	17	S	1658672	Ottowia sp. oral taxon 894
0	133	133	S	2109914	Ottowia oryzae
0	189	32	G	34072	Variovorax
0	103	30	G1	663243	unclassified Variovorax
0	12	12	S	2762322	Variovorax sp. PAMC26660
0	11	11	S	1795631	Variovorax sp. PAMC 28711
0	9	9	S	434009	Variovorax sp. PBL-H6
0	9	9	S	1034889	Variovorax sp. HW608
0	8	8	S	207745	Variovorax sp. WDL1
0	5	5	S	2762323	Variovorax sp. PAMC28562
0	5	5	S	2681552	Variovorax sp. RKNM96
0	4	4	S	434008	Variovorax sp. PBS-H4
0	4	4	S	662548	Variovorax sp. RA8
0	3	3	S	434014	Variovorax sp. PBL-E5
0	2	2	S	2774875	Variovorax sp. 38R
0	1	1	S	282217	Variovorax sp. SRS16
0	49	24	S	34073	Variovorax paradoxus
0	9	9	S1	543728	Variovorax paradoxus S110
0	9	9	S1	1246301	Variovorax paradoxus B4
0	7	7	S1	595537	Variovorax paradoxus EPS
0	5	5	S	436515	Variovorax boronicumulans
0	177	21	G	12916	Acidovorax
0	91	12	G1	2684926	unclassified Acidovorax
0	20	20	S	1842533	Acidovorax sp. RAC01
0	17	17	S	358220	Acidovorax sp. KKS102
0	15	15	S	2518343	Acidovorax sp. JMULE5
0	11	11	S	2714923	Acidovorax sp. HDW3
0	9	9	S	1858609	Acidovorax sp. T1
0	4	4	S	2478662	Acidovorax sp. 1608163
0	3	3	S	232721	Acidovorax sp. JS42
0	19	0	S	80867	Acidovorax avenae
0	19	16	S1	80870	Acidovorax avenae subsp. avenae
0	3	3	S2	643561	Acidovorax avenae subsp. avenae ATCC 19860
0	17	17	S	553814	Acidovorax carolinensis
0	13	13	S	2743470	Acidovorax antarcticus
0	7	7	S	1926868	Acidovorax monticola
0	5	0	S	721785	Acidovorax ebreus
0	5	5	S1	535289	Acidovorax ebreus TPSY
0	4	4	S	80869	Acidovorax citrulli
0	118	9	G	47420	Hydrogenophaga
0	94	8	G1	2610897	unclassified Hydrogenophaga
0	16	16	S	2806262	Hydrogenophaga sp. YM1
0	14	14	S	2716225	Hydrogenophaga sp. BA0156
0	13	13	S	1842537	Hydrogenophaga sp. RAC07
0	12	12	S	2651974	Hydrogenophaga sp. BPS33
0	11	11	S	434010	Hydrogenophaga sp. PBL-H3
0	8	8	S	795665	Hydrogenophaga sp. PBC
0	7	7	S	2565558	Hydrogenophaga sp. PAMC20947
0	5	5	S	2184519	Hydrogenophaga sp. NH-16
0	10	10	S	47421	Hydrogenophaga pseudoflava
0	5	5	S	1763535	Hydrogenophaga crassostreae
0	110	14	G	283	Comamonas
0	19	19	S	225991	Comamonas aquatica
0	19	0	G1	2638500	unclassified Comamonas
0	19	19	S	2597701	Comamonas sp. NLF-7-7
0	18	18	S	1082851	Comamonas serinivorans
0	12	12	S	285	Comamonas testosteroni
0	11	11	S	1562974	Comamonas piscis
0	9	9	S	160825	Comamonas koreensis
0	6	6	S	225992	Comamonas kerstersii
0	2	2	S	363952	Comamonas thiooxydans
0	60	0	G	238749	Diaphorobacter
0	29	29	S	1546149	Diaphorobacter polyhydroxybutyrativorans
0	15	1	G1	2649760	unclassified Diaphorobacter
0	7	7	S	2714925	Diaphorobacter sp. HDW4B
0	4	4	S	2714924	Diaphorobacter sp. HDW4A
0	3	3	S	2735554	Diaphorobacter sp. JS3050
0	10	10	S	1288495	Diaphorobacter aerolatus
0	6	6	S	1715720	Diaphorobacter ruginosibacter
0	51	4	G	28065	Rhodoferax
0	18	0	G1	2627954	unclassified Rhodoferax
0	10	10	S	2741720	Rhodoferax sp. BAB1
0	5	5	S	2752316	Rhodoferax sp. AJA081-3
0	3	3	S	2822760	Rhodoferax sp. PAMC29310
0	10	10	S	2509614	Rhodoferax sediminis
0	5	5	S	81479	Rhodoferax antarcticus
0	5	5	S	1484693	Rhodoferax saidenbachensis
0	5	5	S	1842727	Rhodoferax koreense
0	4	0	S	192843	Rhodoferax ferrireducens
0	4	4	S1	338969	Rhodoferax ferrireducens T118
0	33	23	G	80865	Delftia
0	6	6	S	80866	Delftia acidovorans
0	2	2	S	180282	Delftia tsuruhatensis
0	1	1	S	558537	Delftia lacustris
0	1	0	G1	2613839	unclassified Delftia
0	1	1	S	1920191	Delftia sp. HK171
0	32	0	G	174951	Ramlibacter
0	32	17	S	94132	Ramlibacter tataouinensis
0	15	15	S1	365046	Ramlibacter tataouinensis TTB310
0	26	0	G	201096	Alicycliphilus
0	26	21	S	179636	Alicycliphilus denitrificans
0	3	3	S1	596153	Alicycliphilus denitrificans BC
0	2	2	S1	596154	Alicycliphilus denitrificans K601
0	24	0	G	281915	Curvibacter
0	24	0	G1	2685271	unclassified Curvibacter
0	24	24	S	1844971	Curvibacter sp. AEP1-3
0	20	0	G	665874	Limnohabitans
0	20	0	G1	2626134	unclassified Limnohabitans
0	13	13	S	1678128	Limnohabitans sp. 63ED37-2
0	7	7	S	1678129	Limnohabitans sp. 103DPR2
0	19	0	G	1649468	Melaminivora
0	19	0	G1	2641902	unclassified Melaminivora
0	19	19	S	2109913	Melaminivora sp. SC2-9
0	17	3	G	52972	Polaromonas
0	8	0	S	216465	Polaromonas naphthalenivorans
0	8	8	S1	365044	Polaromonas naphthalenivorans CJ2
0	5	1	G1	2638319	unclassified Polaromonas
0	4	4	S	296591	Polaromonas sp. JS666
0	1	1	S	37448	Polaromonas vacuolata
0	15	0	G	2678886	Pulveribacter
0	15	15	S	2116657	Pulveribacter suum
0	15	0	G	352450	Simplicispira
0	15	15	S	2109915	Simplicispira suum
0	12	1	G	2490452	Serpentinomonas
0	8	8	S	1458425	Serpentinomonas raichei
0	3	3	S	1458426	Serpentinomonas mccroryi
0	11	0	G	364316	Verminephrobacter
0	11	0	S	364317	Verminephrobacter eiseniae
0	11	11	S1	391735	Verminephrobacter eiseniae EF01-2
0	7	0	G	683756	Kinneretia
0	7	0	G1	2632542	unclassified Kinneretia
0	7	7	S	2714952	Kinneretia sp. DAIF2
0	6	0	G	232523	Hylemonella
0	6	6	S	80880	Hylemonella gracilis
0	6	0	G	215579	Schlegelella
0	6	6	S	215580	Schlegelella thermodepolymerans
0	171	6	F	506	Alcaligenaceae
0	63	13	G	222	Achromobacter
0	18	1	G1	2626865	unclassified Achromobacter
0	11	11	S	1758194	Achromobacter sp. AONIH1
0	3	3	S	1881016	Achromobacter sp. MFA1 R4
0	3	3	S	2282475	Achromobacter sp. B7
0	12	10	S	85698	Achromobacter xylosoxidans
0	2	2	S1	762376	Achromobacter xylosoxidans A8
0	9	9	S	217203	Achromobacter spanius
0	5	5	S	1353889	Achromobacter pestifer
0	4	4	S	32002	Achromobacter denitrificans
0	2	2	S	217204	Achromobacter insolitus
0	48	7	G	517	Bordetella
0	6	6	S	518	Bordetella bronchiseptica
0	6	6	S	123899	Bordetella trematum
0	6	0	G1	2630031	unclassified Bordetella
0	5	5	S	1697043	Bordetella sp. H567
0	1	1	S	1746199	Bordetella sp. N
0	5	5	S	94624	Bordetella petrii
0	5	5	S	1416803	Bordetella genomosp. 9
0	3	3	S	521	Bordetella avium
0	3	3	S	103855	Bordetella hinzii
0	2	2	S	1331258	Bordetella pseudohinzii
0	1	1	S	520	Bordetella pertussis
0	1	1	S	35814	Bordetella holmesii
0	1	1	S	463014	Bordetella flabilis
0	1	1	S	463025	Bordetella bronchialis
0	1	1	S	1416806	Bordetella genomosp. 8
0	22	2	G	507	Alcaligenes
0	19	19	S	511	Alcaligenes faecalis
0	1	0	G1	259357	unclassified Alcaligenes
0	1	1	S	2813780	Alcaligenes sp. SORT26
0	7	0	G	1921582	Orrella
0	7	7	S	1851544	Orrella dioscoreae
0	5	0	G	305976	Pusillimonas
0	4	0	G1	2640016	unclassified Pusillimonas
0	4	4	S	1007105	Pusillimonas sp. T7-7
0	1	1	S	2028345	Pusillimonas thiosulfatoxidans
0	4	0	G	359336	Castellaniella
0	4	0	S	75697	Castellaniella defragrans
0	4	4	S1	1437824	Castellaniella defragrans 65Phen
0	3	0	G	29574	Taylorella
0	2	0	S	84590	Taylorella asinigenitalis
0	2	2	S1	1008459	Taylorella asinigenitalis MCE3
0	1	1	S	29575	Taylorella equigenitalis
0	3	0	G	290425	Advenella
0	2	0	S	310575	Advenella kashmirensis
0	2	2	S1	1036672	Advenella kashmirensis WT001
0	1	0	S	302406	Advenella mimigardefordensis
0	1	1	S1	1247726	Advenella mimigardefordensis DPN7
0	3	0	G	2782172	Algicoccus
0	3	3	S	2163011	Algicoccus marinus
0	2	0	G	152267	Pigmentiphaga
0	1	1	S	1940612	Pigmentiphaga aceris
0	1	0	G1	2626614	unclassified Pigmentiphaga
0	1	1	S	2488560	Pigmentiphaga sp. H8
0	2	0	G	257820	Kerstersia
0	2	2	S	206506	Kerstersia gyiorum
0	2	0	G	1472344	Basilea
0	2	0	S	1472345	Basilea psittacipulmonis
0	2	2	S1	1072685	Basilea psittacipulmonis DSM 24701
0	1	0	G	1100891	Paenalcaligenes
0	1	1	S	643674	Paenalcaligenes hominis
0	119	8	F	75682	Oxalobacteraceae
0	49	5	G	149698	Massilia
0	17	3	G1	2609279	unclassified Massilia
0	5	5	S	1593482	Massilia sp. YMA4
0	3	3	S	2765360	Massilia sp. CCM 8941
0	3	3	S	2769491	Massilia sp. LPB0304
0	2	2	S	1707785	Massilia sp. WG5
0	1	1	S	1678028	Massilia sp. NR 4-1
0	6	6	S	321984	Massilia plicata
0	4	4	S	945844	Massilia oculi
0	3	3	S	321985	Massilia lutea
0	3	3	S	871742	Massilia flava
0	3	3	S	1141883	Massilia putida
0	3	3	S	2045208	Massilia violaceinigra
0	2	2	S	321983	Massilia albidiflava
0	2	2	S	864828	Massilia umbonata
0	1	1	S	2072590	Massilia armeniaca
0	25	8	G	29580	Janthinobacterium
0	7	0	G1	2610881	unclassified Janthinobacterium
0	3	3	S	1644131	Janthinobacterium sp. 1_2014MBL_MicDiv
0	2	2	S	375286	Janthinobacterium sp. Marseille
0	1	1	S	1236179	Janthinobacterium sp. B9-8
0	1	1	S	1537274	Janthinobacterium sp. HH102
0	5	0	S	55508	Janthinobacterium agaricidamnosum
0	5	5	S1	1349767	Janthinobacterium agaricidamnosum NBRC 102515 = DSM 9628
0	3	3	S	2590869	Janthinobacterium tructae
0	2	2	S	368607	Janthinobacterium svalbardensis
0	12	2	G	963	Herbaspirillum
0	3	3	S	80842	Herbaspirillum rubrisubalbicans
0	2	2	S	964	Herbaspirillum seropedicae
0	2	2	S	2014887	Herbaspirillum robiniae
0	1	1	S	92645	Herbaspirillum frisingense
0	1	1	S	863372	Herbaspirillum huttiense
0	1	0	G1	2624150	unclassified Herbaspirillum
0	1	1	S	2025949	Herbaspirillum sp. meg3
0	8	0	G	202907	Collimonas
0	4	4	S	279058	Collimonas arenae
0	2	1	S	158899	Collimonas fungivorans
0	1	1	S1	1005048	Collimonas fungivorans Ter331
0	2	2	S	279113	Collimonas pratensis
0	7	0	G	75654	Duganella
0	7	0	G1	2636909	unclassified Duganella
0	4	4	S	2728020	Duganella sp. GN2-R2
0	3	3	S	2728021	Duganella sp. AF9R3
0	4	0	G	401469	Undibacterium
0	4	2	G1	2630295	unclassified Undibacterium
0	1	1	S	2058624	Undibacterium sp. KW1
0	1	1	S	2058625	Undibacterium sp. YM2
0	4	0	G	1344552	Noviherbaspirillum
0	4	0	G1	2617509	unclassified Noviherbaspirillum
0	4	4	S	2601898	Noviherbaspirillum sp. UKPF54
0	2	0	G	1229970	Glaciimonas
0	2	0	G1	2644401	unclassified Glaciimonas
0	2	2	S	2807626	Glaciimonas sp. PAMC28666
0	118	6	O1	224471	Burkholderiales genera incertae sedis
0	31	1	G	32012	Thiomonas
0	28	1	G1	2625466	unclassified Thiomonas
0	27	27	S	1050370	Thiomonas sp. X19
0	2	1	S	926	Thiomonas intermedia
0	1	1	S1	75379	Thiomonas intermedia K12
0	16	0	G	212743	Rhizobacter
0	8	8	S	946333	Rhizobacter gummiphilus
0	8	0	G1	2640088	unclassified Rhizobacter
0	8	8	S	2753607	Rhizobacter sp. AJA081-3
0	15	3	G	316612	Methylibium
0	8	0	G1	2633235	unclassified Methylibium
0	8	8	S	2082386	Methylibium sp. Pch-M
0	4	0	S	105560	Methylibium petroleiphilum
0	4	4	S1	420662	Methylibium petroleiphilum PM1
0	13	0	G	34102	Sphaerotilus
0	13	0	S	34103	Sphaerotilus natans
0	13	13	S1	639200	Sphaerotilus natans subsp. sulfidivorans
0	8	0	G	88	Leptothrix
0	8	0	S	34029	Leptothrix cholodnii
0	8	8	S1	395495	Leptothrix cholodnii SP-6
0	6	0	G	93681	Roseateles
0	6	6	S	76731	Roseateles depolymerans
0	5	0	G	28067	Rubrivivax
0	5	0	S	28068	Rubrivivax gelatinosus
0	5	5	S1	983917	Rubrivivax gelatinosus IL144
0	5	0	G	318147	Paucibacter
0	5	0	G1	2642959	unclassified Paucibacter
0	5	5	S	1768242	Paucibacter sp. KCTC 42545
0	4	0	G	92793	Aquabacterium
0	4	4	S	1296669	Aquabacterium olei
0	3	0	G	54066	Xylophilus
0	3	3	S	2697032	Xylophilus rhododendri
0	3	0	G	65047	Mitsuaria
0	3	0	G1	2648776	unclassified Mitsuaria
0	3	3	S	1658665	Mitsuaria sp. 7
0	3	0	G	644355	Inhella
0	3	3	S	392593	Inhella inkyongensis
0	3	0	F	995019	Sutterellaceae
0	2	0	G	1918598	Turicimonas
0	2	2	S	1796652	Turicimonas muris
0	1	0	G	40544	Sutterella
0	1	1	S	2494234	Sutterella megalosphaeroides
0	151	0	O	206351	Neisseriales
0	83	0	F	481	Neisseriaceae
0	52	9	G	482	Neisseria
0	13	13	S	326522	Neisseria animaloris
0	6	1	G1	2623750	unclassified Neisseria
0	2	2	S	655307	Neisseria sp. KEM232
0	2	2	S	1853276	Neisseria sp. 10022
0	1	0	S	641148	Neisseria sp. oral taxon 014
0	1	1	S1	641149	Neisseria sp. oral taxon 014 str. F0314
0	6	6	S	607712	Neisseria shayeganii
0	4	4	S	28091	Neisseria weaveri
0	3	3	S	487	Neisseria meningitidis
0	2	2	S	2666100	Neisseria brasiliensis
0	2	2	S	490	Neisseria sicca
0	2	2	S	495	Neisseria elongata
0	2	2	S	267212	Neisseria bacilliformis
0	1	1	S	485	Neisseria gonorrhoeae
0	1	1	S	1853278	Neisseria chenwenguii
0	1	1	S	483	Neisseria cinerea
0	8	0	G	32257	Kingella
0	5	5	S	505	Kingella oralis
0	3	3	S	504	Kingella kingae
0	6	0	G	538	Eikenella
0	6	6	S	539	Eikenella corrodens
0	5	0	G	59	Vitreoscilla
0	3	3	S	63	Vitreoscilla filiformis
0	2	0	G1	2627922	unclassified Vitreoscilla
0	2	2	S	96942	Vitreoscilla sp. C1
0	4	0	G	1193515	Snodgrassella
0	4	0	S	1196083	Snodgrassella alvi
0	4	4	S1	1196094	Snodgrassella alvi wkB2
0	3	0	G	334107	Conchiformibius
0	3	3	S	153493	Conchiformibius steedae
0	2	0	G	1055692	Chitinolyticbacter
0	2	2	S	682798	Chitinolyticbacter meiyuanensis
0	1	0	G	71	Simonsiella
0	1	0	S	72	Simonsiella muelleri
0	1	1	S1	641147	Simonsiella muelleri ATCC 29453
0	1	0	G	194195	Alysiella
0	1	1	S	194196	Alysiella filiformis
0	1	0	G	1654931	Crenobacter
0	1	1	S	2290923	Crenobacter cavernae
0	68	1	F	1499392	Chromobacteriaceae
0	39	0	F1	90153	Chromobacterium group
0	20	4	G	535	Chromobacterium
0	4	4	S	1108595	Chromobacterium vaccinii
0	3	2	S	536	Chromobacterium violaceum
0	1	1	S1	243365	Chromobacterium violaceum ATCC 12472
0	3	3	S	2202141	Chromobacterium phragmitis
0	3	3	S	2605945	Chromobacterium paludis
0	2	0	G1	2641838	unclassified Chromobacterium
0	2	2	S	2059672	Chromobacterium sp. ATCC 53434
0	1	1	S	1778675	Chromobacterium rhizoryzae
0	19	0	G	32014	Iodobacter
0	18	0	G1	235634	unclassified Iodobacter
0	18	18	S	2496266	Iodobacter sp. H11R3
0	1	1	S	537	Iodobacter fluviatilis
0	9	1	G	407217	Aquitalea
0	3	3	S	519081	Aquitalea denitrificans
0	2	2	S	332411	Aquitalea magnusonii
0	2	2	S	1537400	Aquitalea aquatilis
0	1	0	G1	2628611	unclassified Aquitalea
0	1	1	S	1590041	Aquitalea sp. USM4
0	7	0	G	885864	Jeongeupia
0	7	0	G1	2619593	unclassified Jeongeupia
0	4	4	S	1906741	Jeongeupia sp. USM3
0	3	3	S	1009682	Jeongeupia sp. HS-3
0	4	0	G	230666	Chitinibacter
0	3	3	S	1737446	Chitinibacter fontanus
0	1	0	G1	2619399	unclassified Chitinibacter
0	1	1	S	2739434	Chitinibacter sp. 2T18
0	2	0	G	187	Aquaspirillum
0	2	0	G1	2620219	unclassified Aquaspirillum
0	2	2	S	1938604	Aquaspirillum sp. LM1
0	2	0	G	57739	Vogesella
0	2	0	G1	2684990	unclassified Vogesella
0	2	2	S	1192162	Vogesella sp. LIG4
0	2	0	G	168470	Laribacter
0	2	1	S	168471	Laribacter hongkongensis
0	1	1	S1	557598	Laribacter hongkongensis HLHK9
0	2	0	G	400947	Deefgea
0	2	0	G1	2649748	unclassified Deefgea
0	2	2	S	2739061	Deefgea sp. D17
0	110	3	O	32003	Nitrosomonadales
0	51	0	F	2772226	Sulfuricellaceae
0	37	0	G	1778653	Sulfuriferula
0	34	0	G1	2637784	unclassified Sulfuriferula
0	34	34	S	1985873	Sulfuriferula sp. AH1
0	2	2	S	171865	Sulfuriferula plumbiphila
0	1	1	S	2675298	Sulfuriferula nivalis
0	14	0	G	2772198	Sulfurimicrobium
0	14	14	S	2715678	Sulfurimicrobium lacus
0	33	0	F	206379	Nitrosomonadaceae
0	33	1	G	914	Nitrosomonas
0	20	0	S	916	Nitrosomonas eutropha
0	20	20	S1	335283	Nitrosomonas eutropha C91
0	4	4	S	44577	Nitrosomonas ureae
0	4	0	G1	2609265	unclassified Nitrosomonas
0	3	3	S	261292	Nitrosomonas sp. Is79A3
0	1	1	S	153948	Nitrosomonas sp. AL212
0	3	3	S	44574	Nitrosomonas communis
0	1	1	S	1444684	Nitrosomonas stercoris
0	10	0	F	2008793	Sterolibacteriaceae
0	5	0	G	378210	Methyloversatilis
0	5	0	G1	2639971	unclassified Methyloversatilis
0	5	5	S	1842540	Methyloversatilis sp. RAC08
0	4	0	G	311181	Denitratisoma
0	4	0	G1	2609272	unclassified Denitratisoma
0	4	4	S	1981880	Denitratisoma sp. DHT3
0	1	0	G	1054211	Sulfuritalea
0	1	0	S	748811	Sulfuritalea hydrogenivorans
0	1	1	S1	1223802	Sulfuritalea hydrogenivorans sk43H
0	9	0	F	32011	Methylophilaceae
0	4	0	G	359407	Methylotenera
0	3	0	S	1055487	Methylotenera versatilis
0	3	3	S1	666681	Methylotenera versatilis 301
0	1	0	S	359408	Methylotenera mobilis
0	1	1	S1	583345	Methylotenera mobilis JLW8
0	2	0	G	404	Methylobacillus
0	2	0	S	405	Methylobacillus flagellatus
0	2	2	S1	265072	Methylobacillus flagellatus KT
0	2	1	G	1679002	Candidatus Methylopumilus
0	1	1	S	1581680	Candidatus Methylopumilus turicensis
0	1	0	G	16	Methylophilus
0	1	1	S	2588534	Methylophilus medardicus
0	2	0	F	90627	Gallionellaceae
0	1	0	G	314343	Sideroxydans
0	1	0	S	63745	Sideroxydans lithotrophicus
0	1	1	S1	580332	Sideroxydans lithotrophicus ES-1
0	1	0	G	1443590	Ferriphaselus
0	1	1	S	1188319	Ferriphaselus amnicola
0	2	0	F	2803844	Usitatibacteraceae
0	2	0	G	2803845	Usitatibacter
0	2	2	S	2732487	Usitatibacter palustris
0	92	3	O	206389	Rhodocyclales
0	45	2	F	2008794	Zoogloeaceae
0	22	1	G	12960	Azoarcus
0	17	0	G1	2629479	unclassified Azoarcus
0	8	8	S	2027405	Azoarcus sp. DD4
0	4	4	S	748247	Azoarcus sp. KH32C
0	2	2	S	356837	Azoarcus sp. DN11
0	2	2	S	2016596	Azoarcus sp. M9-3-2
0	1	1	S	198107	Azoarcus sp. CIB
0	2	2	S	41977	Azoarcus communis
0	2	2	S	418699	Azoarcus olearius
0	21	0	G	33057	Thauera
0	14	0	G1	2609274	unclassified Thauera
0	10	10	S	2005884	Thauera sp. K11
0	4	4	S	85643	Thauera sp. MZ1T
0	3	3	S	1134435	Thauera humireducens
0	2	0	S	59405	Thauera aromatica
0	2	2	S1	44139	Thauera aromatica K172
0	1	1	S	96773	Thauera chlorobenzoica
0	1	1	S	2184083	Thauera hydrothermalis
0	35	0	F	75787	Rhodocyclaceae
0	15	0	G	1914449	Rugosibacter
0	15	15	S	1565605	Rugosibacter aromaticivorans
0	11	1	G	551759	Aromatoleum
0	7	7	S	76115	Aromatoleum bremense
0	2	2	S	76116	Aromatoleum petrolei
0	1	0	S	551760	Aromatoleum aromaticum
0	1	1	S1	76114	Aromatoleum aromaticum EbN1
0	5	3	G	146937	Azospira
0	1	1	S	404405	Azospira restricta
0	1	0	G1	2609269	unclassified Azospira
0	1	1	S	1765049	Azospira sp. I09
0	2	0	G	1769726	Niveibacterium
0	2	0	G1	2648924	unclassified Niveibacterium
0	2	2	S	2811415	Niveibacterium sp. HC41
0	2	0	G	1911577	Oryzomicrobium
0	2	2	S	1735038	Oryzomicrobium terrae
0	5	0	F	2008795	Azonexaceae
0	5	0	G	73029	Dechloromonas
0	3	0	S	259537	Dechloromonas aromatica
0	3	3	S1	159087	Dechloromonas aromatica RCB
0	2	0	G1	2633351	unclassified Dechloromonas
0	2	2	S	2231055	Dechloromonas sp. HYN0024
0	4	0	F	2808923	Fluviibacteraceae
0	4	0	G	2808942	Fluviibacter
0	4	4	S	1751046	Fluviibacter phosphoraccumulans
0	58	0	C1	119066	Betaproteobacteria incertae sedis
0	52	0	G	33055	Candidatus Kinetoplastibacterium
0	29	29	S	1576550	Candidatus Kinetoplastibacterium sorsogonicusi
0	14	14	S	233181	Candidatus Kinetoplastibacterium blastocrithidii
0	7	0	S	994695	Candidatus Kinetoplastibacterium galatii
0	7	7	S1	1208921	Candidatus Kinetoplastibacterium galatii TCC219
0	1	0	S	994692	Candidatus Kinetoplastibacterium desouzaii
0	1	1	S1	1208919	Candidatus Kinetoplastibacterium desouzaii TCC079E
0	1	0	S	994696	Candidatus Kinetoplastibacterium oncopeltii
0	1	1	S1	1208920	Candidatus Kinetoplastibacterium oncopeltii TCC290E
0	4	0	F	2705999	Casimicrobiaceae
0	4	0	G	2706000	Casimicrobium
0	4	4	S	2591109	Casimicrobium huifangae
0	2	0	G	327159	Candidatus Accumulibacter
0	2	0	S	327160	Candidatus Accumulibacter phosphatis
0	2	2	S1	522306	Candidatus Accumulibacter phosphatis clade IIA str. UW-1
0	3781	71	C	28211	Alphaproteobacteria
0	2117	0	O	204455	Rhodobacterales
0	2117	20	F	31989	Rhodobacteraceae
0	1647	0	G	1653176	Cereibacter
0	1647	1644	S	1063	Cereibacter sphaeroides
0	2	2	S1	349101	Rhodobacter sphaeroides ATCC 17029
0	1	1	S1	557760	Rhodobacter sphaeroides KD131
0	226	0	G	366614	Haematobacter
0	226	226	S	195105	Haematobacter massiliensis
0	61	4	G	265	Paracoccus
0	13	0	G1	246570	unclassified Paracoccus
0	6	6	S	2760307	Paracoccus sp. MC1862
0	3	3	S	2812658	Paracoccus sp. H4-D09
0	2	2	S	2589076	Paracoccus sp. AK26
0	1	1	S	1529068	Paracoccus sp. BM15
0	1	1	S	2500532	Paracoccus sp. Arc7-R13
0	8	8	S	147645	Paracoccus yeei
0	5	5	S	1545044	Paracoccus sanguinis
0	5	5	S	1077935	Paracoccus zhejiangensis
0	5	5	S	82367	Paracoccus pantotrophus
0	4	0	S	34003	Paracoccus aminophilus
0	4	4	S1	1367847	Paracoccus aminophilus JCM 7686
0	4	4	S	2065379	Paracoccus jeotgali
0	3	3	S	135740	Paracoccus kondratievae
0	3	3	S	1499308	Paracoccus mutanolyticus
0	2	2	S	1945662	Paracoccus contaminans
0	2	2	S	266	Paracoccus denitrificans
0	2	2	S	2560053	Paracoccus liaowanqingii
0	1	1	S	2259340	Paracoccus suum
0	19	0	G	302485	Phaeobacter
0	11	11	S	60890	Phaeobacter gallaeciensis
0	4	4	S	221822	Phaeobacter inhibens
0	3	3	S	1580596	Phaeobacter piscinae
0	1	1	S	1844006	Phaeobacter porticola
0	12	0	G	204456	Gemmobacter
0	12	0	G1	2636157	unclassified Gemmobacter
0	12	12	S	2169400	Gemmobacter sp. HYN0069
0	11	0	G	875170	Celeribacter
0	6	6	S	1208324	Celeribacter indicus
0	2	2	S	1397108	Celeribacter marinus
0	1	1	S	875171	Celeribacter baekdonensis
0	1	1	S	1411902	Celeribacter manganoxidans
0	1	1	S	1758178	Celeribacter ethanolicus
0	9	0	G	1060	Rhodobacter
0	5	0	G1	196779	unclassified Rhodobacter
0	3	3	S	2033869	Rhodobacter sp. CZR27
0	2	2	S	1850250	Rhodobacter sp. LPB0142
0	2	1	S	1061	Rhodobacter capsulatus
0	1	1	S1	272942	Rhodobacter capsulatus SB 1003
0	2	2	S	1075	Rhodobacter blasticus
0	9	0	G	60136	Sulfitobacter
0	6	0	G1	196795	unclassified Sulfitobacter
0	2	2	S	1389004	Sulfitobacter sp. SK011
0	2	2	S	2587855	Sulfitobacter sp. THAF37
0	1	1	S	1389005	Sulfitobacter sp. SK012
0	1	1	S	1968541	Sulfitobacter sp. D7
0	2	2	S	1402135	Sulfitobacter pseudonitzschiae
0	1	1	S	83219	Sulfitobacter mediterraneus
0	8	1	G	53945	Octadecabacter
0	3	0	G1	196158	unclassified Octadecabacter
0	3	3	S	2602067	Octadecabacter sp. SW4
0	2	0	S	1217908	Octadecabacter antarcticus
0	2	2	S1	391626	Octadecabacter antarcticus 307
0	2	2	S	1458307	Octadecabacter temperatus
0	8	0	G	34008	Rhodovulum
0	4	4	S	35806	Rhodovulum sulfidophilum
0	4	0	G1	2631432	unclassified Rhodovulum
0	3	3	S	1564506	Rhodovulum sp. P5
0	1	1	S	308754	Rhodovulum sp. MB263
0	7	0	G	263377	Salipiger
0	4	4	S	1229727	Salipiger profundus
0	3	3	S	311180	Salipiger pacificus
0	6	0	G	97050	Ruegeria
0	4	1	G1	2625375	unclassified Ruegeria
0	2	2	S	2587853	Ruegeria sp. THAF33
0	1	1	S	292414	Ruegeria sp. TM1040
0	2	0	S	89184	Ruegeria pomeroyi
0	2	2	S1	246200	Ruegeria pomeroyi DSS-3
0	6	0	G	119541	Rhodobaca
0	6	6	S	441209	Rhodobaca barguzinensis
0	6	0	G	360528	Pelagibaca
0	6	6	S	1250539	Pelagibaca abyssi
0	5	0	G	2683599	Paraoceanicella
0	5	5	S	2579971	Paraoceanicella profunda
0	4	0	G	285107	Thioclava
0	2	2	S	1549850	Thioclava electrotropha
0	2	2	S	1915078	Thioclava nitratireducens
0	3	0	G	2211641	Yoonia
0	3	3	S	245188	Yoonia vestfoldensis
0	3	0	G	2211635	Cognatishimia
0	3	3	S	1715691	Cognatishimia activa
0	3	0	G	1434019	Mameliella
0	3	3	S	561184	Mameliella alba
0	3	0	G	1209946	Roseicitreum
0	3	3	S	564137	Roseicitreum antarcticum
0	3	0	G	1097466	Defluviimonas
0	3	3	S	1335048	Defluviimonas alba
0	3	0	G	991903	Polymorphum
0	3	0	S	991904	Polymorphum gilvum
0	3	3	S1	991905	Polymorphum gilvum SL003B-26A1
0	3	0	G	2816884	Qingshengfaniella
0	3	3	S	2599296	Qingshengfaniella alkalisoli
0	3	0	G	238783	Pseudorhodobacter
0	3	3	S	2500533	Pseudorhodobacter turbinis
0	3	0	G	191028	Leisingera
0	2	2	S	1396826	Leisingera aquaemixtae
0	1	0	G1	2614906	unclassified Leisingera
0	1	1	S	2508306	Leisingera sp. NJS201
0	2	0	G	74032	Antarctobacter
0	2	2	S	74033	Antarctobacter heliothermus
0	2	0	G	188905	Jannaschia
0	2	0	G1	2645469	unclassified Jannaschia
0	2	2	S	290400	Jannaschia sp. CCS1
0	2	0	G	1649279	Epibacterium
0	2	1	S	379347	Epibacterium mobile
0	1	1	S1	1265309	Epibacterium mobile F1926
0	2	0	G	1443919	Tabrizicola
0	2	2	S	2494374	Tabrizicola piscis
0	2	0	G	1648497	Boseongicola
0	2	0	G1	2634418	unclassified Boseongicola
0	2	2	S	2552942	Boseongicola sp. CCM32
0	1	1	G	2433	Roseobacter
0	1	0	G	309512	Dinoroseobacter
0	1	0	S	215813	Dinoroseobacter shibae
0	1	1	S1	398580	Dinoroseobacter shibae DFL 12 = DSM 16493
0	1	0	G	58842	Sagittula
0	1	0	G1	2624628	unclassified Sagittula
0	1	1	S	2009329	Sagittula sp. P11
0	1	1	G	74030	Roseovarius
0	1	0	G	1855413	Brevirhabdus
0	1	1	S	1267768	Brevirhabdus pacifica
0	1	0	G	1844015	Pontivivens
0	1	0	G1	2645183	unclassified Pontivivens
0	1	1	S	2789856	Pontivivens sp. MT2928
0	1	0	G	1759417	Pseudohalocynthiibacter
0	1	1	S	1591409	Pseudohalocynthiibacter aestuariivivens
0	1	0	G	1759396	Marivivens
0	1	0	G1	2622455	unclassified Marivivens
0	1	1	S	1920883	Marivivens sp. JLT3646
0	1	0	G	92944	Ketogulonicigenium
0	1	1	S	92947	Ketogulonicigenium robustum
0	1	0	G	93682	Roseivivax
0	1	1	G1	2639302	unclassified Roseivivax
0	1	0	G	335927	Thalassobius
0	1	1	S	53501	Thalassobius gelatinovorus
0	1	0	G	299261	Tateyamaria
0	1	1	S	299262	Tateyamaria omphalii
0	1	0	G	252301	Oceanicola
0	1	0	G1	2628660	unclassified Oceanicola
0	1	1	S	2587163	Oceanicola sp. D3
0	1	0	G	367771	Marinovum
0	1	0	S	42444	Marinovum algicola
0	1	1	S1	988812	Marinovum algicola DG 898
0	1	0	G	436357	Thalassococcus
0	1	0	G1	2633072	unclassified Thalassococcus
0	1	1	S	2017482	Thalassococcus sp. S3
0	1	0	G	1579315	Halocynthiibacter
0	1	1	S	1579316	Halocynthiibacter arcticus
0	898	26	O	356	Hyphomicrobiales
0	218	10	F	41294	Bradyrhizobiaceae
0	119	19	G	374	Bradyrhizobium
0	62	2	G1	2631580	unclassified Bradyrhizobium
0	30	30	S	2715960	Bradyrhizobium sp. PSBB068
0	10	10	S	114615	Bradyrhizobium sp. ORS 278
0	3	3	S	858422	Bradyrhizobium sp. CCBAU 051011
0	3	3	S	1325102	Bradyrhizobium sp. CCBAU 51765
0	2	2	S	1197460	Bradyrhizobium sp. 6(2017)
0	2	2	S	1223566	Bradyrhizobium sp. CCGE-LA001
0	2	2	S	1325114	Bradyrhizobium sp. CCBAU 53351
0	2	2	S	1325111	Bradyrhizobium sp. CCBAU 53338
0	1	1	S	288000	Bradyrhizobium sp. BTAi1
0	1	1	S	1404888	Bradyrhizobium sp. 1(2017)
0	1	1	S	1325120	Bradyrhizobium sp. CCBAU 53421
0	1	1	S	1325112	Bradyrhizobium sp. CCBAU 53340
0	1	1	S	1325100	Bradyrhizobium sp. CCBAU 51753
0	1	1	S	115808	Bradyrhizobium sp. ORS 285
0	9	9	S	1355477	Bradyrhizobium diazoefficiens
0	4	0	S	44255	Bradyrhizobium oligotrophicum
0	4	4	S1	1245469	Bradyrhizobium oligotrophicum S58
0	4	4	S	1437360	Bradyrhizobium erythrophlei
0	3	3	S	722472	Bradyrhizobium lablabi
0	2	2	S	1274631	Bradyrhizobium icense
0	2	2	S	1404864	Bradyrhizobium cosmicum
0	2	2	S	375	Bradyrhizobium japonicum
0	2	2	S	244734	Bradyrhizobium betae
0	2	2	S	83637	Bradyrhizobium genosp. L
0	1	1	S	255045	Bradyrhizobium canariense
0	1	1	S	858423	Bradyrhizobium arachidis
0	1	1	S	1325107	Bradyrhizobium zhanjiangense
0	1	1	S	190148	Bradyrhizobium paxllaeri
0	1	1	S	1404367	Bradyrhizobium symbiodeficiens
0	1	1	S	1404768	Bradyrhizobium amphicarpaeae
0	1	1	S	83627	Bradyrhizobium genosp. B
0	1	1	S	1549949	Bradyrhizobium vignae
0	72	4	G	85413	Bosea
0	59	6	G1	2653178	unclassified Bosea
0	12	12	S	1792307	Bosea sp. PAMC 26642
0	12	12	S	2020412	Bosea sp. ANAM02
0	9	9	S	1842539	Bosea sp. RAC05
0	9	9	S	2599640	Bosea sp. F3-2
0	8	8	S	1867715	Bosea sp. Tri-49
0	3	3	S	2015316	Bosea sp. AS-1
0	9	9	S	1526658	Bosea vaviloviae
0	9	0	G	1073	Rhodopseudomonas
0	9	7	S	1076	Rhodopseudomonas palustris
0	2	2	S1	316058	Rhodopseudomonas palustris HaA2
0	4	0	G	1395974	Tardiphaga
0	4	3	G1	2631404	unclassified Tardiphaga
0	1	1	S	2592814	Tardiphaga sp. vice154
0	2	0	G	911	Nitrobacter
0	2	0	S	913	Nitrobacter winogradskyi
0	2	2	S1	323098	Nitrobacter winogradskyi Nb-255
0	2	0	G	1033	Afipia
0	1	1	S	40137	Afipia carboxidovorans
0	1	0	G1	2642050	unclassified Afipia
0	1	1	S	1882747	Afipia sp. GAS231
0	160	20	F	119045	Methylobacteriaceae
0	89	27	G	407	Methylobacterium
0	16	3	G1	2615210	unclassified Methylobacterium
0	6	6	S	426117	Methylobacterium sp. 4-46
0	3	3	S	2603276	Methylobacterium sp. WL1
0	2	2	S	925818	Methylobacterium sp. AMS5
0	1	1	S	739141	Methylobacterium sp. XJLW
0	1	1	S	2202826	Methylobacterium sp. 17Sr1-1
0	12	0	S	39956	Methylobacterium mesophilicum
0	12	12	S1	908290	Methylobacterium mesophilicum SR1.6/6
0	9	0	S	114616	Methylobacterium nodulans
0	9	9	S1	460265	Methylobacterium nodulans ORS 2060
0	7	7	S	270351	Methylobacterium aquaticum
0	6	6	S	2202825	Methylobacterium durans
0	3	3	S	269660	Methylobacterium brachiatum
0	3	3	S	2051553	Methylobacterium currus
0	2	0	S	334852	Methylobacterium oryzae
0	2	2	S1	693986	Methylobacterium oryzae CBMB20
0	2	2	S	418223	Methylobacterium phyllosphaerae
0	2	2	S	1775910	Methylobacterium indicum
0	44	10	G	2282523	Methylorubrum
0	23	5	S	408	Methylorubrum extorquens
0	17	17	S1	272630	Methylorubrum extorquens AM1
0	1	1	S1	419610	Methylorubrum extorquens PA1
0	11	10	S	223967	Methylorubrum populi
0	1	1	S1	441620	Methylorubrum populi BJ001
0	7	0	G	186650	Microvirga
0	3	0	G1	2617746	unclassified Microvirga
0	3	3	S	2082949	Microvirga sp. 17 mud 1-3
0	3	3	S	2651334	Microvirga thermotolerans
0	1	1	S	1882682	Microvirga ossetica
0	149	4	F	82115	Rhizobiaceae
0	107	16	F1	227290	Rhizobium/Agrobacterium group
0	58	5	G	379	Rhizobium
0	16	6	S	384	Rhizobium leguminosarum
0	10	4	S1	386	Rhizobium leguminosarum bv. trifolii
0	5	5	S2	395492	Rhizobium leguminosarum bv. trifolii WSM2304
0	1	1	S2	1033991	Rhizobium leguminosarum bv. trifolii CB782
0	13	3	G1	2613769	unclassified Rhizobium
0	2	2	S	2731096	Rhizobium sp. NZLR1
0	2	2	S	2613770	Rhizobium sp. BG4
0	2	2	S	2603277	Rhizobium sp. WL3
0	1	1	S	2731112	Rhizobium sp. NLR16a
0	1	1	S	1571470	Rhizobium sp. ACO-34A
0	1	1	S	1869170	Rhizobium sp. S41
0	1	1	S	2364271	Rhizobium sp. CCGE531
0	5	5	S	648995	Rhizobium pusense
0	5	2	S	56730	Rhizobium gallicum
0	3	0	S1	142627	Rhizobium gallicum bv. gallicum
0	3	3	S2	1418105	Rhizobium gallicum bv. gallicum R602
0	3	3	S	1368430	Rhizobium rosettiformans
0	2	2	S	293958	Rhizobium lusitanum
0	2	0	S	29449	Rhizobium etli
0	2	2	S1	538025	Rhizobium etli 8C-3
0	1	1	S	240521	Rhizobium daejeonense
0	1	1	S	348824	Rhizobium favelukesii
0	1	1	S	2583231	Rhizobium indicum
0	1	1	S	451876	Rhizobium rhizoryzae
0	1	0	S	398	Rhizobium tropici
0	1	1	S1	698761	Rhizobium tropici CIAT 899
0	1	1	S	1138194	Rhizobium lentis
0	1	1	S	1312183	Rhizobium jaguaris
0	26	2	G	357	Agrobacterium
0	11	0	G1	1183400	Agrobacterium tumefaciens complex
0	9	9	S	358	Agrobacterium tumefaciens
0	2	2	S	1176649	Agrobacterium fabrum
0	6	6	S	373	Agrobacterium vitis
0	5	5	S	28099	Agrobacterium rubi
0	1	1	S	359	Agrobacterium rhizogenes
0	1	1	S	160699	Agrobacterium larrymoorei
0	7	0	G	1525371	Neorhizobium
0	4	0	G1	2629175	unclassified Neorhizobium
0	3	3	S	1825976	Neorhizobium sp. NCHU2750
0	1	1	S	2060726	Neorhizobium sp. SOG26
0	3	0	S	399	Neorhizobium galegae
0	3	0	S1	323655	Neorhizobium galegae bv. orientalis
0	3	3	S2	1028800	Neorhizobium galegae bv. orientalis str. HAMBI 540
0	27	1	F1	227292	Sinorhizobium/Ensifer group
0	17	1	G	106591	Ensifer
0	9	1	S	106592	Ensifer adhaerens
0	8	8	S1	1416753	Ensifer adhaerens OV14
0	3	3	S	1752398	Ensifer alkalisoli
0	2	0	S	716925	Ensifer sojae
0	2	2	S1	716928	Ensifer sojae CCBAU 05684
0	1	1	S	375549	Ensifer mexicanus
0	1	0	G1	2633371	unclassified Ensifer
0	1	1	S	2811423	Ensifer sp. PDNC004
0	9	0	G	28105	Sinorhizobium
0	4	0	G1	663276	Sinorhizobium fredii group
0	4	1	S	380	Sinorhizobium fredii
0	1	1	S1	394	Sinorhizobium fredii NGR234
0	1	1	S1	1117943	Sinorhizobium fredii HH103
0	1	1	S1	1185652	Sinorhizobium fredii USDA 257
0	3	3	S	382	Sinorhizobium meliloti
0	1	1	S	194963	Sinorhizobium americanum
0	1	0	G1	2613772	unclassified Sinorhizobium
0	1	1	S	2613773	Sinorhizobium sp. BG8
0	6	0	G	323620	Shinella
0	6	0	G1	2643062	unclassified Shinella
0	3	3	S	879274	Shinella sp. HZN7
0	3	3	S	2715959	Shinella sp. PSBB067
0	2	0	G	34019	Liberibacter
0	1	1	S	34020	Candidatus Liberibacter africanus
0	1	1	S	34021	Candidatus Liberibacter asiaticus
0	2	0	G	166953	Kaistia
0	2	0	G1	2649303	unclassified Kaistia
0	2	2	S	2795690	Kaistia sp. 32K
0	1	0	G	1648508	Ciceribacter
0	1	1	S	1969821	Ciceribacter thiooxidans
0	113	0	F	69277	Phyllobacteriaceae
0	90	7	G	68287	Mesorhizobium
0	71	5	G1	325217	unclassified Mesorhizobium
0	26	26	S	2493676	Mesorhizobium sp. M3A.F.Ca.ET.080.04.2.1
0	4	4	S	2744521	Mesorhizobium sp. L-2-11
0	3	3	S	2493681	Mesorhizobium sp. M7A.F.Ce.TU.012.03.2.1
0	3	3	S	2493675	Mesorhizobium sp. M4B.F.Ca.ET.058.02.1.1
0	3	3	S	2744522	Mesorhizobium sp. L-8-3
0	3	3	S	2483404	Mesorhizobium sp. NZP2077
0	2	2	S	278153	Mesorhizobium sp. WSM1497
0	2	2	S	2493678	Mesorhizobium sp. M7D.F.Ca.US.005.01.1.1
0	2	2	S	2744515	Mesorhizobium sp. 113-1-2
0	2	2	S	2108445	Mesorhizobium sp. DCY119
0	2	2	S	2082387	Mesorhizobium sp. Pch-S
0	1	1	S	2744520	Mesorhizobium sp. 131-3-5
0	1	1	S	2744517	Mesorhizobium sp. 113-3-9
0	1	1	S	2744523	Mesorhizobium sp. L-8-10
0	1	1	S	2654249	Mesorhizobium sp. NBSH29
0	1	1	S	2654248	Mesorhizobium sp. INR15
0	1	1	S	2584466	Mesorhizobium sp. 8
0	1	1	S	2777475	Mesorhizobium sp. J8
0	1	1	S	675281	Mesorhizobium sp. N3
0	1	1	S	2493673	Mesorhizobium sp. M1B.F.Ca.ET.045.04.1.1
0	1	1	S	2493672	Mesorhizobium sp. M1E.F.Ca.ET.045.02.1.1
0	1	1	S	2493670	Mesorhizobium sp. M2A.F.Ca.ET.043.02.1.1
0	1	1	S	2493669	Mesorhizobium sp. M1D.F.Ca.ET.043.01.1.1
0	1	1	S	2493668	Mesorhizobium sp. M9A.F.Ca.ET.002.03.1.2
0	1	1	S	1854057	Mesorhizobium sp. AA22
0	4	2	S	2066070	Mesorhizobium japonicum
0	2	2	S1	266835	Mesorhizobium japonicum MAFF 303099
0	3	0	S	71433	Mesorhizobium amorphae
0	3	3	S1	1082933	Mesorhizobium amorphae CCNWGS0123
0	3	3	S	1670800	Mesorhizobium oceanicum
0	1	0	S	381	Mesorhizobium loti
0	1	1	S1	935548	Mesorhizobium loti R88b
0	1	0	S	593909	Mesorhizobium opportunistum
0	1	1	S1	536019	Mesorhizobium opportunistum WSM2075
0	11	0	G	28100	Phyllobacterium
0	9	9	S	1867719	Phyllobacterium zundukense
0	2	0	G1	2638441	unclassified Phyllobacterium
0	2	2	S	2718938	Phyllobacterium sp. 628
0	5	0	G	31988	Aminobacter
0	5	0	G1	2644704	unclassified Aminobacter
0	4	4	S	374606	Aminobacter sp. MSH1
0	1	1	S	2666139	Aminobacter sp. MDW-2
0	2	0	G	449972	Chelativorans
0	2	0	G1	2643807	unclassified Chelativorans
0	2	2	S	266779	Chelativorans sp. BNC1
0	2	0	G	2712688	Salaquimonas
0	2	2	S	2712698	Salaquimonas pukyongi
0	1	0	G	274591	Hoeflea
0	1	0	G1	2614931	unclassified Hoeflea
0	1	1	S	1620421	Hoeflea sp. IMCC20628
0	1	0	G	1649463	Lentilitoribacter
0	1	0	G1	2647570	unclassified Lentilitoribacter
0	1	1	S	2305987	Lentilitoribacter sp. Alg239-R112
0	1	0	G	1915401	Roseitalea
0	1	1	S	1852022	Roseitalea porphyridii
0	53	0	F	45401	Hyphomicrobiaceae
0	26	0	G	46913	Devosia
0	25	0	G1	196773	unclassified Devosia
0	18	18	S	2083786	Devosia sp. I507
0	2	2	S	1736675	Devosia sp. A16
0	2	2	S	2499144	Devosia sp. 1566
0	1	1	S	2664417	Devosia sp. D6-9
0	1	1	S	2759954	Devosia sp. MC521
0	1	1	S	2801335	Devosia sp. G19
0	1	1	S	400770	Devosia ginsengisoli
0	6	0	G	59282	Blastochloris
0	4	4	S	2233851	Blastochloris tepida
0	2	2	S	1079	Blastochloris viridis
0	5	0	G	81	Hyphomicrobium
0	2	0	S	53399	Hyphomicrobium denitrificans
0	1	1	S1	582899	Hyphomicrobium denitrificans ATCC 51888
0	1	1	S1	670307	Hyphomicrobium denitrificans 1NES1
0	2	0	G1	2619925	unclassified Hyphomicrobium
0	2	2	S	717785	Hyphomicrobium sp. MC1
0	1	0	S	1427356	Hyphomicrobium nitrativorans
0	1	1	S1	1029756	Hyphomicrobium nitrativorans NL23
0	4	0	G	1827478	Youhaiella
0	4	4	S	1447062	Youhaiella tibetensis
0	3	0	G	45402	Aquabacter
0	3	0	G1	2663263	unclassified Aquabacter
0	3	3	S	2820278	Aquabacter sp. L1I39
0	2	0	G	1068	Rhodomicrobium
0	2	0	S	1069	Rhodomicrobium vannielii
0	2	2	S1	648757	Rhodomicrobium vannielii ATCC 17100
0	2	0	G	29407	Rhodoplanes
0	2	0	G1	2619116	unclassified Rhodoplanes
0	2	2	S	674703	Rhodoplanes sp. Z2-YC6860
0	2	0	G	1484898	Methyloceanibacter
0	2	2	S	1384459	Methyloceanibacter caenitepidi
0	2	0	G	1573407	Paradevosia
0	2	2	S	1335043	Paradevosia shaoguanensis
0	1	0	G	1082930	Pelagibacterium
0	1	1	S	531813	Pelagibacterium halotolerans
0	41	0	F	772	Bartonellaceae
0	41	9	G	773	Bartonella
0	10	10	S	774	Bartonella bacilliformis
0	4	4	S	1686310	Bartonella apis
0	4	0	S	165694	Bartonella schoenbuchensis
0	4	4	S1	687861	Bartonella schoenbuchensis R1
0	4	0	S	155194	Bartonella bovis
0	4	4	S1	1094491	Bartonella bovis 91-4
0	3	3	S	52764	Bartonella alsatica
0	2	0	S	388640	Bartonella australis
0	2	2	S1	1094489	Bartonella australis Aust/NH1
0	2	1	S	33047	Bartonella vinsonii
0	1	0	S1	40933	Bartonella vinsonii subsp. berkhoffii
0	1	1	S2	1094497	Bartonella vinsonii subsp. berkhoffii str. Winnie
0	1	0	S	111504	Bartonella birtlesii
0	1	1	S1	1095900	Bartonella birtlesii IBS 325
0	1	1	G1	2645622	unclassified Bartonella
0	1	0	S	33045	Bartonella grahamii
0	1	1	S1	634504	Bartonella grahamii as4aup
0	36	0	F	118882	Brucellaceae
0	36	14	F1	2826938	Brucella/Ochrobactrum group
0	16	2	G	234	Brucella
0	9	9	S	271865	[Ochrobactrum] quorumnocens
0	2	2	S	571256	Brucella pituitosa
0	1	1	S	529	Brucella anthropi
0	1	0	S	29461	Brucella suis
0	1	1	S1	1567502	Brucella suis bv. 5
0	1	1	G1	2632610	unclassified Brucella
0	6	0	G	528	Ochrobactrum
0	6	0	G1	239106	unclassified Ochrobactrum
0	5	5	S	2726427	Ochrobactrum sp. MT180101
0	1	1	S	1449781	Ochrobactrum sp. LM19
0	28	0	F	255475	Aurantimonadaceae
0	15	0	G	414371	Aureimonas
0	14	0	G1	2615206	unclassified Aureimonas
0	7	7	S	1638161	Aureimonas sp. AU12
0	3	3	S	2758041	Aureimonas sp. LMG 31693
0	3	3	S	2816454	Aureimonas sp. OT7
0	1	1	S	1349819	Aureimonas sp. AU20
0	1	1	S	1701758	Aureimonas populi
0	13	2	G	293088	Martelella
0	4	3	G1	2629616	unclassified Martelella
0	1	1	S	686597	Martelella sp. AD-3
0	3	0	S	293089	Martelella mediterranea
0	3	3	S1	1122214	Martelella mediterranea DSM 17316
0	3	3	S	1486262	Martelella endophytica
0	1	1	S	2583532	Martelella lutilitoris
0	23	1	F	335928	Xanthobacteraceae
0	8	0	G	99	Ancylobacter
0	6	6	S	1745854	Ancylobacter pratisalsi
0	2	0	G1	2626613	unclassified Ancylobacter
0	2	2	S	1850374	Ancylobacter sp. TS-1
0	4	0	G	556257	Pseudolabrys
0	3	3	S	331696	Pseudolabrys taiwanensis
0	1	0	G1	2638514	unclassified Pseudolabrys
0	1	1	S	2562284	Pseudolabrys sp. FHR47
0	3	0	G	6	Azorhizobium
0	3	0	S	7	Azorhizobium caulinodans
0	3	3	S1	438753	Azorhizobium caulinodans ORS 571
0	3	0	G	204476	Labrys
0	3	0	G1	2688601	unclassified Labrys (in: Bacteria)
0	3	3	S	2789216	Labrys sp. KNU-23
0	2	0	G	279	Xanthobacter
0	2	0	G1	2623496	unclassified Xanthobacter
0	2	2	S	2528964	Xanthobacter sp. YN2
0	2	0	G	152053	Starkeya
0	1	0	S	921	Starkeya novella
0	1	1	S1	639283	Starkeya novella DSM 506
0	1	0	G1	2615126	unclassified Starkeya
0	1	1	S	2709380	Starkeya sp. ORNL1
0	17	0	F	2821832	Stappiaceae
0	7	1	G	478070	Labrenzia
0	3	0	G1	2648686	unclassified Labrenzia
0	2	2	S	2590016	Labrenzia sp. PHM005
0	1	1	S	2021862	Labrenzia sp. VG12
0	2	2	S	187304	Labrenzia aggregata
0	1	0	S	388408	Labrenzia alexandrii
0	1	1	S1	244592	Labrenzia alexandrii DFL-11
0	5	0	G	152161	Stappia
0	3	3	S	538381	Stappia indica
0	2	0	G1	2629676	unclassified Stappia
0	2	2	S	1881061	Stappia sp. ES.058
0	3	0	G	258255	Pseudovibrio
0	3	0	G1	2627060	unclassified Pseudovibrio
0	3	3	S	911045	Pseudovibrio sp. FO-BEG1
0	2	0	G	227873	Pannonibacter
0	2	0	S	121719	Pannonibacter phragmitetus
0	2	2	S1	1402210	Pannonibacter phragmitetus BB
0	8	0	F	31993	Methylocystaceae
0	4	0	G	133	Methylocystis
0	1	1	S	134	Methylocystis parvus
0	1	1	S	173366	Methylocystis rosea
0	1	1	S	391905	Methylocystis heyeri
0	1	0	G1	2625913	unclassified Methylocystis
0	1	1	S	187303	Methylocystis sp. SC2
0	4	0	G	425	Methylosinus
0	2	0	S	426	Methylosinus trichosporium
0	2	2	S1	595536	Methylosinus trichosporium OB3b
0	2	0	G1	2624500	unclassified Methylosinus
0	2	2	S	2699395	Methylosinus sp. C49
0	7	0	O1	119042	Rhizobiales incertae sedis
0	3	0	G	1572860	Hartmannibacter
0	3	3	S	1482074	Hartmannibacter diazotrophicus
0	2	0	G	169055	Nordella
0	2	0	G1	2623691	unclassified Nordella
0	2	2	S	2712222	Nordella sp. HKS 07
0	1	0	G	573657	Candidatus Hodgkinia
0	1	1	S	573658	Candidatus Hodgkinia cicadicola
0	1	0	G	1734920	Pseudorhodoplanes
0	1	1	S	1235591	Pseudorhodoplanes sinuspersici
0	5	0	F	2036754	Chelatococcaceae
0	5	2	G	28209	Chelatococcus
0	2	0	G1	2638111	unclassified Chelatococcus
0	2	2	S	1702325	Chelatococcus sp. CO-6
0	1	1	S	444444	Chelatococcus daeguensis
0	5	0	F	2813035	Parvibaculaceae
0	5	0	G	1742974	Pyruvatibacter
0	5	5	S	1712261	Pyruvatibacter mobilis
0	5	0	F	45404	Beijerinckiaceae
0	4	0	G	532	Beijerinckia
0	4	0	S	533	Beijerinckia indica
0	4	0	S1	31994	Beijerinckia indica subsp. indica
0	4	4	S2	395963	Beijerinckia indica subsp. indica ATCC 9039
0	1	0	G	1156568	Methylovirgula
0	1	1	S	569860	Methylovirgula ligni
0	2	0	F	655351	Cohaesibacteraceae
0	2	0	G	1406135	Breoghania
0	2	0	G1	2624130	unclassified Breoghania
0	2	2	S	2304600	Breoghania sp. L-A4
0	2	0	F	2723775	Lichenihabitantaceae
0	2	0	G	2723776	Lichenihabitans
0	2	2	S	2528642	Lichenihabitans psoromatis
0	261	1	O	204457	Sphingomonadales
0	224	20	F	41297	Sphingomonadaceae
0	98	5	G	13687	Sphingomonas
0	69	1	G1	196159	unclassified Sphingomonas
0	21	21	S	2219696	Sphingomonas sp. FARSPH
0	5	5	S	2698679	Sphingomonas sp. C33
0	5	5	S	2319844	Sphingomonas sp. YZ-8
0	4	4	S	2735134	Sphingomonas sp. AP4-R1
0	4	4	S	1390395	Sphingomonas sp. LK11
0	3	3	S	745310	Sphingomonas sp. MM-1
0	3	3	S	2714944	Sphingomonas sp. HDW15C
0	3	3	S	1030157	Sphingomonas sp. KC8
0	3	3	S	1938607	Sphingomonas sp. LM7
0	2	2	S	2764186	Sphingomonas sp. sand1-3
0	2	2	S	2759526	Sphingomonas sp. DH-S5
0	2	2	S	2653203	Sphingomonas sp. CL5.1
0	2	2	S	2596913	Sphingomonas sp. NBWT7
0	1	1	S	1961362	Sphingomonas sp. NIC1
0	1	1	S	304378	Sphingomonas sp. IC081
0	1	1	S	2714943	Sphingomonas sp. HDW15B
0	1	1	S	2714942	Sphingomonas sp. HDW15A
0	1	1	S	2711156	Sphingomonas sp. MK52
0	1	1	S	2681549	Sphingomonas sp. LMO-1
0	1	1	S	2599297	Sphingomonas sp. XS-10
0	1	1	S	2565555	Sphingomonas sp. PAMC26645
0	1	1	S	2492837	Sphingomonas sp. C8-2
0	3	3	S	1813879	Sphingomonas panacisoli
0	3	3	S	386874	Sphingomonas sediminicola
0	3	3	S	1560345	Sphingomonas panacis
0	2	2	S	93064	Sphingomonas koreensis
0	2	2	S	1609977	Sphingomonas hengshuiensis
0	2	2	S	1549858	Sphingomonas taxi
0	1	1	S	2698828	Sphingomonas lacunae
0	1	1	S	13689	Sphingomonas paucimobilis
0	1	1	S	2071607	Sphingomonas rhizophila
0	1	1	S	1176646	Sphingomonas daechungensis
0	1	1	S	1045317	Sphingomonas lutea
0	1	1	S	653931	Sphingomonas alpina
0	1	1	S	363835	Sphingomonas ginsengisoli An et al. 2013
0	1	1	S	160791	Sphingomonas wittichii
0	1	0	S	152682	Sphingomonas melonis
0	1	1	S1	621456	Sphingomonas melonis TY
0	47	6	G	165695	Sphingobium
0	13	0	G1	2611147	unclassified Sphingobium
0	3	3	S	1843368	Sphingobium sp. RAC03
0	3	3	S	2072936	Sphingobium sp. SCG-1
0	3	3	S	2082188	Sphingobium sp. YG1
0	2	2	S	407020	Sphingobium sp. MI1205
0	1	1	S	627192	Sphingobium sp. SYK-6
0	1	1	S	1855519	Sphingobium sp. EP60837
0	12	12	S	1332080	Sphingobium baderi
0	8	8	S	13690	Sphingobium yanoikuyae
0	6	6	S	120107	Sphingobium cloacae
0	1	0	S	46429	Sphingobium chlorophenolicum
0	1	1	S1	690566	Sphingobium chlorophenolicum L-1
0	1	0	S	332056	Sphingobium japonicum
0	1	1	S1	452662	Sphingobium japonicum UT26S
0	21	0	G	165697	Sphingopyxis
0	10	1	G1	2614943	unclassified Sphingopyxis
0	4	4	S	1914525	Sphingopyxis sp. FD7
0	2	2	S	292913	Sphingopyxis sp. 113P3
0	2	2	S	1874061	Sphingopyxis sp. EG6
0	1	1	S	2486273	Sphingopyxis sp. OPL5
0	4	4	S	33050	Sphingopyxis macrogoltabida
0	4	0	S	117207	Sphingopyxis alaskensis
0	4	4	S1	317655	Sphingopyxis alaskensis RB2256
0	2	2	S	1515612	Sphingopyxis fribergensis
0	1	1	S	267128	Sphingopyxis granuli
0	15	0	G	1434046	Sphingorhabdus
0	14	14	S	392610	Sphingorhabdus lacus
0	1	0	G1	2614947	unclassified Sphingorhabdus
0	1	1	S	1806885	Sphingorhabdus sp. M41
0	8	0	G	165696	Novosphingobium
0	4	0	G1	2644732	unclassified Novosphingobium
0	2	2	S	2571749	Novosphingobium sp. ABRDHK2
0	1	1	S	1016987	Novosphingobium sp. THN1
0	1	1	S	1609758	Novosphingobium sp. P6W
0	2	2	S	158500	Novosphingobium resinovorum
0	1	0	S	48935	Novosphingobium aromaticivorans
0	1	1	S1	279238	Novosphingobium aromaticivorans DSM 12444
0	1	0	S	205844	Novosphingobium pentaromativorans
0	1	1	S1	1088721	Novosphingobium pentaromativorans US6-1
0	4	0	G	541	Zymomonas
0	4	0	S	542	Zymomonas mobilis
0	4	0	S1	120044	Zymomonas mobilis subsp. pomaceae
0	4	4	S2	579138	Zymomonas mobilis subsp. pomaceae ATCC 29192
0	4	0	G	1234545	Parasphingopyxis
0	3	3	S	2026624	Parasphingopyxis algicola
0	1	0	G1	2621071	unclassified Parasphingopyxis
0	1	1	S	2724527	Parasphingopyxis sp. CP4
0	3	0	G	2685927	Tardibacter
0	3	3	S	1921510	Tardibacter chloracetimidivorans
0	2	0	G	150203	Blastomonas
0	2	0	G1	2626550	unclassified Blastomonas
0	2	2	S	1842535	Blastomonas sp. RAC04
0	1	0	G	2676233	Sphingosinithalassobacter
0	1	0	G1	2676235	unclassified Sphingosinithalassobacter
0	1	1	S	2711215	Sphingosinithalassobacter sp. zrk23
0	1	0	G	2823232	Allosphingosinicella
0	1	1	S	941907	Allosphingosinicella indica
0	32	0	F	335929	Erythrobacteraceae
0	18	0	F1	2800788	Erythrobacter/Porphyrobacter group
0	13	0	G	1041	Erythrobacter
0	6	0	G1	2633097	unclassified Erythrobacter
0	3	3	S	2587851	Erythrobacter sp. THAF29
0	2	2	S	2785907	Erythrobacter sp. A30-3
0	1	1	S	1798193	Erythrobacter sp. HL-111
0	5	5	S	2182384	Erythrobacter aureus
0	1	1	S	1112	Erythrobacter neustonensis
0	1	0	S	39960	Erythrobacter litoralis
0	1	1	S1	314225	Erythrobacter litoralis HTCC2594
0	5	0	G	1111	Porphyrobacter
0	5	1	G1	2683265	unclassified Porphyrobacter
0	2	2	S	2547601	Porphyrobacter sp. YT40
0	1	1	S	1896196	Porphyrobacter sp. LM 6
0	1	1	S	2003315	Porphyrobacter sp. CACIAM 03H1
0	7	0	G	361177	Altererythrobacter
0	5	0	G1	2614945	unclassified Altererythrobacter
0	4	4	S	2060312	Altererythrobacter sp. B11
0	1	1	S	2604537	Altererythrobacter sp. BO-6
0	1	1	S	476157	Altererythrobacter ishigakiensis
0	1	1	S	1267766	Altererythrobacter atlanticus
0	2	0	G	1295327	Croceicoccus
0	1	1	S	450378	Croceicoccus marinus
0	1	0	G1	2629967	unclassified Croceicoccus
0	1	1	S	2798724	Croceicoccus sp. YJ47
0	2	0	G	1855416	Qipengyuania
0	1	1	S	192812	Qipengyuania flava
0	1	1	S	1532023	Qipengyuania sediminis
0	2	0	G	2800686	Tsuneonella
0	2	2	S	1982042	Tsuneonella mangrovi
0	1	0	G	2800682	Paraurantiacibacter
0	1	1	S	645517	Paraurantiacibacter namhicola
0	4	0	F	2820280	Sphingosinicellaceae
0	3	0	G	335405	Sphingosinicella
0	3	0	G1	2644549	unclassified Sphingosinicella
0	3	3	S	1892855	Sphingosinicella sp. BN140058
0	1	0	G	56358	Sandaracinobacter
0	1	0	G1	2634456	unclassified Sandaracinobacter
0	1	1	S	2759707	Sandaracinobacter sp. M6
0	216	1	O	204441	Rhodospirillales
0	132	0	F	433	Acetobacteraceae
0	59	16	G	125216	Roseomonas
0	29	29	S	257708	Roseomonas gilardii
0	8	0	G1	2617492	unclassified Roseomonas
0	4	4	S	2768161	Roseomonas sp. 1318
0	3	3	S	2018065	Roseomonas sp. FDAARGOS_362
0	1	1	S	2768162	Roseomonas sp. 546
0	6	6	S	207340	Roseomonas mucosa
0	31	0	G	1079922	Commensalibacter
0	31	31	G1	2630218	unclassified Commensalibacter
0	15	3	G	434	Acetobacter
0	3	3	S	1076596	Acetobacter persici
0	3	0	G1	2628570	unclassified Acetobacter
0	3	3	S	2592655	Acetobacter sp. KACC 21233
0	2	2	S	146474	Acetobacter orientalis
0	1	1	S	438	Acetobacter pasteurianus
0	1	1	S	104102	Acetobacter tropicalis
0	1	1	S	431306	Acetobacter ghanensis
0	1	1	S	2500548	Acetobacter oryzoeni
0	4	1	G	441	Gluconobacter
0	2	1	S	442	Gluconobacter oxydans
0	1	1	S1	290633	Gluconobacter oxydans 621H
0	1	1	S	574987	Gluconobacter sphaericus
0	4	0	G	1434011	Komagataeibacter
0	2	2	S	265960	Komagataeibacter nataicola
0	1	1	S	436	Komagataeibacter hansenii
0	1	0	S	1177712	Komagataeibacter medellinensis
0	1	1	S1	634177	Komagataeibacter medellinensis NBRC 3288
0	3	0	G	1649499	Swingsia
0	3	3	S	1293412	Swingsia samuiensis
0	3	0	G	93	Stella
0	3	3	S	94	Stella humosa
0	2	0	G	364409	Granulibacter
0	2	2	S	364410	Granulibacter bethesdensis
0	2	0	G	320496	Neoasaia
0	2	2	S	320497	Neoasaia chiangmaiensis
0	1	0	G	153497	Kozakia
0	1	1	S	153496	Kozakia baliensis
0	1	0	G	89583	Gluconacetobacter
0	1	0	S	33996	Gluconacetobacter diazotrophicus
0	1	1	S1	272568	Gluconacetobacter diazotrophicus PA1 5
0	1	0	G	1223423	Neokomagataea
0	1	1	S	661191	Neokomagataea tanensis
0	1	0	G	35812	Roseococcus
0	1	0	G1	2639982	unclassified Roseococcus
0	1	1	S	2771361	Roseococcus sp. NIBR12
0	1	1	G	522	Acidiphilium
0	1	0	G	1654741	Bombella
0	1	0	G1	2644098	unclassified Bombella
0	1	1	S	2697033	Bombella sp. KACC 21507
0	1	0	G	2603324	Acidibrevibacterium
0	1	1	S	1969806	Acidibrevibacterium fodinaquatile
0	1	0	G	2804525	Lichenicola
0	1	1	S	1484109	Lichenicola cladoniae
0	1	0	G	2811380	Entomobacter
0	1	1	S	2762277	Entomobacter blattae
0	47	0	F	41295	Rhodospirillaceae
0	12	0	G	1263978	Candidatus Endolissoclinum
0	12	9	S	1263979	Candidatus Endolissoclinum faulkneri
0	3	3	S1	1401328	Candidatus Endolissoclinum faulkneri L5
0	9	1	G	13134	Magnetospirillum
0	5	0	G1	2617991	unclassified Magnetospirillum
0	5	5	S	1663591	Magnetospirillum sp. XM-1
0	3	2	S	55518	Magnetospirillum gryphiswaldense
0	1	0	S1	431944	Magnetospirillum gryphiswaldense MSR-1
0	1	1	S2	1430440	Magnetospirillum gryphiswaldense MSR-1 v2
0	7	0	G	1231242	Ferrovibrio
0	7	7	S	2594003	Ferrovibrio terrae
0	4	0	G	1612157	Pararhodospirillum
0	4	0	S	1084	Pararhodospirillum photometricum
0	4	4	S1	1150469	Pararhodospirillum photometricum DSM 122
0	4	0	G	2705399	Hypericibacter
0	3	3	S	2602015	Hypericibacter terrae
0	1	1	S	2602016	Hypericibacter adhaerens
0	3	0	G	168934	Thalassospira
0	2	0	G1	2648997	unclassified Thalassospira
0	2	2	S	2785908	Thalassospira sp. A40-3
0	1	0	S	220697	Thalassospira xiamenensis
0	1	1	S1	1123366	Thalassospira xiamenensis M-5 = DSM 17429
0	2	0	G	1081	Rhodospirillum
0	2	2	S	1085	Rhodospirillum rubrum
0	2	0	G	171436	Tistrella
0	2	0	S	171437	Tistrella mobilis
0	2	2	S1	1110502	Tistrella mobilis KA081020-065
0	2	0	G	2478349	Indioceanicola
0	2	2	S	2220096	Indioceanicola profundi
0	1	0	G	111830	Defluviicoccus
0	1	1	S	111831	Defluviicoccus vanus
0	1	0	G	1804663	Haematospirillum
0	1	1	S	1549855	Haematospirillum jordaniae
0	36	0	F	2829815	Azospirillaceae
0	34	5	G	191	Azospirillum
0	8	8	S	192	Azospirillum brasilense
0	4	0	S	193	Azospirillum lipoferum
0	3	3	S1	862719	Azospirillum lipoferum 4B
0	1	1	S1	137722	Azospirillum sp. B510
0	4	0	G1	2630922	unclassified Azospirillum
0	4	4	S	652764	Azospirillum sp. TSH100
0	3	3	S	528244	Azospirillum thiophilum
0	3	3	S	2202148	Azospirillum thermophilum
0	2	2	S	286727	Azospirillum oryzae
0	2	2	S	682998	Azospirillum ramasamyi
0	2	2	S	1064539	Azospirillum baldaniorum
0	1	1	S	1226968	Azospirillum humicireducens
0	1	0	G	1543704	Niveispirillum
0	1	1	S	1612173	Niveispirillum cyanobacteriorum
0	1	0	G	1543705	Nitrospirillum
0	1	0	S	28077	Nitrospirillum amazonense
0	1	1	S1	1441467	Nitrospirillum amazonense CBAmc
0	93	0	O	204458	Caulobacterales
0	93	1	F	76892	Caulobacteraceae
0	67	9	G	41275	Brevundimonas
0	34	2	G1	2622653	unclassified Brevundimonas
0	20	20	S	2752515	Brevundimonas sp. AJA228-03
0	4	4	S	2774189	Brevundimonas sp. LVF1
0	3	3	S	2591463	Brevundimonas sp. M20
0	2	2	S	1938605	Brevundimonas sp. LM2
0	1	1	S	1532555	Brevundimonas sp. DS20
0	1	1	S	2579977	Brevundimonas sp. SGAir0440
0	1	1	S	2774190	Brevundimonas sp. LVF2
0	10	10	S	293	Brevundimonas diminuta
0	9	9	S	588932	Brevundimonas naejangsanensis
0	3	3	S	1325724	Brevundimonas vancanneytii
0	1	0	S	74313	Brevundimonas subvibrioides
0	1	1	S1	633149	Brevundimonas subvibrioides ATCC 15264
0	1	1	S	74329	Brevundimonas mediterranea
0	18	0	G	75	Caulobacter
0	6	0	G1	2648921	unclassified Caulobacter
0	4	4	S	69665	Caulobacter sp. FWC26
0	2	2	S	366602	Caulobacter sp. K31
0	5	5	S	155892	Caulobacter vibrioides
0	2	2	S	88688	Caulobacter segnis
0	2	2	S	2010972	Caulobacter rhizosphaerae
0	1	1	S	69395	Caulobacter henricii
0	1	1	S	1679497	Caulobacter flavus
0	1	1	S	2708539	Caulobacter soli
0	4	0	G	76890	Asticcacaulis
0	4	2	S	78587	Asticcacaulis excentricus
0	2	2	S1	573065	Asticcacaulis excentricus CB 48
0	2	0	G	20	Phenylobacterium
0	2	0	S	284016	Phenylobacterium zucineum
0	2	2	S1	450851	Phenylobacterium zucineum HLK1
0	1	0	G	2768684	Terricaulis
0	1	1	S	2686094	Terricaulis silvestris
0	55	1	O	766	Rickettsiales
0	38	1	F	942	Anaplasmataceae
0	17	0	F1	952	Wolbachieae
0	17	5	G	953	Wolbachia
0	11	6	G1	2640676	unclassified Wolbachia
0	1	1	S	2732594	Wolbachia endosymbiont of Ctenocephalides felis wCfeJ
0	1	1	S	2732593	Wolbachia endosymbiont of Ctenocephalides felis wCfeT
0	1	1	S	80850	Wolbachia endosymbiont of Litomosoides sigmodontis
0	1	1	S	1812115	Wolbachia endosymbiont of Dirofilaria (Dirofilaria) immitis
0	1	1	S	1812112	Wolbachia endosymbiont of Dipetalonema caudispina
0	1	1	S	955	Wolbachia pipientis
0	7	0	G	768	Anaplasma
0	7	0	G1	106179	phagocytophilum group
0	7	7	S	948	Anaplasma phagocytophilum
0	7	3	G	943	Ehrlichia
0	3	0	G1	106178	canis group
0	3	3	S	779	Ehrlichia ruminantium
0	1	0	G1	106181	unclassified Ehrlichia
0	1	1	S	391036	Ehrlichia sp. HF
0	6	0	G	33993	Neorickettsia
0	5	5	S	2686014	Neorickettsia findlayensis
0	1	0	S	33994	Neorickettsia helminthoeca
0	1	1	S1	1286528	Neorickettsia helminthoeca str. Oregon
0	8	0	F	775	Rickettsiaceae
0	8	0	F1	33988	Rickettsieae
0	6	3	G	780	Rickettsia
0	3	1	G1	114277	spotted fever group
0	1	0	S	786	Rickettsia akari
0	1	1	S1	293614	Rickettsia akari str. Hartford
0	1	0	S	781	Rickettsia conorii
0	1	1	S1	272944	Rickettsia conorii str. Malish 7
0	2	0	G	69474	Orientia
0	2	1	S	784	Orientia tsutsugamushi
0	1	1	S1	357244	Orientia tsutsugamushi str. Boryong
0	4	0	F	1328881	Candidatus Midichloriaceae
0	3	0	G	1802983	Candidatus Fokinia
0	3	3	S	1802984	Candidatus Fokinia solitaria
0	1	0	G	411566	Candidatus Midichloria
0	1	0	S	234827	Candidatus Midichloria mitochondrii
0	1	1	S1	696127	Candidatus Midichloria mitochondrii IricVA
0	3	0	O1	1699067	unclassified Rickettsiales
0	3	3	S	2486578	Rickettsiales endosymbiont of Stachyamoeba lipophora
0	1	0	F	2603433	Candidatus Deianiraeaceae
0	1	0	G	2603321	Candidatus Deianiraea
0	1	1	S	2163644	Candidatus Deianiraea vastatrix
0	24	0	C1	82117	Alphaproteobacteria incertae sedis
0	23	1	G	1632780	Phreatobacter
0	18	18	S	1868589	Phreatobacter cathodiphilus
0	3	3	S	1940610	Phreatobacter stygius
0	1	0	G1	2644610	unclassified Phreatobacter
0	1	1	S	2570229	Phreatobacter sp. NMCR1094
0	1	0	G	213485	Micavibrio
0	1	0	S	349221	Micavibrio aeruginosavorus
0	1	1	S1	856793	Micavibrio aeruginosavorus ARL-13
0	21	0	O	1921002	Holosporales
0	18	0	F	1777752	Candidatus Paracaedibacteraceae
0	18	0	G	1521255	Candidatus Paracaedibacter
0	18	18	S	91604	Candidatus Paracaedibacter acanthamoebae
0	3	0	F	44746	Holosporaceae
0	2	0	F1	204454	unclassified Holosporaceae
0	2	2	S	86106	endosymbiont of Acanthamoeba sp. UWC8
0	1	0	G	2601574	Candidatus Cytomitobacter
0	1	1	S	2601575	Candidatus Cytomitobacter indipagum
0	11	0	O	362534	Kordiimonadales
0	11	0	F	1331809	Kordiimonadaceae
0	11	0	G	288021	Kordiimonas
0	11	11	S	2161677	Kordiimonas pumila
0	6	0	O	54526	Pelagibacterales
0	4	0	F	1655514	Pelagibacteraceae
0	4	0	G	198251	Candidatus Pelagibacter
0	2	0	S	198252	Candidatus Pelagibacter ubique
0	2	2	S1	335992	Candidatus Pelagibacter ubique HTCC1062
0	1	1	S	2563896	Candidatus Pelagibacter giovannonii
0	1	0	G1	2647897	unclassified Candidatus Pelagibacter
0	1	1	S	1002672	Candidatus Pelagibacter sp. IMCC9063
0	2	0	O1	2813274	Pelagibacterales incertae sedis
0	2	0	G	2045213	Candidatus Fonsibacter
0	2	2	S	1925548	Candidatus Fonsibacter ubiquis
0	3	0	O	2800060	Hyphomonadales
0	3	0	F	69657	Hyphomonadaceae
0	2	0	G	85	Hyphomonas
0	2	0	G1	2630699	unclassified Hyphomonas
0	2	2	S	2016196	Hyphomonas sp. KY3
0	1	0	G	2723	Hirschia
0	1	0	S	2724	Hirschia baltica
0	1	1	S1	582402	Hirschia baltica ATCC 49814
0	2	0	O	2800059	Maricaulales
0	2	0	F	2800061	Maricaulaceae
0	2	0	G	1433402	Glycocaulis
0	2	2	S	1434191	Glycocaulis alkaliphilus
0	1	0	O	255473	Parvularculales
0	1	0	F	255474	Parvularculaceae
0	1	0	G	208215	Parvularcula
0	1	0	S	208216	Parvularcula bermudensis
0	1	1	S1	314260	Parvularcula bermudensis HTCC2503
0	1	0	O	1191478	Magnetococcales
0	1	0	F	1191479	Magnetococcaceae
0	1	0	G	162171	Magnetococcus
0	1	0	S	1124597	Magnetococcus marinus
0	1	1	S1	156889	Magnetococcus marinus MC-1
0	1	0	O	2066490	Emcibacterales
0	1	0	F	2066491	Emcibacteraceae
0	1	0	G	2813804	Paremcibacter
0	1	1	S	2043170	Paremcibacter congregatus
0	709	0	P1	68525	delta/epsilon subdivisions
0	422	0	C	29547	Epsilonproteobacteria
0	376	0	O	213849	Campylobacterales
0	294	1	F	72294	Campylobacteraceae
0	132	3	G	194	Campylobacter
0	23	23	S	199	Campylobacter concisus
0	20	1	S	206	Campylobacter sputorum
0	19	19	S1	32024	Campylobacter sputorum biovar sputorum
0	15	0	G1	2593542	unclassified Campylobacter
0	12	12	S	1032243	Campylobacter sp. RM6914
0	1	1	S	1660080	Campylobacter sp. RM16192
0	1	1	S	1813595	Campylobacter sp. 2014D-0216
0	1	1	S	2517362	Campylobacter sp. CCUG 57310
0	7	7	S	488546	Campylobacter peloridis
0	6	5	S	195	Campylobacter coli
0	1	1	S1	1367491	Campylobacter coli 76339
0	6	6	S	1780362	Campylobacter geochelonis
0	5	0	S	827	Campylobacter ureolyticus
0	5	5	S1	1032069	Campylobacter ureolyticus RIGS 9880
0	4	4	S	198	Campylobacter hyointestinalis
0	4	2	S	201	Campylobacter lari
0	1	1	S1	488545	Campylobacter lari subsp. concheus
0	1	1	S1	1388749	Campylobacter lari NCTC 11845
0	4	0	S	1965231	Campylobacter pinnipediorum
0	3	3	S1	1874362	Campylobacter pinnipediorum subsp. caledonicus
0	1	1	S1	1660067	Campylobacter pinnipediorum subsp. pinnipediorum
0	4	0	S	76517	Campylobacter hominis
0	4	4	S1	360107	Campylobacter hominis ATCC BAA-381
0	3	2	S	196	Campylobacter fetus
0	1	1	S1	1507806	Campylobacter fetus subsp. testudinum
0	3	3	S	2042961	Campylobacter blaseri
0	3	3	S	449520	Campylobacter canadensis
0	3	2	S	197	Campylobacter jejuni
0	1	0	S1	32022	Campylobacter jejuni subsp. jejuni
0	1	1	S2	683082	Campylobacter jejuni subsp. jejuni 1336
0	3	3	S	203	Campylobacter rectus
0	2	2	S	1244531	Campylobacter iguaniorum
0	2	2	S	2561898	Candidatus Campylobacter infans
0	2	2	S	2505970	Campylobacter armoricus
0	2	2	S	1031542	Campylobacter volucris
0	2	2	S	75658	Campylobacter lanienae
0	1	0	S	522485	Campylobacter avium
0	1	1	S1	522484	Campylobacter avium LMG 24591
0	1	1	S	28898	Campylobacter helveticus
0	1	1	S	1848766	Campylobacter ornithocola
0	1	1	S	202	Campylobacter mucosalis
0	1	1	S	200	Campylobacter curvus
0	1	1	S	28080	Campylobacter upsaliensis
0	128	0	F1	2321108	Arcobacter group
0	67	3	G	2321111	Aliarcobacter
0	41	41	S	28197	Aliarcobacter butzleri
0	5	2	S	28198	Aliarcobacter cryaerophilus
0	3	3	S1	1032070	Arcobacter cryaerophilus ATCC 43158
0	5	5	S	1564138	Aliarcobacter faecis
0	4	4	S	28200	Aliarcobacter skirrowii
0	4	4	S	1935204	[Arcobacter] porcinus
0	2	0	S	544718	Aliarcobacter thereius
0	2	2	S1	1032240	Arcobacter thereius LMG 24486
0	2	2	S	1355374	Aliarcobacter lanthieri
0	1	0	S	708186	Aliarcobacter trophiarum
0	1	1	S1	1032241	Arcobacter trophiarum LMG 25534
0	29	14	G	2321114	Malaciobacter
0	6	6	S	505249	Malaciobacter marinus
0	5	0	S	603050	Malaciobacter mytili
0	5	5	S1	1032238	Malaciobacter mytili LMG 24559
0	1	1	S	197482	Malaciobacter halophilus
0	1	0	S	1032072	Malaciobacter molluscorum
0	1	1	S1	870501	Malaciobacter molluscorum LMG 25693
0	1	1	S	1080223	Malaciobacter pacificus
0	1	1	S	1912871	Malaciobacter canalis
0	21	2	G	28196	Arcobacter
0	3	3	S	873191	Arcobacter defluvii
0	3	3	S	877500	Arcobacter anaerophilus
0	3	3	S	913109	Arcobacter ellisii
0	3	0	S	1278212	Arcobacter suis
0	3	3	S1	663365	Arcobacter suis CECT 7833
0	2	2	S	1315211	Arcobacter aquimarinus
0	2	0	G1	2593671	unclassified Arcobacter
0	2	2	S	2593672	Arcobacter sp. FWKO B
0	1	0	S	28199	Arcobacter nitrofigilis
0	1	1	S1	572480	Arcobacter nitrofigilis DSM 7299
0	1	1	S	1054033	Arcobacter venerupis
0	1	1	S	2320140	Arcobacter peruensis
0	5	0	G	2321187	Poseidonibacter
0	5	5	S	1904463	Poseidonibacter lekithochrous
0	4	0	G	2321115	Halarcobacter
0	2	2	S	663364	Halarcobacter bivalviorum
0	2	2	S	1462615	Halarcobacter ebronensis
0	2	0	G	2321113	Pseudoarcobacter
0	2	2	S	1849015	Pseudoarcobacter acticola
0	33	0	G	57665	Sulfurospirillum
0	30	29	G1	2618290	unclassified Sulfurospirillum
0	1	1	S	1581011	Sulfurospirillum sp. UCH001
0	2	0	S	44674	Sulfurospirillum barnesii
0	2	2	S1	760154	Sulfurospirillum barnesii SES-3
0	1	1	S	366522	Sulfurospirillum cavolei
0	63	0	F	72293	Helicobacteraceae
0	63	0	G	209	Helicobacter
0	19	19	S	123841	Helicobacter canadensis
0	12	11	S	138563	Helicobacter cetorum
0	1	1	S1	182217	Helicobacter cetorum MIT 00-7128
0	10	7	S	210	Helicobacter pylori
0	2	2	S1	907239	Helicobacter pylori SouthAfrica7
0	1	1	S1	866345	Helicobacter pylori F30
0	9	9	S	29419	Helicobacter canis
0	5	5	S	157268	Helicobacter winghamensis
0	2	2	S	213	Helicobacter cinaedi
0	2	2	S	76936	Helicobacter typhlonius
0	1	1	S	212	Helicobacter acinonychis
0	1	0	G1	2593540	unclassified Helicobacter
0	1	1	S	222136	Helicobacter sp. MIT 01-6242
0	1	1	S	1591088	Helicobacter himalayensis
0	1	1	S	217	Helicobacter mustelae
0	17	0	F	2771471	Thiovulaceae
0	14	2	G	202746	Sulfurimonas
0	4	4	S	2740405	Candidatus Sulfurimonas marisnigri
0	3	0	G1	2623549	unclassified Sulfurimonas
0	1	1	S	2509341	Sulfurimonas sp. NW10
0	1	1	S	2590022	Sulfurimonas sp. GYSZ_1
0	1	1	S	2672570	Sulfurimonas sp. H1576
0	2	0	S	1176482	Sulfurimonas gotlandica
0	2	2	S1	929558	Sulfurimonas gotlandica GD1
0	1	0	S	39766	Sulfurimonas denitrificans
0	1	1	S1	326298	Sulfurimonas denitrificans DSM 1251
0	1	1	S	317658	Sulfurimonas paralvinellae
0	1	1	S	2740404	Candidatus Sulfurimonas baltica
0	3	0	G	286130	Sulfuricurvum
0	3	0	S	148813	Sulfuricurvum kujiense
0	3	3	S1	709032	Sulfuricurvum kujiense DSM 16994
0	1	0	F	292630	Hydrogenimonaceae
0	1	0	G	223785	Hydrogenimonas
0	1	1	S	2740515	Hydrogenimonas urashimensis
0	1	0	F	2771472	Sulfurovaceae
0	1	0	G	265570	Sulfurovum
0	1	1	S	2779528	Sulfurovum indicum
0	46	0	O	235899	Nautiliales
0	37	0	F	224467	Nautiliaceae
0	23	0	G	191301	Caminibacter
0	23	0	S	291048	Caminibacter mediatlanticus
0	23	23	S1	391592	Caminibacter mediatlanticus TB-2
0	11	0	G	191291	Nautilia
0	9	0	G1	2632186	unclassified Nautilia
0	9	9	S	2579250	Nautilia sp. PV-1
0	2	0	S	244787	Nautilia profundicola
0	2	2	S1	598659	Nautilia profundicola AmH
0	3	0	G	1775691	Cetia
0	3	3	S	1424653	Cetia pacifica
0	9	0	F	2795691	Nitratiruptoraceae
0	8	0	G	269258	Nitratiruptor
0	6	4	G1	2624044	unclassified Nitratiruptor
0	1	1	S	387092	Nitratiruptor sp. SB155-2
0	1	1	S	2724901	Nitratiruptor sp. YY09-18
0	2	2	S	2706014	Nitratiruptor labii
0	1	0	G	2795692	Nitrosophilus
0	1	1	S	2714855	Nitrosophilus alvini
0	287	34	C	28221	Deltaproteobacteria
0	103	0	O	29	Myxococcales
0	61	0	O1	80811	Cystobacterineae
0	32	0	F	31	Myxococcaceae
0	14	0	G	32	Myxococcus
0	8	8	S	34	Myxococcus xanthus
0	2	0	S	83455	Myxococcus stipitatus
0	2	2	S1	1278073	Myxococcus stipitatus DSM 14675
0	2	2	S	1297742	Myxococcus hansupus
0	2	0	G1	2648731	unclassified Myxococcus
0	2	2	S	2813577	Myxococcus sp. SCHIC003
0	14	0	G	83461	Corallococcus
0	8	7	S	35	Corallococcus macrosporus
0	1	1	S1	1189310	Corallococcus macrosporus DSM 14697
0	6	4	S	184914	Corallococcus coralloides
0	2	2	S1	1144275	Corallococcus coralloides DSM 2259
0	4	0	G	224458	Pyxidicoccus
0	4	0	G1	2629105	unclassified Pyxidicoccus
0	4	4	S	2813578	Pyxidicoccus sp. SCPEA002
0	18	1	F	39	Archangiaceae
0	6	0	G	44	Melittangium
0	6	0	S	83453	Melittangium boletus
0	6	6	S1	1294270	Melittangium boletus DSM 14713
0	6	0	G	47	Archangium
0	5	5	S	83451	Archangium violaceum
0	1	1	S	48	Archangium gephyra
0	5	0	G	42	Cystobacter
0	5	5	S	43	Cystobacter fuscus
0	10	0	F	1524215	Anaeromyxobacteraceae
0	10	2	G	161492	Anaeromyxobacter
0	4	0	S	161493	Anaeromyxobacter dehalogenans
0	3	3	S1	290397	Anaeromyxobacter dehalogenans 2CP-C
0	1	1	S1	455488	Anaeromyxobacter dehalogenans 2CP-1
0	4	0	G1	2620896	unclassified Anaeromyxobacter
0	3	3	S	404589	Anaeromyxobacter sp. Fw109-5
0	1	1	S	447217	Anaeromyxobacter sp. K
0	1	0	F	1524213	Vulgatibacteraceae
0	1	0	G	1524214	Vulgatibacter
0	1	1	S	1391653	Vulgatibacter incomptus
0	38	0	O1	80812	Sorangiineae
0	27	1	F	49	Polyangiaceae
0	24	0	G	39643	Sorangium
0	24	17	S	56	Sorangium cellulosum
0	4	4	S1	448385	Sorangium cellulosum So ce56
0	3	3	S1	1254432	Sorangium cellulosum So0157-2
0	2	0	G	50	Chondromyces
0	2	2	S	52	Chondromyces crocatus
0	8	0	O2	215910	Sorangiineae incertae sedis
0	8	0	G	1649470	Minicystis
0	8	8	S	888845	Minicystis rosea
0	2	0	F	1524216	Labilitrichaceae
0	2	0	G	1524217	Labilithrix
0	2	2	S	1391654	Labilithrix luteola
0	1	0	F	1055686	Sandaracinaceae
0	1	0	G	1055688	Sandaracinus
0	1	1	S	927083	Sandaracinus amylolyticus
0	4	0	O1	224462	Nannocystineae
0	4	0	F	224464	Kofleriaceae
0	4	0	G	162027	Haliangium
0	4	0	S	80816	Haliangium ochraceum
0	4	4	S1	502025	Haliangium ochraceum DSM 14365
0	52	0	O	213115	Desulfovibrionales
0	45	0	F	194924	Desulfovibrionaceae
0	35	0	G	872	Desulfovibrio
0	21	21	S	876	Desulfovibrio desulfuricans
0	3	0	S	184917	Desulfovibrio magneticus
0	3	3	S1	573370	Desulfovibrio magneticus RS-1
0	3	3	S	241368	Desulfovibrio ferrophilus
0	3	0	G1	2593640	unclassified Desulfovibrio
0	2	2	S	2583823	Desulfovibrio sp. IOR2
0	1	1	S	2666132	Desulfovibrio sp. 86
0	1	0	S	879	Desulfovibrio gigas
0	1	1	S1	1121448	Desulfovibrio gigas DSM 1382 = ATCC 19364
0	1	1	S	881	Desulfovibrio vulgaris
0	1	1	S	901	Desulfovibrio piger
0	1	1	S	44742	Desulfovibrio fairfieldensis
0	1	0	S	58180	Desulfovibrio alaskensis
0	1	1	S1	207559	Desulfovibrio alaskensis G20
0	4	0	G	2794998	Maridesulfovibrio
0	3	0	S	191026	Maridesulfovibrio hydrothermalis
0	3	3	S1	1121451	Desulfovibrio hydrothermalis AM13 = DSM 14728
0	1	0	S	880	Maridesulfovibrio salexigens
0	1	1	S1	526222	Desulfovibrio salexigens DSM 2638
0	3	0	G	2035811	Pseudodesulfovibrio
0	1	1	S	57320	Pseudodesulfovibrio profundus
0	1	0	S	879567	Pseudodesulfovibrio piezophilus
0	1	1	S1	1322246	Pseudodesulfovibrio piezophilus C1TLV30
0	1	1	S	2678688	Pseudodesulfovibrio cashew
0	1	0	G	41707	Lawsonia
0	1	1	S	29546	Lawsonia intracellularis
0	1	0	G	2582840	Desulfocurvibacter
0	1	0	S	873	Desulfocurvibacter africanus
0	1	0	S1	1511600	Desulfocurvibacter africanus subsp. africanus
0	1	1	S2	690850	Desulfocurvibacter africanus subsp. africanus str. Walvis Bay
0	1	0	G	2773294	Desulfolutivibrio
0	1	1	S	2773299	Desulfolutivibrio sulfoxidireducens
0	7	0	F	213116	Desulfomicrobiaceae
0	7	0	G	898	Desulfomicrobium
0	4	0	S	899	Desulfomicrobium baculatum
0	4	4	S1	525897	Desulfomicrobium baculatum DSM 4028
0	3	0	S	132132	Desulfomicrobium orale
0	3	3	S1	888061	Desulfomicrobium orale DSM 12838
0	46	0	O	213118	Desulfobacterales
0	35	0	F	213119	Desulfobacteraceae
0	24	1	G	2289	Desulfobacter
0	17	0	S	2293	Desulfobacter postgatei
0	17	17	S1	879212	Desulfobacter postgatei 2ac9
0	6	6	S	2291	Desulfobacter hydrogenophilus
0	4	0	G	896	Desulfococcus
0	3	0	S	181663	Desulfococcus oleovorans
0	3	3	S1	96561	Desulfococcus oleovorans Hxd3
0	1	1	S	897	Desulfococcus multivorans
0	4	0	G	2299	Desulfosarcina
0	3	0	S	83564	Desulfosarcina ovata
0	3	3	S1	885957	Desulfosarcina ovata subsp. sediminis
0	1	1	S	947919	Desulfosarcina widdelii
0	2	0	G	45654	Desulfonema
0	1	1	S	45655	Desulfonema magnum
0	1	1	S	45656	Desulfonema limicola
0	1	0	G	2295	Desulfobacterium
0	1	0	S	2296	Desulfobacterium autotrophicum
0	1	1	S1	177437	Desulfobacterium autotrophicum HRM2
0	11	0	F	213121	Desulfobulbaceae
0	5	0	G	429014	Desulfopila
0	5	0	G1	2622240	unclassified Desulfopila
0	4	4	S	2569541	Desulfopila sp. IMCC35005
0	1	1	S	2569540	Desulfopila sp. IMCC35004
0	2	0	G	893	Desulfobulbus
0	2	2	S	1909699	Desulfobulbus oligotrophicus
0	2	0	G	53318	Desulfocapsa
0	2	0	S	65555	Desulfocapsa sulfexigens
0	2	2	S1	1167006	Desulfocapsa sulfexigens DSM 10523
0	2	0	G	427922	Desulfurivibrio
0	2	0	S	427923	Desulfurivibrio alkaliphilus
0	2	2	S1	589865	Desulfurivibrio alkaliphilus AHT 2
0	44	0	O	69541	Desulfuromonadales
0	25	0	F	213421	Desulfuromonadaceae
0	25	0	G	18	Pelobacter
0	25	0	S	29543	Pelobacter propionicus
0	25	25	S1	338966	Pelobacter propionicus DSM 2379
0	16	0	F	213422	Geobacteraceae
0	16	0	G	28231	Geobacter
0	7	0	G1	2627627	unclassified Geobacter
0	4	4	S	2495594	Geobacter sp. SVR
0	2	2	S	443144	Geobacter sp. M21
0	1	1	S	2597769	Geobacter sp. FeAm09
0	3	3	S	60035	Geobacter bremensis
0	3	3	S	345632	Geobacter pickeringii
0	1	0	S	225194	Geobacter bemidjiensis
0	1	1	S1	404380	Geobacter bemidjiensis Bem
0	1	0	S	351604	Geobacter uraniireducens
0	1	1	S1	351605	Geobacter uraniireducens Rf4
0	1	0	S	1203471	Geobacter daltonii
0	1	1	S1	316067	Geobacter daltonii FRC-32
0	3	0	F	2812024	Syntrophotaleaceae
0	3	0	G	2812025	Syntrophotalea
0	2	2	S	29542	Syntrophotalea acetylenica
0	1	0	S	19	Syntrophotalea carbinolica
0	1	1	S1	338963	Pelobacter carbinolicus DSM 2380
0	4	0	O	453227	Desulfarculales
0	4	0	F	453228	Desulfarculaceae
0	4	0	G	453229	Desulfarculus
0	4	0	S	453230	Desulfarculus baarsii
0	4	4	S1	644282	Desulfarculus baarsii DSM 2075
0	3	0	O	1779134	Bradymonadales
0	3	0	F	1779135	Bradymonadaceae
0	2	0	G	2766927	Persicimonas
0	2	2	S	2292766	Persicimonas caeni
0	1	0	G	1779136	Bradymonas
0	1	1	S	1548548	Bradymonas sediminis
0	1	0	O	213462	Syntrophobacterales
0	1	0	F	213468	Syntrophaceae
0	1	0	G	2357	Desulfomonile
0	1	0	S	2358	Desulfomonile tiedjei
0	1	1	S1	706587	Desulfomonile tiedjei DSM 6799
0	23	0	C	1807140	Acidithiobacillia
0	23	0	O	225057	Acidithiobacillales
0	23	0	F	225058	Acidithiobacillaceae
0	23	2	G	119977	Acidithiobacillus
0	18	0	S	930	Acidithiobacillus thiooxidans
0	18	18	S1	637390	Acidithiobacillus thiooxidans ATCC 19377
0	2	1	S	160808	Acidithiobacillus ferrivorans
0	1	1	S1	743299	Acidithiobacillus ferrivorans SS3
0	1	1	S	1232575	Acidithiobacillus ferridurans
0	19	0	C	1553900	Oligoflexia
0	10	0	O	213481	Bdellovibrionales
0	10	0	F	213483	Bdellovibrionaceae
0	10	0	G	958	Bdellovibrio
0	5	1	S	959	Bdellovibrio bacteriovorus
0	4	4	S1	765869	Bdellovibrio bacteriovorus W
0	3	0	S	453816	Bdellovibrio exovorus
0	3	3	S1	1184267	Bdellovibrio exovorus JSS
0	2	0	G1	2633795	unclassified Bdellovibrio
0	1	1	S	2231053	Bdellovibrio sp. ZAP7
0	1	1	S	2748865	Bdellovibrio sp. KM01
0	6	0	O	2024979	Bacteriovoracales
0	4	0	F	1652132	Halobacteriovoraceae
0	4	0	G	1652133	Halobacteriovorax
0	3	1	S	97084	Halobacteriovorax marinus
0	2	2	S1	862908	Halobacteriovorax marinus SJ
0	1	0	G1	2639665	unclassified Halobacteriovorax
0	1	1	S	2109558	Halobacteriovorax sp. BALOs_7
0	2	0	F	263369	Bacteriovoracaceae
0	2	0	G	146784	Bacteriovorax
0	2	2	S	960	Bacteriovorax stolpii
0	3	0	O	2024973	Silvanigrellales
0	3	0	F	2024974	Silvanigrellaceae
0	3	0	G	2024975	Silvanigrella
0	3	3	S	1915309	Silvanigrella aquatica
0	1	0	C	2008785	Hydrogenophilalia
0	1	0	O	119069	Hydrogenophilales
0	1	0	F	206349	Hydrogenophilaceae
0	1	0	G	70774	Hydrogenophilus
0	1	1	S	297	Hydrogenophilus thermoluteolus
0.01	13038	0	D1	1783270	FCB group
0.01	13025	1	D2	68336	Bacteroidetes/Chlorobi group
0.01	12989	207	P	976	Bacteroidetes
0.01	7604	1	C	200643	Bacteroidia
0.01	7590	676	O	171549	Bacteroidales
0.01	5483	13	F	171552	Prevotellaceae
0.01	5446	1119	G	838	Prevotella
0	1384	1321	S	28131	Prevotella intermedia
0	63	63	S1	1122984	Prevotella intermedia ATCC 25611 = DSM 20706
0	668	668	S	1177574	Prevotella jejuni
0	604	604	S	28132	Prevotella melaninogenica
0	505	0	G1	2638335	unclassified Prevotella
0	439	0	S	652716	Prevotella sp. oral taxon 299
0	439	439	S1	575614	Prevotella sp. oral taxon 299 str. F0039
0	66	66	S	2801997	Prevotella sp. WR041
0	259	0	S	589437	Prevotella scopos
0	259	259	S1	1236518	Prevotella scopos JCM 17725
0	193	193	S	28135	Prevotella oris
0	191	114	S	28129	Prevotella denticola
0	77	77	S1	767031	Prevotella denticola F0289
0	140	140	S	76123	Prevotella enoeca
0	122	0	S	589436	Prevotella fusca
0	122	122	S1	1236517	Prevotella fusca JCM 17724
0	97	0	S	52227	Prevotella dentalis
0	97	97	S1	908937	Prevotella dentalis DSM 3688
0	90	90	S	165179	Prevotella copri
0	74	0	S	839	Prevotella ruminicola
0	74	74	S1	264731	Prevotella ruminicola 23
0	16	0	G	577309	Paraprevotella
0	16	0	S	454155	Paraprevotella xylaniphila
0	16	16	S1	762982	Paraprevotella xylaniphila YIT 11841
0	8	0	G	1283313	Alloprevotella
0	8	0	G1	2624623	unclassified Alloprevotella
0	8	8	S	2133944	Alloprevotella sp. E39
0	552	0	F	2005525	Tannerellaceae
0	539	487	G	375288	Parabacteroides
0	23	0	G1	2649774	unclassified Parabacteroides
0	23	23	S	2025876	Parabacteroides sp. CT06
0	19	18	S	823	Parabacteroides distasonis
0	1	1	S1	435591	Parabacteroides distasonis ATCC 8503
0	10	10	S	328812	Parabacteroides goldsteinii
0	13	0	G	195950	Tannerella
0	12	5	S	28112	Tannerella forsythia
0	4	4	S1	1307832	Tannerella forsythia 3313
0	2	2	S1	1307833	Tannerella forsythia KS16
0	1	1	S1	203275	Tannerella forsythia 92A2
0	1	0	G1	2620507	unclassified Tannerella
0	1	1	S	712710	Tannerella sp. oral taxon HOT-286
0	392	0	F	815	Bacteroidaceae
0	392	94	G	816	Bacteroides
0	54	48	S	817	Bacteroides fragilis
0	5	5	S1	862962	Bacteroides fragilis 638R
0	1	1	S1	295405	Bacteroides fragilis YCH46
0	48	48	S	820	Bacteroides uniformis
0	29	29	S	28119	Bacteroides zoogleoformans
0	29	6	G1	2646097	unclassified Bacteroides
0	8	8	S	2763022	Bacteroides sp. M10
0	7	7	S	2715212	Bacteroides sp. CBA7301
0	4	4	S	2650157	Bacteroides sp. HF-5287
0	3	3	S	2650158	Bacteroides sp. HF-5141
0	1	1	S	2528203	Bacteroides sp. A1C1
0	28	28	S	28113	Bacteroides heparinolyticus
0	19	0	S	151276	Bacteroides coprosuis
0	19	19	S1	679937	Bacteroides coprosuis DSM 18011
0	17	17	S	47678	Bacteroides caccae
0	15	15	S	818	Bacteroides thetaiotaomicron
0	14	0	S	290053	Bacteroides helcogenes
0	14	14	S1	693979	Bacteroides helcogenes P 36-108
0	13	10	S	371601	Bacteroides xylanisolvens
0	3	3	S1	657309	Bacteroides xylanisolvens XB1A
0	9	9	S	329854	Bacteroides intestinalis
0	8	8	S	1796613	Bacteroides caecimuris
0	5	5	S	28111	Bacteroides eggerthii
0	5	5	S	28116	Bacteroides ovatus
0	5	5	S	246787	Bacteroides cellulosilyticus
0	164	0	F	171550	Rikenellaceae
0	164	7	G	239759	Alistipes
0	64	64	S	2585118	Alistipes communis
0	57	57	S	626932	Alistipes indistinctus
0	18	0	S	328814	Alistipes shahii
0	18	18	S1	717959	Alistipes shahii WAL 8301
0	15	0	S	328813	Alistipes onderdonkii
0	15	15	S1	2585117	Alistipes onderdonkii subsp. vulgaris
0	1	0	S	214856	Alistipes finegoldii
0	1	1	S1	679935	Alistipes finegoldii DSM 17242
0	1	1	S	2364787	Alistipes megaguti
0	1	0	G1	2608932	unclassified Alistipes
0	1	1	S	2662363	Alistipes sp. dk3624
0	86	0	F	171551	Porphyromonadaceae
0	86	4	G	836	Porphyromonas
0	69	66	S	837	Porphyromonas gingivalis
0	3	3	S1	1403338	Porphyromonas gingivalis A7A1-28
0	7	7	S	393921	Porphyromonas crevioricanis
0	6	0	S	28123	Porphyromonas asaccharolytica
0	6	6	S1	879243	Porphyromonas asaccharolytica DSM 20707
0	83	0	O1	333046	Bacteroidales incertae sedis
0	83	18	G	909656	Phocaeicola
0	29	20	S	357276	Phocaeicola dorei
0	9	9	S1	997877	Bacteroides dorei CL03T12C01
0	14	14	S	821	Phocaeicola vulgatus
0	12	12	S	387090	Phocaeicola coprophilus
0	10	0	S	376805	Phocaeicola salanitronis
0	10	10	S1	667015	Phocaeicola salanitronis DSM 18170
0	66	3	F	1853231	Odoribacteraceae
0	49	0	G	574697	Butyricimonas
0	38	38	S	2093856	Butyricimonas faecalis
0	11	11	S	544645	Butyricimonas virosa
0	14	0	G	283168	Odoribacter
0	14	14	S	28118	Odoribacter splanchnicus
0	33	1	F	2005473	Muribaculaceae
0	15	0	G	2815786	Sodaliphilus
0	15	15	S	2606626	Sodaliphilus pleomorphus
0	9	0	G	2518495	Duncaniella
0	8	8	S	2518971	Duncaniella dubosii
0	1	1	G1	2649562	unclassified Duncaniella
0	8	0	G	1918540	Muribaculum
0	7	7	S	2530390	Muribaculum gordoncarteri
0	1	1	S	1796646	Muribaculum intestinale
0	22	0	F	2005520	Dysgonomonadaceae
0	14	0	G	156973	Dysgonomonas
0	14	6	G1	2630389	unclassified Dysgonomonas
0	4	4	S	2714926	Dysgonomonas sp. HDW5A
0	4	4	S	2714927	Dysgonomonas sp. HDW5B
0	4	0	G	294702	Proteiniphilum
0	4	4	S	1642647	Proteiniphilum saccharofermentans
0	4	0	G	307628	Petrimonas
0	4	4	S	1642646	Petrimonas mucosa
0	18	0	F	2005519	Barnesiellaceae
0	15	0	G	1348911	Coprobacter
0	15	0	G1	2677116	unclassified Coprobacter
0	15	15	S	2751153	Coprobacter sp. 2CBH44
0	3	0	G	397864	Barnesiella
0	3	0	S	397865	Barnesiella viscericola
0	3	3	S1	880074	Barnesiella viscericola DSM 18177
0	12	0	F	2005523	Paludibacteraceae
0	12	0	G	346096	Paludibacter
0	12	0	S	185300	Paludibacter propionicigenes
0	12	12	S1	694427	Paludibacter propionicigenes WB4
0	3	0	F	2760872	Tenuifilaceae
0	3	0	G	2760873	Tenuifilum
0	3	3	S	2590900	Tenuifilum thalassicum
0	13	0	O	1970189	Marinilabiliales
0	7	0	F	558415	Marinilabiliaceae
0	7	0	G	1193324	Alkalitalea
0	7	7	S	889453	Alkalitalea saponilacus
0	4	0	F	1573805	Marinifilaceae
0	4	0	G	2060722	Labilibaculum
0	4	4	S	1717717	Labilibaculum antarcticum
0	2	0	F	1471398	Prolixibacteraceae
0	2	0	G	1471399	Draconibacterium
0	2	2	S	1168034	Draconibacterium orientale
0	4672	0	C	117743	Flavobacteriia
0	4672	30	O	200644	Flavobacteriales
0	3781	137	F	2762318	Weeksellaceae
0	3540	1242	F1	2782232	Chryseobacterium group
0	1380	48	G	59732	Chryseobacterium
0	1008	1008	S	2754694	Chryseobacterium manosquense
0	152	2	G1	2593645	unclassified Chryseobacterium
0	25	25	S	2487065	Chryseobacterium sp. G0201
0	21	21	S	2039166	Chryseobacterium sp. 6424
0	18	18	S	2478663	Chryseobacterium sp. 3008163
0	15	15	S	1932669	Chryseobacterium sp. JV274
0	14	14	S	2724619	Chryseobacterium sp. NEB161
0	13	13	S	2594269	Chryseobacterium sp. SNU WT5
0	9	9	S	2547600	Chryseobacterium sp. NBC 122
0	7	7	S	2713414	Chryseobacterium sp. POL2
0	6	6	S	2487064	Chryseobacterium sp. G0186
0	5	5	S	1871047	Chryseobacterium sp.
0	5	5	S	2015076	Chryseobacterium sp. T16E-39
0	4	4	S	1721091	Chryseobacterium sp. IHB B 17019
0	3	3	S	878220	Chryseobacterium sp. StRB126
0	3	3	S	2487063	Chryseobacterium sp. G0162
0	2	2	S	2758037	Chryseobacterium sp. cx-624
0	38	38	S	1685010	Chryseobacterium glaciei
0	15	15	S	254	Chryseobacterium indoltheticum
0	14	14	S	253	Chryseobacterium indologenes
0	13	13	S	2497456	Chryseobacterium aureum
0	13	13	S	1493872	Chryseobacterium shandongense
0	10	10	S	1324352	Chryseobacterium gallinarum
0	9	9	S	558152	Chryseobacterium piperi
0	9	9	S	651561	Chryseobacterium arthrosphaerae
0	9	9	S	1265445	Chryseobacterium camelliae
0	8	8	S	1124835	Chryseobacterium carnipullorum
0	8	8	S	1813611	Chryseobacterium cucumeris
0	6	6	S	1241978	Chryseobacterium bernardetii
0	6	6	S	112234	Chryseobacterium joostei
0	6	6	S	250	Chryseobacterium gleum
0	4	4	S	1241982	Chryseobacterium nakagawai
0	4	4	S	246	Chryseobacterium balustinum
0	816	8	G	2782231	Kaistella
0	772	772	S	421525	Chryseobacterium haifense
0	10	10	S	266748	Kaistella antarctica
0	8	8	S	266749	Kaistella jeonii
0	8	8	S	1241979	Kaistella carnis
0	6	6	S	2038776	Kaistella flava (ex Peng et al. 2021)
0	4	4	S	2487074	Kaistella daneshvariae
0	71	0	G	2782228	Planobacterium
0	71	71	S	536441	Chryseobacterium taklimakanense
0	31	0	G	2782229	Epilithonimonas
0	26	26	S	2487072	Epilithonimonas vandammei
0	5	5	S	1241981	Chryseobacterium lactis
0	36	9	G	308865	Elizabethkingia
0	10	0	G1	2685307	unclassified Elizabethkingia
0	9	9	S	2583851	Elizabethkingia sp. JS20170427COW
0	1	1	S	2575699	Elizabethkingia sp. 2-6
0	6	6	S	172045	Elizabethkingia miricola
0	4	4	S	238	Elizabethkingia meningoseptica
0	4	3	S	1117645	Elizabethkingia anophelis
0	1	1	S1	1338011	Elizabethkingia anophelis NUHP1
0	2	2	S	1756149	Elizabethkingia bruuniana
0	1	1	S	1756150	Elizabethkingia ursingii
0	21	0	G	1433995	Cruoricaptor
0	21	21	S	1118202	Cruoricaptor ignavus
0	14	0	G	501783	Cloacibacterium
0	14	14	S	237258	Cloacibacterium normanense
0	9	0	G	1778601	Apibacter
0	7	7	S	2500547	Apibacter raozihei
0	2	1	G1	2630820	unclassified Apibacter
0	1	1	S	2656761	Apibacter sp. B2966
0	8	0	G	34084	Riemerella
0	8	8	S	34085	Riemerella anatipestifer
0	7	0	G	59734	Empedobacter
0	5	5	S	247	Empedobacter brevis
0	2	2	S	343874	Empedobacter falsenii
0	6	0	G	28250	Ornithobacterium
0	6	6	S	28251	Ornithobacterium rhinotracheale
0	2	0	G	59735	Bergeyella
0	2	2	S	1585976	Bergeyella cardium
0	1	0	G	1013	Weeksella
0	1	1	S	1014	Weeksella virosa
0	786	32	F	49546	Flavobacteriaceae
0	212	9	G	237	Flavobacterium
0	89	4	G1	196869	unclassified Flavobacterium
0	35	35	S	2775246	Flavobacterium sp. CS20
0	9	9	S	935222	Flavobacterium sp. Sr18
0	6	6	S	2748320	Flavobacterium sp. P2-65
0	6	6	S	2665645	Flavobacterium sp. SLB02
0	5	5	S	1179672	Flavobacterium sp. KBS0721
0	5	5	S	1979344	Flavobacterium sp. MDT1-60
0	4	4	S	2816357	Flavobacterium sp. BB8
0	3	3	S	2614441	Flavobacterium sp. LPB0248
0	2	2	S	2478552	Flavobacterium sp. 140616W15
0	2	2	S	2294119	Flavobacterium sp. CJ74
0	2	2	S	2739062	Flavobacterium sp. M31R6
0	2	2	S	2748319	Flavobacterium sp. I3-2
0	2	2	S	2249356	Flavobacterium sp. HYN0086
0	1	1	S	2654325	Flavobacterium sp. xlx-214
0	1	1	S	2724135	Flavobacterium sp. CLA17
0	20	20	S	683124	Flavobacterium haoranii
0	11	11	S	986	Flavobacterium johnsoniae
0	10	10	S	2518177	Flavobacterium sangjuense
0	9	9	S	2183896	Flavobacterium crocinum
0	8	8	S	996	Flavobacterium columnare
0	8	0	S	55197	Flavobacterium branchiophilum
0	8	8	S1	1034807	Flavobacterium branchiophilum FL-15
0	8	8	S	1763534	Flavobacterium crassostreae
0	7	0	S	312277	Flavobacterium indicum
0	7	7	S1	1094466	Flavobacterium indicum GPTSA100-9 = DSM 17447
0	6	6	S	2602769	Flavobacterium alkalisoli
0	4	4	S	1492737	Flavobacterium gilvum
0	4	4	S	1784713	Flavobacterium arcticum
0	4	4	S	459526	Flavobacterium anhuiense
0	3	3	S	1306519	Flavobacterium commune
0	2	2	S	1355330	Flavobacterium faecale
0	2	2	S	2162713	Flavobacterium magnum
0	2	2	S	2547394	Flavobacterium nackdongense
0	2	2	S	96345	Flavobacterium psychrophilum
0	1	1	S	1617283	Flavobacterium nitrogenifigens
0	1	1	S	2172098	Flavobacterium pallidum
0	1	1	S	2175091	Flavobacterium album
0	1	1	S	2201181	Flavobacterium sediminis
0	69	4	G	52959	Polaribacter
0	51	1	G1	196858	unclassified Polaribacter
0	16	16	S	1896175	Polaribacter sp. KT 15
0	9	9	S	2808900	Polaribacter sp. G4M1
0	8	8	S	1312072	Polaribacter sp. SA4-12
0	5	5	S	2818493	Polaribacter sp. SM13
0	3	3	S	313598	Polaribacter sp. MED152
0	3	3	S	754397	Polaribacter sp. SA4-10
0	3	3	S	2686361	Polaribacter sp. L3A8
0	1	1	S	1855336	Polaribacter sp. KT25b
0	1	1	S	2058137	Polaribacter sp. ALD11
0	1	1	S	2738844	Polaribacter sp. L12M9
0	8	8	S	996801	Polaribacter reichenbachii
0	3	3	S	1888915	Polaribacter haliotis
0	2	2	S	1774273	Polaribacter vadi
0	1	1	S	985043	Polaribacter sejongensis
0	49	0	G	261827	Algibacter
0	45	0	G1	2615009	unclassified Algibacter
0	38	38	S	2686366	Algibacter sp. L3A6
0	7	7	S	2686365	Algibacter sp. L1A34
0	4	4	S	1736674	Algibacter alginicilyticus
0	40	1	G	104267	Tenacibaculum
0	17	17	S	107401	Tenacibaculum maritimum
0	7	7	S	104268	Tenacibaculum mesophilum
0	6	0	G1	2635139	unclassified Tenacibaculum
0	4	4	S	754423	Tenacibaculum sp. SZ-18
0	2	2	S	2358479	Tenacibaculum sp. DSM 106434
0	4	4	S	584609	Tenacibaculum jejuense
0	3	3	S	669041	Tenacibaculum dicentrarchi
0	2	2	S	1850252	Tenacibaculum todarodis
0	34	5	G	1016	Capnocytophaga
0	5	5	S	1848904	Capnocytophaga stomatis
0	5	3	G1	2640652	unclassified Capnocytophaga
0	1	1	S	1316593	Capnocytophaga sp. oral taxon 864
0	1	1	S	1316596	Capnocytophaga sp. oral taxon 878
0	5	5	S	2708117	Capnocytophaga endodontalis
0	4	4	S	1019	Capnocytophaga sputigena
0	3	3	S	1017	Capnocytophaga gingivalis
0	3	3	S	28188	Capnocytophaga canimorsus
0	2	0	S	1018	Capnocytophaga ochracea
0	2	2	S1	521097	Capnocytophaga ochracea DSM 7271
0	1	1	S	28189	Capnocytophaga cynodegmi
0	1	1	S	45243	Capnocytophaga haemolytica
0	27	0	G	143222	Salegentibacter
0	25	0	G1	2633436	unclassified Salegentibacter
0	25	25	S	1729720	Salegentibacter sp. T436
0	2	2	S	143223	Salegentibacter salegens
0	26	6	G	363408	Nonlabens
0	12	0	G1	2615035	unclassified Nonlabens
0	4	4	S	2608253	Nonlabens sp. Ci31
0	3	3	S	2058134	Nonlabens sp. MB-3u-79
0	2	2	S	1476901	Nonlabens sp. MIC269
0	2	2	S	2719911	Nonlabens sp. SY33080
0	1	1	S	1336802	Nonlabens sp. Hel1_33_55
0	3	3	S	331648	Nonlabens spongiae
0	2	0	S	328515	Nonlabens dokdonensis
0	2	2	S1	592029	Nonlabens dokdonensis DSW-6
0	2	2	S	2496866	Nonlabens ponticola
0	1	0	S	930802	Nonlabens marinus
0	1	1	S1	1454201	Nonlabens marinus S1-08
0	26	3	G	286104	Winogradskyella
0	8	0	G1	2615021	unclassified Winogradskyella
0	4	4	S	754409	Winogradskyella sp. PG-2
0	3	3	S	754417	Winogradskyella sp. PC-19
0	1	1	S	1936080	Winogradskyella sp. J14-2
0	7	7	S	2686077	Winogradskyella forsetii
0	5	5	S	1382466	Winogradskyella sediminis
0	2	2	S	2697010	Winogradskyella helgolandensis
0	1	1	S	2686078	Winogradskyella schleiferi
0	25	0	G	153265	Aequorivita
0	24	0	S	101385	Aequorivita sublithincola
0	24	24	S1	746697	Aequorivita sublithincola DSM 14238
0	1	0	G1	2615031	unclassified Aequorivita
0	1	1	S	2803865	Aequorivita sp. KX20305
0	23	1	G	104264	Cellulophaga
0	10	5	S	76594	Cellulophaga baltica
0	3	3	S1	1348585	Cellulophaga baltica NN016038
0	2	2	S1	1348584	Cellulophaga baltica 18
0	8	8	S	979	Cellulophaga lytica
0	2	0	S	59600	Cellulophaga algicola
0	2	2	S1	688270	Cellulophaga algicola DSM 14237
0	2	0	G1	2634405	unclassified Cellulophaga
0	2	2	S	2686362	Cellulophaga sp. L1A9
0	21	4	G	76831	Myroides
0	6	6	S	702745	Myroides phaeus
0	5	5	S	256	Myroides odoratus
0	4	4	S	76832	Myroides odoratimimus
0	1	1	S	2572594	Myroides fluvii
0	1	0	G1	2642485	unclassified Myroides
0	1	1	S	1583100	Myroides sp. A21
0	17	0	G	225842	Formosa
0	15	0	G1	2644710	unclassified Formosa
0	10	10	S	2686363	Formosa sp. L2A11
0	4	4	S	1336795	Formosa sp. Hel3_A1_48
0	1	1	S	1336794	Formosa sp. Hel1_33_131
0	2	0	S	320324	Formosa agariphila
0	2	2	S1	1347342	Formosa agariphila KMM 3901
0	16	2	G	252356	Maribacter
0	8	0	G1	2615042	unclassified Maribacter
0	4	4	S	313603	Maribacter sp. HTCC2170
0	2	2	S	2496865	Maribacter sp. MJ134
0	1	1	S	1644130	Maribacter sp. 1_2014MBL_MicDiv
0	1	1	S	1836467	Maribacter sp. T28
0	6	6	S	1178778	Maribacter cobaltidurans
0	15	0	G	290174	Aquimarina
0	15	0	G1	2627091	unclassified Aquimarina
0	5	5	S	1714848	Aquimarina sp. AD1
0	4	4	S	1714849	Aquimarina sp. AD10
0	3	3	S	1714860	Aquimarina sp. BL5
0	3	3	S	2736252	Aquimarina sp. TRL1
0	14	0	G	2049301	Changchengzhania
0	14	14	S	2049305	Changchengzhania lutea
0	14	0	G	178469	Arenibacter
0	14	14	S	616991	Arenibacter algicola
0	14	1	G	291183	Lacinutrix
0	8	0	G1	2647285	unclassified Lacinutrix
0	4	4	S	983544	Lacinutrix sp. 5H-3-7-4
0	4	4	S	2653681	Lacinutrix sp. WUR7
0	5	5	S	1486034	Lacinutrix venerupis
0	11	0	G	292691	Gramella
0	4	4	S	2126553	Gramella fulva
0	2	0	S	1486245	Gramella flava
0	2	2	S1	1229726	Gramella flava JLT2011
0	2	0	G1	2615027	unclassified Gramella
0	2	2	S	1250205	Gramella sp. MAR_2010_147
0	1	1	S	279359	Gramella echinicola
0	1	0	S	411153	Gramella forsetii
0	1	1	S1	411154	Gramella forsetii KT0803
0	1	1	S	1913577	Gramella salexigens
0	10	0	G	762641	Muriicola
0	10	0	G1	2647561	unclassified Muriicola
0	10	10	S	2507538	Muriicola sp. MMS17-SY002
0	7	0	G	2715289	Amniculibacterium
0	7	0	G1	2767187	unclassified Amniculibacterium
0	7	7	S	2767188	Amniculibacterium sp. G2-70
0	7	0	G	358023	Lutibacter
0	7	7	S	1622118	Lutibacter profundi
0	7	0	G	221065	Kordia
0	6	0	G1	2685202	unclassified Kordia
0	6	6	S	2282170	Kordia sp. SMS9
0	1	1	S	1218801	Kordia antarctica
0	6	2	G	326319	Dokdonia
0	3	0	G1	2615033	unclassified Dokdonia
0	2	2	S	1239415	Dokdonia sp. PRO95
0	1	1	S	983548	Dokdonia sp. 4H-3-7-5
0	1	0	S	326320	Dokdonia donghaensis
0	1	1	S1	1300343	Dokdonia donghaensis DSW-1
0	5	0	G	49277	Psychroserpens
0	5	0	G1	2615011	unclassified Psychroserpens
0	5	5	S	2570561	Psychroserpens sp. NJDZ02
0	4	0	G	112040	Zobellia
0	4	4	S	63186	Zobellia galactanivorans
0	4	4	G	444051	Mesoflavibacter
0	4	0	G	1209327	Flavivirga
0	4	4	S	1803846	Flavivirga eckloniae
0	4	0	G	1518147	Wenyingzhuangia
0	4	4	S	1790137	Wenyingzhuangia fucanilytica
0	4	0	G	379068	Galbibacter
0	4	0	G1	2632773	unclassified Galbibacter
0	4	4	S	1170699	Galbibacter sp. BG1
0	4	0	G	216431	Croceibacter
0	4	0	S	313588	Croceibacter atlanticus
0	4	4	S1	216432	Croceibacter atlanticus HTCC2559
0	4	0	G	2058174	Antarcticibacterium
0	3	3	S	2058175	Antarcticibacterium flavum
0	1	1	S	2585771	Antarcticibacterium arcticum
0	3	0	G	417127	Zunongwangia
0	3	0	S	398743	Zunongwangia profunda
0	3	3	S1	655815	Zunongwangia profunda SM-A87
0	3	0	G	283735	Leeuwenhoekiella
0	3	0	G1	2615029	unclassified Leeuwenhoekiella
0	3	3	S	2719912	Leeuwenhoekiella sp. ZYFB001
0	2	0	G	444459	Flagellimonas
0	2	2	S	1383885	Flagellimonas maritima
0	2	0	G	1649495	Seonamhaeicola
0	2	0	G1	2622645	unclassified Seonamhaeicola
0	2	2	S	1936081	Seonamhaeicola sp. S2-3
0	2	0	G	83612	Psychroflexus
0	2	0	S	57029	Psychroflexus torquis
0	2	2	S1	313595	Psychroflexus torquis ATCC 700755
0	2	0	G	2700084	Urechidicola
0	2	2	S	1850246	Urechidicola croceus
0	2	0	G	1176327	Aureitalea
0	2	0	G1	2636237	unclassified Aureitalea
0	2	2	S	2094025	Aureitalea sp. RR4-38
0	2	0	G	111500	Muricauda
0	1	0	S	111501	Muricauda ruestringensis
0	1	1	S1	886377	Muricauda ruestringensis DSM 13258
0	1	1	S	516051	Muricauda lutaonensis
0	2	0	G	527198	Mariniflexile
0	2	0	G1	2643887	unclassified Mariniflexile
0	2	2	S	2027857	Mariniflexile sp. TRM1-10
0	2	0	G	393005	Tamlana
0	1	1	S	2069432	Tamlana carrageenivorans
0	1	0	G1	2614803	unclassified Tamlana
0	1	1	S	1630406	Tamlana sp. s12
0	2	0	G	343334	Costertonia
0	2	2	S	343403	Costertonia aggregata
0	2	0	G	244698	Gillisia
0	2	0	G1	2615025	unclassified Gillisia
0	2	2	S	1336796	Gillisia sp. Hel1_33_143
0	1	0	G	1204360	Siansivirga
0	1	0	S	762954	Siansivirga zeaxanthinifaciens
0	1	1	S1	1454006	Siansivirga zeaxanthinifaciens CC-SAMT-1
0	1	0	G	1287916	Euzebyella
0	1	1	S	1761453	Euzebyella marina
0	1	0	G	1535231	Altibacter
0	1	0	G1	2685783	unclassified Altibacter
0	1	1	S	2562285	Altibacter sp. ALE3EI
0	1	0	G	379070	Gilvibacter
0	1	0	G1	2625242	unclassified Gilvibacter
0	1	1	S	754429	Gilvibacter sp. SZ-19
0	1	0	G	2045416	Oceanihabitans
0	1	0	G1	2631961	unclassified Oceanihabitans
0	1	1	S	2529032	Oceanihabitans sp. IOP_32
0	59	0	F	39782	Blattabacteriaceae
0	59	2	G	34098	Blattabacterium
0	51	51	S	1653831	Blattabacterium cuenoti
0	6	0	G1	2647581	unclassified Blattabacterium
0	2	2	S	298656	Blattabacterium sp. (Cryptocercus kyebangensis)
0	2	2	S	1316444	Blattabacterium sp. (Nauphoeta cinerea)
0	1	1	S	1186051	Blattabacterium sp. (Blaberus giganteus)
0	1	1	S	2715232	Blattabacterium sp. DPU
0	8	0	F	1333713	Schleiferiaceae
0	5	0	G	267986	Owenweeksia
0	5	0	S	253245	Owenweeksia hongkongensis
0	5	5	S1	926562	Owenweeksia hongkongensis DSM 17368
0	3	0	G	2828338	Croceimicrobium
0	3	3	S	2761580	Croceimicrobium hydrocarbonivorans
0	6	0	F	1853230	Crocinitomicaceae
0	6	0	G	332102	Fluviicola
0	6	0	S	191579	Fluviicola taffensis
0	6	6	S1	755732	Fluviicola taffensis DSM 16823
0	2	0	O1	313602	Flavobacteriales incertae sedis
0	2	0	G	336809	Candidatus Sulcia
0	2	2	S	336810	Candidatus Sulcia muelleri
0	231	0	C	768503	Cytophagia
0	231	0	O	768507	Cytophagales
0	65	1	F	89373	Cytophagaceae
0	40	1	G	107	Spirosoma
0	22	22	S	2057025	Spirosoma pollinicola
0	7	0	G1	2621999	unclassified Spirosoma
0	3	3	S	2520506	Spirosoma sp. KCTC 42546
0	3	3	S	2745947	Spirosoma sp. KUDC1026
0	1	1	S	2710596	Spirosoma sp. PL0136
0	3	3	S	1178516	Spirosoma montaniterrae
0	3	3	S	1211326	Spirosoma aerolatum
0	3	3	S	1379870	Spirosoma radiotolerans
0	1	1	S	2692134	Spirosoma aureum
0	7	0	G	455076	Rhodocytophaga
0	7	7	S	2704465	Rhodocytophaga rosea
0	5	0	G	105	Runella
0	3	0	G1	2631759	unclassified Runella
0	2	2	S	2268026	Runella sp. SP2
0	1	1	S	2259595	Runella sp. HYN0085
0	2	0	S	106	Runella slithyformis
0	2	2	S1	761193	Runella slithyformis DSM 19594
0	4	0	G	978	Cytophaga
0	4	0	S	985	Cytophaga hutchinsonii
0	4	4	S1	269798	Cytophaga hutchinsonii ATCC 33406
0	3	0	G	120831	Dyadobacter
0	3	0	S	94254	Dyadobacter fermentans
0	3	3	S1	471854	Dyadobacter fermentans DSM 18053
0	2	0	G	2676247	Aquirufa
0	2	2	S	2516557	Aquirufa nivalisilvae
0	1	0	G	319458	Leadbetterella
0	1	0	S	316068	Leadbetterella byssophila
0	1	1	S1	649349	Leadbetterella byssophila DSM 17132
0	1	0	G	861914	Fibrella
0	1	0	S	651143	Fibrella aestuarina
0	1	1	S1	1166018	Fibrella aestuarina BUZ 2
0	1	0	G	2173039	Arcticibacterium
0	1	1	S	1784714	Arcticibacterium luteifluviistationis
0	63	1	F	1853232	Hymenobacteraceae
0	28	4	G	89966	Hymenobacter
0	14	0	G1	2615202	unclassified Hymenobacter
0	2	2	S	1356852	Hymenobacter sp. APR13
0	2	2	S	1484116	Hymenobacter sp. PAMC 26554
0	2	2	S	1484118	Hymenobacter sp. PAMC 26628
0	2	2	S	2675878	Hymenobacter sp. BRD128
0	2	2	S	2714932	Hymenobacter sp. HDW8
0	2	2	S	2761579	Hymenobacter sp. S2-20-2
0	1	1	S	1385664	Hymenobacter sp. DG25B
0	1	1	S	2735321	Hymenobacter sp. TS19
0	3	3	S	1850093	Hymenobacter nivis
0	2	2	S	1411621	Hymenobacter sedentarius
0	2	0	S	1446467	Hymenobacter swuensis
0	2	2	S1	1227739	Hymenobacter swuensis DY53
0	1	1	S	2319843	Hymenobacter oligotrophus
0	1	1	S	2502781	Hymenobacter jejuensis
0	1	1	S	2607656	Hymenobacter busanensis
0	20	0	G	323449	Pontibacter
0	11	11	S	400092	Pontibacter korlensis
0	6	6	S	323450	Pontibacter actiniarum
0	2	2	S	2694930	Pontibacter pudoricolor
0	1	1	S	2694929	Pontibacter russatus
0	10	0	G	299566	Adhaeribacter
0	6	6	S	2086471	Adhaeribacter swui
0	4	4	S	2745197	Adhaeribacter radiodurans
0	3	0	G	1379908	Rufibacter
0	2	2	S	1379910	Rufibacter radiotolerans
0	1	0	G1	2639626	unclassified Rufibacter
0	1	1	S	1379909	Rufibacter sp. DG15C
0	1	0	G	1649474	Nibribacter
0	1	1	S	2698458	Nibribacter ruber
0	49	0	F	563798	Cyclobacteriaceae
0	31	0	G	68288	Cyclobacterium
0	30	0	S	104	Cyclobacterium marinum
0	30	30	S1	880070	Cyclobacterium marinum DSM 745
0	1	1	S	320787	Cyclobacterium amurskyense
0	7	0	G	390846	Echinicola
0	4	0	G1	2621165	unclassified Echinicola
0	3	3	S	2591634	Echinicola sp. LN3S3
0	1	1	S	2781961	Echinicola sp. 20G
0	2	2	S	1807691	Echinicola rosea
0	1	0	S	390884	Echinicola vietnamensis
0	1	1	S1	926556	Echinicola vietnamensis DSM 17526
0	4	0	G	232244	Belliella
0	4	0	S	232259	Belliella baltica
0	4	4	S1	866536	Belliella baltica DSM 15883
0	4	0	G	280472	Aquiflexum
0	4	0	S	280473	Aquiflexum balticum
0	4	4	S1	758820	Aquiflexum balticum DSM 16537
0	3	0	G	246875	Algoriphagus
0	2	2	S	388413	Algoriphagus machipongonensis
0	1	1	S	1727163	Algoriphagus sanaruensis
0	18	0	F	200667	Flammeovirgaceae
0	18	0	G	59739	Flammeovirga
0	17	17	S	2494373	Flammeovirga pectinis
0	1	0	G1	2637820	unclassified Flammeovirga
0	1	1	S	1191459	Flammeovirga sp. MY04
0	11	0	F	1937968	Bernardetiaceae
0	11	0	G	1937972	Bernardetia
0	11	0	S	999	Bernardetia litoralis
0	11	11	S1	880071	Bernardetia litoralis DSM 6794
0	9	0	F	1501348	Amoebophilaceae
0	7	0	G	281119	Candidatus Amoebophilus
0	7	0	S	281120	Candidatus Amoebophilus asiaticus
0	7	7	S1	452471	Candidatus Amoebophilus asiaticus 5a2
0	2	0	G	273135	Candidatus Cardinium
0	2	0	G1	2641185	unclassified Candidatus Cardinium
0	1	0	S	249402	Cardinium endosymbiont of Encarsia pergandiella
0	1	1	S1	1231626	Cardinium endosymbiont cEper1 of Encarsia pergandiella
0	1	1	S	650378	Cardinium endosymbiont of Sogatella furcifera
0	9	0	F	2762286	Fulvivirgaceae
0	7	0	G	396811	Fulvivirga
0	7	0	G1	2685541	unclassified Fulvivirga
0	7	7	S	2810512	Fulvivirga sp. S481
0	2	0	G	1433993	Chryseolinea
0	2	2	S	2321403	Chryseolinea soli
0	4	0	F	2762301	Marivirgaceae
0	4	0	G	869806	Marivirga
0	4	0	S	1006	Marivirga tractuosa
0	4	4	S1	643867	Marivirga tractuosa DSM 4126
0	3	0	F	2762306	Roseivirgaceae
0	3	0	G	290180	Roseivirga
0	3	3	S	1267423	Roseivirga pacifica
0	148	0	C	117747	Sphingobacteriia
0	148	0	O	200666	Sphingobacteriales
0	148	16	F	84566	Sphingobacteriaceae
0	51	2	G	84567	Pedobacter
0	29	2	G1	2628915	unclassified Pedobacter
0	7	7	S	2605747	Pedobacter sp. CJ43
0	5	5	S	2714940	Pedobacter sp. HDW13
0	4	4	S	2201271	Pedobacter sp. eg
0	4	4	S	2789740	Pedobacter sp. JBR3-12
0	3	3	S	1727164	Pedobacter sp. PACM 27299
0	2	2	S	2578106	Pedobacter sp. KBS0701
0	2	2	S	2766984	Pedobacter sp. SW-16
0	6	0	S	984	Pedobacter heparinus
0	6	6	S1	485917	Pedobacter heparinus DSM 2366
0	6	6	S	363852	Pedobacter ginsengisoli
0	4	4	S	332999	Pedobacter suwonensis
0	2	2	S	430522	Pedobacter steynii
0	1	1	S	188932	Pedobacter cryoconitis
0	1	1	S	336820	Pedobacter roseus
0	39	10	G	28453	Sphingobacterium
0	10	2	G1	2609468	unclassified Sphingobacterium
0	3	3	S	2795738	Sphingobacterium sp. UDSM-2020
0	1	1	S	743722	Sphingobacterium sp. 21
0	1	1	S	1538644	Sphingobacterium sp. ML3W
0	1	1	S	1933220	Sphingobacterium sp. B29
0	1	1	S	2557994	Sphingobacterium sp. CZ-2
0	1	1	S	2662364	Sphingobacterium sp. dk4302
0	6	6	S	258	Sphingobacterium spiritivorum
0	3	3	S	28454	Sphingobacterium multivorum
0	3	3	S	649196	Sphingobacterium hotanense
0	2	2	S	1010	Sphingobacterium mizutaii
0	2	2	S	797291	Sphingobacterium lactis
0	1	1	S	259	Sphingobacterium thalpophilum
0	1	1	S	371142	Sphingobacterium daejeonense
0	1	1	S	561061	Sphingobacterium psychroaquaticum
0	23	2	G	423349	Mucilaginibacter
0	3	0	S	423351	Mucilaginibacter paludis
0	3	3	S1	714943	Mucilaginibacter paludis DSM 18603
0	3	3	S	551996	Mucilaginibacter gossypii
0	3	3	S	2305508	Mucilaginibacter celer
0	3	0	G1	2617802	unclassified Mucilaginibacter
0	3	3	S	2728022	Mucilaginibacter sp. F39-2
0	2	2	S	398053	Mucilaginibacter ginsenosidivorans
0	2	2	S	652787	Mucilaginibacter mallensis
0	2	2	S	1234841	Mucilaginibacter xinganensis
0	2	2	S	1550579	Mucilaginibacter gotjawali
0	1	1	S	862126	Mucilaginibacter ginsenosidivorax
0	8	0	G	1649482	Pseudopedobacter
0	8	0	S	151895	Pseudopedobacter saltans
0	8	8	S1	762903	Pseudopedobacter saltans DSM 12145
0	6	0	G	929509	Solitalea
0	6	0	S	995	Solitalea canadensis
0	6	6	S1	929556	Solitalea canadensis DSM 3403
0	3	0	G	376469	Olivibacter
0	3	0	G1	2632301	unclassified Olivibacter
0	2	2	S	2764720	Olivibacter sp. SDN3
0	1	1	S	2592345	Olivibacter sp. LS-1
0	2	0	G	1773450	Anseongella
0	2	2	S	496056	Anseongella ginsenosidimutans
0	107	0	C	1853228	Chitinophagia
0	107	0	O	1853229	Chitinophagales
0	107	0	F	563835	Chitinophagaceae
0	33	0	G	1769012	Arachidicoccus
0	30	30	S	2341117	Arachidicoccus soli
0	2	0	G1	2636138	unclassified Arachidicoccus
0	1	1	S	1850526	Arachidicoccus sp. BS20
0	1	1	S	2545455	Arachidicoccus sp. B3-10
0	1	1	S	496057	Arachidicoccus ginsenosidivorans
0	23	0	G	649461	Lacibacter
0	23	0	G1	2630913	unclassified Lacibacter
0	23	23	S	2760713	Lacibacter sp. S13-6-6
0	17	0	G	79328	Chitinophaga
0	7	3	G1	2619133	unclassified Chitinophaga
0	2	2	S	2033437	Chitinophaga sp. MD30
0	2	2	S	2604421	Chitinophaga sp. XS-30
0	6	0	S	79329	Chitinophaga pinensis
0	6	6	S1	485918	Chitinophaga pinensis DSM 2588
0	2	2	S	2203219	Chitinophaga alhagiae
0	1	1	S	2029983	Chitinophaga caeni
0	1	1	S	2703787	Chitinophaga agri
0	7	0	G	379899	Niabella
0	6	0	S	446683	Niabella soli
0	6	6	S1	929713	Niabella soli DSM 19437
0	1	1	S	1176587	Niabella ginsenosidivorans
0	7	0	G	1860196	Pseudobacter
0	7	7	S	661488	Pseudobacter ginsenosidimutans
0	6	0	G	354354	Niastella
0	6	0	S	354356	Niastella koreensis
0	6	6	S1	700598	Niastella koreensis GR20-10
0	6	0	G	398041	Flavisolibacter
0	6	6	S	1492898	Flavisolibacter tropicus
0	2	0	G	649460	Filimonas
0	2	2	S	477680	Filimonas lacunae
0	2	0	G	1874621	Panacibacter
0	2	2	S	1813871	Panacibacter ginsenosidivorans
0	2	0	G	2698688	Paraflavitalea
0	2	2	S	2315862	Paraflavitalea soli
0	1	0	G	1004301	Flavihumibacter
0	1	0	G1	2621068	unclassified Flavihumibacter
0	1	1	S	2676868	Flavihumibacter sp. SB-02
0	1	0	G	2812019	Pseudocnuella
0	1	1	S	2502779	Pseudocnuella soli
0	17	0	C	1937959	Saprospiria
0	17	0	O	1936988	Saprospirales
0	17	0	F	1937961	Haliscomenobacteraceae
0	17	0	G	2349	Haliscomenobacter
0	17	0	S	2350	Haliscomenobacter hydrossis
0	17	17	S1	760192	Haliscomenobacter hydrossis DSM 1100
0	3	0	O	1100069	Bacteroidetes Order II. Incertae sedis
0	3	0	F	563843	Rhodothermaceae
0	3	0	G	146918	Salinibacter
0	3	2	S	146919	Salinibacter ruber
0	1	1	S1	761659	Salinibacter ruber M8
0	23	0	P	1090	Chlorobi
0	23	0	C	191410	Chlorobia
0	23	0	O	191411	Chlorobiales
0	23	1	F	191412	Chlorobiaceae
0	16	0	F1	274493	Chlorobium/Pelodictyon group
0	16	0	G	1091	Chlorobium
0	12	0	S	1096	Chlorobium phaeobacteroides
0	12	12	S1	290317	Chlorobium phaeobacteroides DSM 266
0	4	0	S	1092	Chlorobium limicola
0	4	4	S1	290315	Chlorobium limicola DSM 245
0	4	0	G	1101	Prosthecochloris
0	2	0	S	1102	Prosthecochloris aestuarii
0	2	2	S1	290512	Prosthecochloris aestuarii DSM 271
0	2	0	G1	2632826	unclassified Prosthecochloris
0	1	1	S	1868325	Prosthecochloris sp. CIB 2401
0	1	1	S	1974213	Prosthecochloris sp. HL-130-GSB
0	2	0	G	100715	Chloroherpeton
0	2	0	S	100716	Chloroherpeton thalassium
0	2	2	S1	517418	Chloroherpeton thalassium ATCC 35110
0	11	0	P	1134404	Ignavibacteriae
0	11	0	C	795747	Ignavibacteria
0	11	0	O	795748	Ignavibacteriales
0	8	0	F	1334117	Melioribacteraceae
0	8	0	G	1134403	Melioribacter
0	8	0	S	1134405	Melioribacter roseus
0	8	8	S1	1191523	Melioribacter roseus P3M-2
0	3	0	F	795749	Ignavibacteriaceae
0	3	0	G	795750	Ignavibacterium
0	3	0	S	591197	Ignavibacterium album
0	3	3	S1	945713	Ignavibacterium album JCM 16511
0	1	0	P	1936987	Balneolaeota
0	1	0	P1	2489366	unclassified Balneolaeota
0	1	0	G	2489367	Candidatus Cyclonatronum
0	1	1	S	1457365	Candidatus Cyclonatronum proteinivorum
0	9	0	P	142182	Gemmatimonadetes
0	9	0	C	219685	Gemmatimonadetes
0	9	0	O	219686	Gemmatimonadales
0	9	0	F	219687	Gemmatimonadaceae
0	5	0	G	1706036	Gemmatirosa
0	5	5	S	861299	Gemmatirosa kalamazoonesis
0	4	0	G	173479	Gemmatimonas
0	2	0	G1	2646123	unclassified Gemmatimonas
0	2	2	S	2732249	Gemmatimonas sp. TET16
0	1	0	S	173480	Gemmatimonas aurantiaca
0	1	1	S1	379066	Gemmatimonas aurantiaca T-27
0	1	1	S	1379270	Gemmatimonas phototrophica
0	3	0	P	65842	Fibrobacteres
0	3	0	C	204430	Fibrobacteria
0	3	0	O	218872	Fibrobacterales
0	3	0	F	204431	Fibrobacteraceae
0	3	0	G	832	Fibrobacter
0	3	0	S	833	Fibrobacter succinogenes
0	3	0	S1	834	Fibrobacter succinogenes subsp. succinogenes
0	3	3	S2	59374	Fibrobacter succinogenes subsp. succinogenes S85
0	1	0	P	456828	Candidatus Cloacimonetes
0	1	0	G	456826	Candidatus Cloacimonas
0	1	0	S	456827	Candidatus Cloacimonas acidaminovorans
0	1	1	S1	459349	Candidatus Cloacimonas acidaminovorans str. Evry
0	585	0	P	32066	Fusobacteria
0	585	0	C	203490	Fusobacteriia
0	585	3	O	203491	Fusobacteriales
0	469	2	F	1129771	Leptotrichiaceae
0	373	0	G	168808	Sneathia
0	373	373	S	187101	Sneathia vaginalis
0	81	7	G	32067	Leptotrichia
0	45	0	G1	2633022	unclassified Leptotrichia
0	44	44	S	712357	Leptotrichia sp. oral taxon 212
0	1	1	S	1785996	Leptotrichia sp. oral taxon 847
0	9	0	S	40542	Leptotrichia buccalis
0	9	9	S1	523794	Leptotrichia buccalis C-1013-b
0	9	9	S	157691	Leptotrichia shahii
0	6	6	S	157687	Leptotrichia wadei
0	3	3	S	109328	Leptotrichia trevisanii
0	2	2	S	157688	Leptotrichia hofstadii
0	6	0	G	32068	Sebaldella
0	6	0	S	826	Sebaldella termitidis
0	6	6	S1	526218	Sebaldella termitidis ATCC 33386
0	5	0	G	34104	Streptobacillus
0	5	5	S	34105	Streptobacillus moniliformis
0	2	0	G	2755140	Pseudoleptotrichia
0	2	2	S	157692	Pseudoleptotrichia goodfellowii
0	113	0	F	203492	Fusobacteriaceae
0	84	7	G	848	Fusobacterium
0	21	2	S	851	Fusobacterium nucleatum
0	14	0	S1	76856	Fusobacterium nucleatum subsp. nucleatum
0	14	14	S2	525283	Fusobacterium nucleatum subsp. nucleatum ATCC 23726
0	3	3	S1	76859	Fusobacterium nucleatum subsp. animalis
0	2	2	S1	76857	Fusobacterium nucleatum subsp. polymorphum
0	18	18	S	2663009	Fusobacterium pseudoperiodonticum
0	9	9	S	856	Fusobacterium varium
0	9	5	S	859	Fusobacterium necrophorum
0	4	4	S1	143387	Fusobacterium necrophorum subsp. funduliforme
0	6	1	S	861	Fusobacterium ulcerans
0	5	5	S1	469617	Fusobacterium ulcerans ATCC 49185
0	4	0	S	849	Fusobacterium gonidiaformans
0	4	4	S1	469615	Fusobacterium gonidiaformans ATCC 25563
0	4	2	S	1583098	Fusobacterium hwasookii
0	1	1	S1	1307442	Fusobacterium hwasookii ChDC F174
0	1	1	S1	1307444	Fusobacterium hwasookii ChDC F300
0	3	0	G1	2648384	unclassified Fusobacterium
0	3	3	S	2764326	Fusobacterium sp. NSJ-57
0	1	0	S	850	Fusobacterium mortiferum
0	1	1	S1	469616	Fusobacterium mortiferum ATCC 9817
0	1	1	S	860	Fusobacterium periodonticum
0	1	1	S	285729	Fusobacterium canifelinum
0	29	0	G	167639	Ilyobacter
0	29	0	S	167642	Ilyobacter polytropus
0	29	29	S1	572544	Ilyobacter polytropus DSM 2926
0	261	0	P	203691	Spirochaetes
0	261	1	C	203692	Spirochaetia
0	218	0	O	136	Spirochaetales
0	193	0	F	137	Spirochaetaceae
0	151	1	G	157	Treponema
0	72	72	S	162	Treponema phagedenis
0	21	0	G1	2638727	unclassified Treponema
0	9	9	S	2787628	Treponema sp. RCC2812
0	7	7	S	2766701	Treponema sp. Marseille-Q4132
0	5	5	S	120683	Treponema sp. OMZ 804
0	15	9	S	158	Treponema denticola
0	5	5	S1	243275	Treponema denticola ATCC 35405
0	1	1	S1	999426	Treponema denticola AL-2
0	15	15	S	138851	Treponema parvum
0	13	0	S	167	Treponema succinifaciens
0	13	13	S1	869209	Treponema succinifaciens DSM 2489
0	4	4	S	221027	Treponema putidum
0	3	0	S	150829	Treponema azotonutricium
0	3	3	S1	545695	Treponema azotonutricium ZAS-9
0	3	3	S	409322	Treponema pedis
0	1	1	S	160	Treponema pallidum
0	1	0	S	88058	Treponema primitia
0	1	1	S1	545694	Treponema primitia ZAS-2
0	1	0	S	215591	Treponema caldarium
0	1	1	S1	744872	Treponema caldarium DSM 7334
0	1	1	S	744515	Treponema ruminis
0	28	0	G	1616789	Salinispira
0	28	28	S	1307761	Salinispira pacifica
0	10	0	G	2792240	Thiospirochaeta
0	10	10	S	252967	Thiospirochaeta perfilievii
0	2	0	G	399320	Sphaerochaeta
0	2	0	S	1131703	Sphaerochaeta globosa
0	2	2	S1	158189	Sphaerochaeta globosa str. Buddy
0	1	0	G	146	Spirochaeta
0	1	0	S	154	Spirochaeta thermophila
0	1	1	S1	869211	Spirochaeta thermophila DSM 6578
0	1	0	G	1911556	Sediminispirochaeta
0	1	0	S	55206	Sediminispirochaeta smaragdinae
0	1	1	S1	573413	Sediminispirochaeta smaragdinae DSM 11293
0	25	0	F	1643685	Borreliaceae
0	13	8	G	64895	Borreliella
0	2	0	S	88916	Borreliella spielmanii
0	2	2	S1	498742	Borreliella spielmanii A14S
0	1	0	S	664662	Borreliella bavariensis
0	1	1	S1	290434	Borreliella bavariensis PBi
0	1	1	S	1674146	Borreliella mayonii
0	1	1	S	1964448	Candidatus Borrelia tachyglossi
0	12	3	G	138	Borrelia
0	2	0	S	144	Borrelia coriaceae
0	2	2	S1	1408429	Borrelia coriaceae ATCC 43381
0	2	0	S	229155	Borrelia turcica
0	2	2	S1	1104446	Borrelia turcica IST7
0	2	0	G1	2649934	unclassified Borrelia
0	2	2	S	2608247	Borrelia sp. A-FGy1
0	1	1	S	142	Borrelia turicatae
0	1	0	S	29520	Borrelia crocidurae
0	1	1	S1	1293575	Borrelia crocidurae DOU
0	1	0	S	44449	Borrelia recurrentis
0	1	1	S1	412418	Borrelia recurrentis A1
0	25	0	O	1643686	Brachyspirales
0	25	0	F	143786	Brachyspiraceae
0	25	1	G	29521	Brachyspira
0	14	6	S	52584	Brachyspira pilosicoli
0	5	5	S1	1161918	Brachyspira pilosicoli WesB
0	3	3	S1	1133568	Brachyspira pilosicoli B2904
0	6	0	S	84378	Brachyspira murdochii
0	6	6	S1	526224	Brachyspira murdochii DSM 12563
0	3	3	S	1287055	Brachyspira hampsonii
0	1	1	S	159	Brachyspira hyodysenteriae
0	17	0	O	1643688	Leptospirales
0	17	0	F	170	Leptospiraceae
0	17	1	G	171	Leptospira
0	7	7	S	28183	Leptospira santarosai
0	3	3	S	173	Leptospira interrogans
0	2	2	S	174	Leptospira borgpetersenii
0	2	2	S	2564040	Leptospira tipperaryensis
0	1	1	S	28184	Leptospira weilii
0	1	1	S	1137606	Leptospira mayottensis
0	210	0	D1	1783257	PVC group
0	142	0	P	203682	Planctomycetes
0	106	3	C	203683	Planctomycetia
0	40	0	O	2691355	Gemmatales
0	40	1	F	1914233	Gemmataceae
0	27	0	G	113	Gemmata
0	21	21	S	114	Gemmata obscuriglobus
0	4	0	G1	2622970	unclassified Gemmata
0	4	4	S	1630693	Gemmata sp. SH-PL17
0	2	2	S	1210884	Gemmata massiliana
0	6	0	G	2807415	Urbifossiella
0	6	6	S	2528023	Urbifossiella limnaea
0	4	0	G	2774146	Frigoriglobus
0	4	4	S	2774151	Frigoriglobus tundricola
0	1	0	G	2051044	Tuwongella
0	1	1	S	692036	Tuwongella immobilis
0	1	0	G	2731450	Limnoglobus
0	1	1	S	2598579	Limnoglobus roseus
0	34	0	O	112	Planctomycetales
0	34	2	F	126	Planctomycetaceae
0	9	0	G	1649453	Gimesia
0	2	2	S	122	Gimesia maris
0	2	2	S	2527964	Gimesia aquarii
0	2	2	S	2527978	Gimesia panareensis
0	2	2	S	2605989	Gimesia chilikensis
0	1	1	S	2527971	Gimesia algae
0	6	0	G	118	Planctomyces
0	6	0	G1	2648843	unclassified Planctomyces
0	3	3	S	1632864	Planctomyces sp. SH-PL14
0	3	3	S	1636152	Planctomyces sp. SH-PL62
0	4	0	G	1649490	Rubinisphaera
0	4	0	S	119	Rubinisphaera brasiliensis
0	4	4	S1	756272	Rubinisphaera brasiliensis DSM 5305
0	4	0	G	2714592	Crateriforma
0	4	4	S	2527996	Crateriforma conspicua
0	3	0	G	2714737	Alienimonas
0	3	3	S	2527989	Alienimonas californiensis
0	2	0	G	2795780	Symmachiella
0	2	2	S	2527995	Symmachiella dynata
0	1	0	G	1649480	Planctopirus
0	1	0	S	120	Planctopirus limnophila
0	1	1	S1	521674	Planctopirus limnophila DSM 3776
0	1	0	G	1936111	Fuerstia
0	1	1	S	1891926	Fuerstia marisgermanicae
0	1	0	G	2795774	Polystyrenella
0	1	1	S	2528007	Polystyrenella longa
0	1	0	G	2795778	Caulifigura
0	1	1	S	2527983	Caulifigura coniformis
0	16	0	O	2691354	Pirellulales
0	8	0	F	2691357	Pirellulaceae
0	2	0	G	2795779	Rosistilla
0	1	1	S	2527990	Rosistilla oblonga
0	1	1	S	2528017	Rosistilla carotiformis
0	2	0	G	2795973	Stieleria
0	2	2	S	2795974	Stieleria maiorica
0	2	0	G	2807414	Anatilimnocola
0	2	2	S	2528021	Anatilimnocola aggregata
0	1	0	G	123	Pirellula
0	1	0	G1	2639138	unclassified Pirellula
0	1	1	S	1632865	Pirellula sp. SH-Sr6A
0	1	0	G	2005380	Mariniblastus
0	1	1	S	980251	Mariniblastus fucicola
0	7	0	F	2691359	Lacipirellulaceae
0	4	0	G	2795782	Botrimarina
0	4	4	S	2528022	Botrimarina mediterranea
0	2	0	G	2691417	Lacipirellula
0	2	2	S	2650471	Lacipirellula parvula
0	1	0	G	2795783	Pirellulimonas
0	1	1	S	2528009	Pirellulimonas nuda
0	1	0	F	2691358	Thermoguttaceae
0	1	0	G	1676125	Thermogutta
0	1	1	S	1331910	Thermogutta terrifontis
0	13	0	O	2691356	Isosphaerales
0	13	0	F	1763524	Isosphaeraceae
0	6	0	G	1511635	Aquisphaera
0	6	6	S	406548	Aquisphaera giovannonii
0	3	0	G	466152	Singulisphaera
0	3	0	S	466153	Singulisphaera acidiphila
0	3	3	S1	886293	Singulisphaera acidiphila DSM 18658
0	2	0	G	2680020	Tautonia
0	2	2	S	2527974	Tautonia plasticadhaerens
0	1	0	G	127	Isosphaera
0	1	0	S	128	Isosphaera pallida
0	1	1	S1	575540	Isosphaera pallida ATCC 43644
0	1	0	G	1763521	Paludisphaera
0	1	1	S	1387353	Paludisphaera borealis
0	33	0	C	666505	Phycisphaerae
0	27	0	O	2483366	Sedimentisphaerales
0	27	0	F	2483367	Sedimentisphaeraceae
0	27	0	G	2690160	Limihaloglobus
0	27	27	S	1851148	Limihaloglobus sulfuriphilus
0	6	0	O	666506	Phycisphaerales
0	6	0	F	666507	Phycisphaeraceae
0	5	0	G	666508	Phycisphaera
0	5	0	S	547188	Phycisphaera mikurensis
0	5	5	S1	1142394	Phycisphaera mikurensis NBRC 102666
0	1	0	G	2803301	Poriferisphaera
0	1	1	S	2528020	Poriferisphaera corsica
0	3	0	C	2517206	Candidatus Brocadiae
0	3	0	O	1127829	Candidatus Brocadiales
0	3	0	F	1127830	Candidatus Brocadiaceae
0	3	0	G	380738	Candidatus Kuenenia
0	3	3	S	174633	Candidatus Kuenenia stuttgartiensis
0	50	0	P	74201	Verrucomicrobia
0	25	0	C	414999	Opitutae
0	24	0	O	415000	Opitutales
0	24	0	F	134623	Opitutaceae
0	11	0	G	2576890	Nibricoccus
0	11	11	S	2576891	Nibricoccus aquaticus
0	7	0	G	2028344	Ereboglobus
0	7	7	S	1796921	Ereboglobus luteus
0	3	0	G	178440	Opitutus
0	2	0	G1	2649488	unclassified Opitutus
0	2	2	S	1882749	Opitutus sp. GAS368
0	1	0	S	107709	Opitutus terrae
0	1	1	S1	452637	Opitutus terrae PB90-1
0	3	0	G	1961799	Lacunisphaera
0	3	3	S	1838286	Lacunisphaera limnophila
0	1	0	O	415001	Puniceicoccales
0	1	0	F	415002	Puniceicoccaceae
0	1	0	G	442430	Coraliomargarita
0	1	0	S	395922	Coraliomargarita akajimensis
0	1	1	S1	583355	Coraliomargarita akajimensis DSM 45221
0	11	0	C	203494	Verrucomicrobiae
0	11	0	O	48461	Verrucomicrobiales
0	7	0	F	1647988	Akkermansiaceae
0	7	0	G	239934	Akkermansia
0	6	6	S	239935	Akkermansia muciniphila
0	1	1	S	1679444	Akkermansia glycaniphila
0	4	0	F	203557	Verrucomicrobiaceae
0	2	0	G	2735	Verrucomicrobium
0	2	0	G1	2625155	unclassified Verrucomicrobium
0	2	2	S	1882831	Verrucomicrobium sp. GAS474
0	1	0	G	518753	Luteolibacter
0	1	1	S	2728835	Luteolibacter luteus
0	1	0	G	1348508	Roseimicrobium
0	1	0	G1	2711230	unclassified Roseimicrobium
0	1	1	S	2711231	Roseimicrobium sp. ORNL1
0	7	0	P1	326457	Verrucomicrobia incertae sedis
0	7	0	G	1541670	Methylacidimicrobium
0	7	0	G1	2730358	unclassified Methylacidimicrobium
0	5	5	S	2796139	Methylacidimicrobium sp. B4
0	2	2	S	2730359	Methylacidimicrobium sp. AP8
0	7	0	C	1955630	Methylacidiphilae
0	7	0	O	717963	Methylacidiphilales
0	7	0	F	717964	Methylacidiphilaceae
0	7	0	G	511745	Methylacidiphilum
0	6	0	G1	2628272	unclassified Methylacidiphilum
0	6	6	S	2795386	Methylacidiphilum sp. IT6
0	1	0	S	431057	Methylacidiphilum kamchatkense
0	1	1	S1	1202785	Methylacidiphilum kamchatkense Kam1
0	16	0	P	204428	Chlamydiae
0	16	0	C	204429	Chlamydiia
0	9	0	O	1963360	Parachlamydiales
0	7	0	F	92714	Waddliaceae
0	7	0	G	71666	Waddlia
0	7	0	S	71667	Waddlia chondrophila
0	7	7	S1	716544	Waddlia chondrophila WSU 86-1044
0	1	0	F	92712	Simkaniaceae
0	1	0	G	34093	Simkania
0	1	0	S	83561	Simkania negevensis
0	1	1	S1	331113	Simkania negevensis Z
0	1	0	F	92713	Parachlamydiaceae
0	1	0	G	282132	Candidatus Protochlamydia
0	1	0	S	362787	Candidatus Protochlamydia amoebophila
0	1	1	S1	264201	Candidatus Protochlamydia amoebophila UWE25
0	7	0	O	51291	Chlamydiales
0	7	0	F	809	Chlamydiaceae
0	7	0	F1	1113537	Chlamydia/Chlamydophila group
0	7	1	G	810	Chlamydia
0	2	2	S	83559	Chlamydia suis
0	1	1	S	83555	Chlamydia abortus
0	1	1	S	83560	Chlamydia muridarum
0	1	1	S	1457153	Chlamydia gallinacea
0	1	0	G1	2641215	unclassified Chlamydia
0	1	1	S	1967783	Chlamydia sp. S15-834C
0	2	0	P	134625	Kiritimatiellaeota
0	2	0	C	1921781	Kiritimatiellae
0	2	0	O	1921782	Kiritimatiellales
0	2	0	F	1921783	Kiritimatiellaceae
0	2	0	G	1921784	Kiritimatiella
0	2	2	S	1307763	Kiritimatiella glycovorans
0	41	0	P	200918	Thermotogae
0	41	0	C	188708	Thermotogae
0	28	0	O	2419	Thermotogales
0	21	0	F	1643950	Fervidobacteriaceae
0	17	0	G	2420	Thermosipho
0	10	10	S	46541	Thermosipho melanesiensis
0	5	0	G1	2676525	unclassified Thermosipho (in: Bacteria)
0	5	5	S	2814656	Thermosipho sp. FR-w03
0	2	0	S	2421	Thermosipho africanus
0	2	2	S1	484019	Thermosipho africanus TCF52B
0	4	0	G	2422	Fervidobacterium
0	3	0	S	2424	Fervidobacterium nodosum
0	3	3	S1	381764	Fervidobacterium nodosum Rt17-B1
0	1	1	S	93466	Fervidobacterium pennivorans
0	7	0	F	188709	Thermotogaceae
0	5	2	G	1643951	Pseudothermotoga
0	3	0	S	57487	Pseudothermotoga hypogea
0	3	3	S1	1123384	Pseudothermotoga hypogea DSM 11164 = NBRC 106472
0	2	2	G	2335	Thermotoga
0	11	0	O	1643947	Petrotogales
0	11	0	F	1643949	Petrotogaceae
0	6	0	G	2778400	Tepiditoga
0	6	6	S	2108365	Tepiditoga spiralis
0	3	0	G	1511648	Defluviitoga
0	3	3	S	1006576	Defluviitoga tunisiensis
0	1	0	G	28236	Petrotoga
0	1	0	S	69499	Petrotoga mobilis
0	1	1	S1	403833	Petrotoga mobilis SJ95
0	1	1	G	160798	Marinitoga
0	1	0	O	1643946	Kosmotogales
0	1	0	F	1643948	Kosmotogaceae
0	1	0	G	1184396	Mesotoga
0	1	0	S	1184387	Mesotoga prima
0	1	1	S1	660470	Mesotoga prima MesG1.Ag.4.2
0	1	0	O	1769716	Mesoaciditogales
0	1	0	F	1769717	Mesoaciditogaceae
0	1	0	G	1769718	Athalassotoga
0	1	1	S	1441386	Athalassotoga saccharophila
0	34	0	P	68297	Dictyoglomi
0	34	0	C	203486	Dictyoglomia
0	34	0	O	203487	Dictyoglomales
0	34	0	F	203488	Dictyoglomaceae
0	34	2	G	13	Dictyoglomus
0	30	0	S	513050	Dictyoglomus turgidum
0	30	30	S1	515635	Dictyoglomus turgidum DSM 6724
0	2	0	S	14	Dictyoglomus thermophilum
0	2	2	S1	309799	Dictyoglomus thermophilum H-6-12
0	30	0	P	200783	Aquificae
0	30	0	C	187857	Aquificae
0	30	0	O	32069	Aquificales
0	26	0	F	64898	Aquificaceae
0	24	0	G	168657	Hydrogenobaculum
0	24	22	G1	2622382	unclassified Hydrogenobaculum
0	1	1	S	380749	Hydrogenobaculum sp. Y04AAS1
0	1	1	S	547144	Hydrogenobaculum sp. HO
0	1	0	G	939	Hydrogenobacter
0	1	0	S	940	Hydrogenobacter thermophilus
0	1	1	S1	608538	Hydrogenobacter thermophilus TK-6
0	1	0	G	2713	Aquifex
0	1	0	S	63363	Aquifex aeolicus
0	1	1	S1	224324	Aquifex aeolicus VF5
0	3	0	F	224027	Hydrogenothermaceae
0	2	0	G	182899	Persephonella
0	2	0	S	309805	Persephonella marina
0	2	2	S1	123214	Persephonella marina EX-H1
0	1	0	G	212790	Sulfurihydrogenibium
0	1	0	S	309806	Sulfurihydrogenibium azorense
0	1	1	S1	204536	Sulfurihydrogenibium azorense Az-Fu1
0	1	0	O1	90150	Aquificales genera incertae sedis
0	1	0	G	412592	Thermosulfidibacter
0	1	0	S	412593	Thermosulfidibacter takaii
0	1	1	S1	1298851	Thermosulfidibacter takaii ABI70S6
0	16	0	P	57723	Acidobacteria
0	12	0	C	204432	Acidobacteriia
0	9	0	O	204433	Acidobacteriales
0	9	0	F	204434	Acidobacteriaceae
0	5	0	G	940557	Granulicella
0	3	0	G1	2621151	unclassified Granulicella
0	3	3	S	1617967	Granulicella sp. 5B5
0	2	0	S	940615	Granulicella tundricola
0	2	2	S1	1198114	Granulicella tundricola MP5ACTX9
0	2	0	G	392733	Terriglobus
0	1	0	S	392734	Terriglobus roseus
0	1	1	S1	926566	Terriglobus roseus DSM 18391
0	1	1	S	1592106	Terriglobus albidus
0	1	0	G	33973	Acidobacterium
0	1	0	S	33075	Acidobacterium capsulatum
0	1	1	S1	240015	Acidobacterium capsulatum ATCC 51196
0	1	0	G	2608728	Acidisarcina
0	1	1	S	2211140	Acidisarcina polymorpha
0	3	0	O	332160	Bryobacterales
0	2	0	F	1962910	Bryobacteraceae
0	2	0	G	1649475	Paludibaculum
0	2	2	S	1473598	Paludibaculum fermentans
0	1	0	F	332161	Solibacteraceae
0	1	0	G	332162	Candidatus Solibacter
0	1	0	S	332163	Candidatus Solibacter usitatus
0	1	1	S1	234267	Candidatus Solibacter usitatus Ellin6076
0	2	0	C	1562566	Blastocatellia
0	2	0	G	458032	Chloracidobacterium
0	2	0	S	458033	Chloracidobacterium thermophilum
0	2	2	S1	981222	Chloracidobacterium thermophilum B
0	1	0	C	533205	Holophagae
0	1	0	O	2562243	Thermotomaculales
0	1	0	F	2562244	Thermotomaculaceae
0	1	0	G	1172428	Thermotomaculum
0	1	1	S	981385	Thermotomaculum hydrothermale
0	1	0	C	1813735	Vicinamibacteria
0	1	0	F	2211325	Vicinamibacteraceae
0	1	0	G	2004797	Luteitalea
0	1	1	S	1855912	Luteitalea pratensis
0	11	0	P	40117	Nitrospirae
0	7	0	C	203693	Nitrospira
0	7	0	O	189778	Nitrospirales
0	7	0	F	189779	Nitrospiraceae
0	4	0	G	179	Leptospirillum
0	4	0	G1	655606	Leptospirillum sp. Group I
0	4	0	S	180	Leptospirillum ferrooxidans
0	4	4	S1	1162668	Leptospirillum ferrooxidans C2-3
0	3	0	G	1234	Nitrospira
0	2	2	S	1325564	Nitrospira japonica
0	1	0	G1	2652172	unclassified Nitrospira
0	1	1	S	1936990	Nitrospira sp. KM1
0	4	0	C	2811502	Thermodesulfovibrionia
0	4	0	O	2811503	Thermodesulfovibrionales
0	4	0	F	2811505	Dissulfurispiraceae
0	4	0	G	2811506	Dissulfurispira
0	4	4	S	2715679	Dissulfurispira thermophila
0	9	0	P	508458	Synergistetes
0	9	0	C	649775	Synergistia
0	9	0	O	649776	Synergistales
0	9	0	F	649777	Synergistaceae
0	4	0	G	49894	Acetomicrobium
0	4	0	S	97477	Acetomicrobium mobile
0	4	4	S1	891968	Acetomicrobium mobile DSM 13181
0	3	0	G	508459	Cloacibacillus
0	3	3	S	1197717	Cloacibacillus porcorum
0	1	0	G	81461	Thermanaerovibrio
0	1	0	S	108007	Thermanaerovibrio velox
0	1	1	S1	926567	Thermanaerovibrio velox DSM 12556
0	1	0	G	428711	Jonquetella
0	1	0	S	428712	Jonquetella anthropi
0	1	1	S1	885272	Jonquetella anthropi DSM 22815
0	7	0	P	200930	Deferribacteres
0	7	0	C	68337	Deferribacteres
0	7	0	O	191393	Deferribacterales
0	7	1	F	191394	Deferribacteraceae
0	2	0	G	53572	Deferribacter
0	2	0	S	197162	Deferribacter desulfuricans
0	2	2	S1	639282	Deferribacter desulfuricans SSM1
0	2	0	G	545865	Calditerrivibrio
0	2	0	S	477976	Calditerrivibrio nitroreducens
0	2	2	S1	768670	Calditerrivibrio nitroreducens DSM 19672
0	1	0	G	2351	Flexistipes
0	1	0	S	2352	Flexistipes sinusarabici
0	1	1	S1	717231	Flexistipes sinusarabici DSM 4947
0	1	0	G	117999	Denitrovibrio
0	1	0	S	118000	Denitrovibrio acetiphilus
0	1	1	S1	522772	Denitrovibrio acetiphilus DSM 12809
0	5	0	P	1930617	Calditrichaeota
0	5	0	C	1962850	Calditrichae
0	5	0	O	1962852	Calditrichales
0	5	0	F	1962854	Calditrichaceae
0	5	0	G	187144	Caldithrix
0	5	0	S	187145	Caldithrix abyssi
0	5	5	S1	880073	Caldithrix abyssi DSM 13497
0	4	0	P	200940	Thermodesulfobacteria
0	4	0	C	67799	Thermodesulfobacteria
0	4	0	O	188710	Thermodesulfobacteriales
0	4	0	F	188711	Thermodesulfobacteriaceae
0	2	0	G	1740	Thermodesulfobacterium
0	1	0	S	1741	Thermodesulfobacterium commune
0	1	1	S1	289377	Thermodesulfobacterium commune DSM 2178
0	1	0	S	1295609	Thermodesulfobacterium geofontis
0	1	1	S1	795359	Thermodesulfobacterium geofontis OPF15
0	1	0	G	1522431	Thermosulfurimonas
0	1	1	S	2047767	Thermosulfurimonas marina
0	1	0	G	2033601	Thermosulfuriphilus
0	1	1	S	1936021	Thermosulfuriphilus ammonigenes
0	3	0	D1	2323	Bacteria incertae sedis
0	3	0	D2	1783234	Bacteria candidate phyla
0	2	0	D3	1783273	Patescibacteria group
0	2	0	D4	1794810	Microgenomates group
0	2	0	D5	2715732	Microgenomates group incertae sedis
0	2	0	F	2715733	Candidatus Chazhemtobacteraceae
0	2	0	G	2715734	Candidatus Chazhemtobacterium
0	2	2	S	2715735	Candidatus Chazhemtobacterium aquaticus
0	1	0	P	67810	Candidatus Bipolaricaulota
0	1	0	G	2250122	Candidatus Bipolaricaulis
0	1	1	S	2026885	Candidatus Bipolaricaulis anaerobius
0	1	0	P	200938	Chrysiogenetes
0	1	0	C	118001	Chrysiogenetes
0	1	0	O	189769	Chrysiogenales
0	1	0	F	189770	Chrysiogenaceae
0	1	0	G	393029	Desulfurispirillum
0	1	0	S	936456	Desulfurispirillum indicum
0	1	1	S1	653733	Desulfurispirillum indicum S5
0	1	0	P	74152	Elusimicrobia
0	1	0	C	447830	Endomicrobia
0	1	0	O	1783344	Endomicrobiales
0	1	0	F	1783343	Endomicrobiaceae
0	1	0	G	1408194	Endomicrobium
0	1	1	S	1408281	Endomicrobium proavitum
0	1	0	D1	2498710	Caldiserica/Cryosericota group
0	1	0	P	67814	Caldiserica
0	1	0	C	693071	Caldisericia
0	1	0	O	693072	Caldisericales
0	1	0	F	693073	Caldisericaceae
0	1	0	G	693074	Caldisericum
0	1	0	S	693075	Caldisericum exile
0	1	1	S1	511051	Caldisericum exile AZM16c01
0	274	0	D	2157	Archaea
0	185	1	P	28890	Euryarchaeota
0	71	0	P1	2283794	Methanomada group
0	64	0	C	183925	Methanobacteria
0	64	0	O	2158	Methanobacteriales
0	49	0	F	2159	Methanobacteriaceae
0	40	0	G	2172	Methanobrevibacter
0	36	36	S	230361	Methanobrevibacter millerae
0	1	1	S	2173	Methanobrevibacter smithii
0	1	0	S	83816	Methanobrevibacter ruminantium
0	1	1	S1	634498	Methanobrevibacter ruminantium M1
0	1	1	S	294671	Methanobrevibacter olleyae
0	1	0	G1	2638681	unclassified Methanobrevibacter
0	1	1	S	224719	Methanobrevibacter sp. AbM4
0	6	3	G	2160	Methanobacterium
0	1	1	S	2162	Methanobacterium formicicum
0	1	1	S	59277	Methanobacterium subterraneum
0	1	1	S	118062	Methanobacterium congolense
0	2	0	G	2316	Methanosphaera
0	1	1	S	2317	Methanosphaera stadtmanae
0	1	0	G1	2643926	unclassified Methanosphaera
0	1	1	S	1789762	Methanosphaera sp. BMS
0	1	0	G	145260	Methanothermobacter
0	1	0	G1	2631116	unclassified Methanothermobacter
0	1	1	S	2603820	Methanothermobacter sp. KEPCO-1
0	15	0	F	2178	Methanothermaceae
0	15	0	G	2179	Methanothermus
0	15	0	S	2180	Methanothermus fervidus
0	15	15	S1	523846	Methanothermus fervidus DSM 2088
0	7	0	C	183939	Methanococci
0	7	0	O	2182	Methanococcales
0	4	0	F	196117	Methanocaldococcaceae
0	3	0	G	196118	Methanocaldococcus
0	1	0	S	67760	Methanocaldococcus infernus
0	1	1	S1	573063	Methanocaldococcus infernus ME
0	1	0	S	73913	Methanocaldococcus vulcanius
0	1	1	S1	579137	Methanocaldococcus vulcanius M7
0	1	1	S	1301915	Methanocaldococcus bathoardescens
0	1	0	G	196119	Methanotorris
0	1	0	S	2189	Methanotorris igneus
0	1	1	S1	880724	Methanotorris igneus Kol 5
0	3	0	F	2183	Methanococcaceae
0	3	0	G	2184	Methanococcus
0	2	1	S	39152	Methanococcus maripaludis
0	1	1	S1	426368	Methanococcus maripaludis C7
0	1	0	S	42879	Methanococcus aeolicus
0	1	1	S1	419665	Methanococcus aeolicus Nankai-3
0	59	0	P1	2290931	Stenosarchaea group
0	31	0	C	183963	Halobacteria
0	12	0	O	2235	Halobacteriales
0	7	0	F	1963268	Haloarculaceae
0	3	0	G	63743	Natronomonas
0	2	0	S	416273	Natronomonas moolapensis
0	2	2	S1	268739	Natronomonas moolapensis 8.8.11
0	1	0	G1	2634096	unclassified Natronomonas
0	1	1	S	1710540	Natronomonas sp. YPL13
0	2	0	G	2237	Haloarcula
0	1	0	S	2238	Haloarcula marismortui
0	1	1	S1	272569	Haloarcula marismortui ATCC 43049
0	1	0	G1	2624677	unclassified Haloarcula
0	1	1	S	2716717	Haloarcula sp. JP-L23
0	2	0	G	171163	Halosimplex
0	1	1	S	869886	Halosimplex pelagicum
0	1	1	S	869889	Halosimplex rubrum
0	5	0	F	2236	Halobacteriaceae
0	3	1	G	2239	Halobacterium
0	1	1	S	1407499	Halobacterium hubeiense
0	1	0	G1	2668073	unclassified Halobacterium
0	1	1	S	751944	Halobacterium sp. DL1
0	2	0	G	1980514	Halodesulfurarchaeum
0	2	2	S	1873524	Halodesulfurarchaeum formicicum
0	11	0	O	1644060	Natrialbales
0	11	0	F	1644061	Natrialbaceae
0	5	0	G	88723	Natrinema
0	3	0	G1	2622230	unclassified Natrinema
0	3	3	S	406552	Natrinema sp. J7-2
0	2	0	S	69525	Natrinema pellirubrum
0	2	2	S1	797303	Natrinema pellirubrum DSM 15624
0	2	0	G	121871	Haloterrigena
0	1	0	S	62320	Haloterrigena turkmenica
0	1	1	S1	543526	Haloterrigena turkmenica DSM 5511
0	1	1	S	2675099	Haloterrigena salifodinae
0	2	0	G	203193	Halobiforma
0	2	0	S	229731	Halobiforma lacisalsi
0	2	2	S1	358396	Halobiforma lacisalsi AJ5
0	1	0	G	29287	Natronococcus
0	1	0	S	29288	Natronococcus occultus
0	1	1	S1	694430	Natronococcus occultus SP4
0	1	0	G	134813	Natronorubrum
0	1	1	S	61858	Natronorubrum bangense
0	8	0	O	1644055	Haloferacales
0	5	0	F	1963271	Halorubraceae
0	3	0	G	56688	Halorubrum
0	3	0	G1	2642239	unclassified Halorubrum
0	1	1	S	634157	Halorubrum sp. PV6
0	1	1	S	1853699	Halorubrum sp. CBA1229
0	1	1	S	2739057	Halorubrum sp. RHB-C
0	2	0	G	1209988	Halopenitus
0	2	2	S	1048396	Halopenitus persicus
0	3	0	F	1644056	Haloferacaceae
0	2	1	G	2251	Haloferax
0	1	0	S	2246	Haloferax volcanii
0	1	1	S1	309800	Haloferax volcanii DS2
0	1	0	G	1073986	Halobellus
0	1	1	S	699433	Halobellus limi
0	28	0	C	224756	Methanomicrobia
0	24	0	O	94695	Methanosarcinales
0	22	0	F	2206	Methanosarcinaceae
0	17	2	G	2207	Methanosarcina
0	7	5	G1	2644672	unclassified Methanosarcina
0	2	2	S	1434100	Methanosarcina sp. MTP4
0	2	1	S	2209	Methanosarcina mazei
0	1	1	S1	213585	Methanosarcina mazei S-6
0	2	0	S	170861	Methanosarcina lacustris
0	2	2	S1	1434111	Methanosarcina lacustris Z-7289
0	1	1	S	2208	Methanosarcina barkeri
0	1	0	S	2214	Methanosarcina acetivorans
0	1	1	S1	188937	Methanosarcina acetivorans C2A
0	1	1	S	38027	Methanosarcina siciliae
0	1	0	S	418008	Methanosarcina horonobensis
0	1	1	S1	1434110	Methanosarcina horonobensis HB-1 = JCM 15518
0	4	0	G	2321	Methanohalobium
0	4	0	S	2322	Methanohalobium evestigatum
0	4	4	S1	644295	Methanohalobium evestigatum Z-7303
0	1	0	G	2175	Methanohalophilus
0	1	0	S	2176	Methanohalophilus mahii
0	1	1	S1	547558	Methanohalophilus mahii DSM 5219
0	2	0	F	143067	Methanotrichaceae
0	2	0	G	2222	Methanothrix
0	1	0	S	2223	Methanothrix soehngenii
0	1	1	S1	990316	Methanothrix soehngenii GP6
0	1	0	S	2224	Methanothrix thermoacetophila
0	1	1	S1	349307	Methanothrix thermoacetophila PT
0	2	0	O	2191	Methanomicrobiales
0	1	0	F	2194	Methanomicrobiaceae
0	1	0	G	230355	Methanolacinia
0	1	0	S	54120	Methanolacinia petrolearia
0	1	1	S1	679926	Methanolacinia petrolearia DSM 11571
0	1	0	F	1198451	Methanoregulaceae
0	1	0	G	395331	Methanoregula
0	1	0	S	882104	Methanoregula formicica
0	1	1	S1	593750	Methanoregula formicica SMSP
0	2	0	O	570264	Methanocellales
0	2	0	F	570265	Methanocellaceae
0	2	0	G	570266	Methanocella
0	2	0	S	1175445	Methanocella arvoryzae
0	2	2	S1	351160	Methanocella arvoryzae MRE50
0	54	0	C	183968	Thermococci
0	54	0	O	2258	Thermococcales
0	54	0	F	2259	Thermococcaceae
0	45	0	G	2260	Pyrococcus
0	45	0	S	1008460	Pyrococcus yayanosii
0	45	45	S1	529709	Pyrococcus yayanosii CH1
0	9	0	G	2263	Thermococcus
0	8	8	S	55802	Thermococcus barophilus
0	1	0	S	172049	Thermococcus sibiricus
0	1	1	S1	604354	Thermococcus sibiricus MM 739
0	78	0	D1	1783275	TACK group
0	50	0	P	28889	Crenarchaeota
0	50	0	C	183924	Thermoprotei
0	25	0	O	2281	Sulfolobales
0	25	1	F	118883	Sulfolobaceae
0	15	0	G	2284	Sulfolobus
0	8	8	S	2285	Sulfolobus acidocaldarius
0	6	0	G1	2641160	unclassified Sulfolobus
0	3	3	S	2663020	Sulfolobus sp. E11-6
0	2	2	S	1891280	Sulfolobus sp. A20
0	1	1	S	2512240	Sulfolobus sp. S-194
0	1	1	S	43080	Sulfolobus islandicus
0	3	0	G	41674	Stygiolobus
0	3	3	S	41675	Stygiolobus azoricus
0	2	0	G	12914	Acidianus
0	1	0	S	312539	Acidianus sulfidivorans
0	1	1	S1	619593	Acidianus sulfidivorans JP7
0	1	0	S	563177	Acidianus hospitalis
0	1	1	S1	933801	Acidianus hospitalis W1
0	2	1	G	41980	Metallosphaera
0	1	0	S	1006005	Metallosphaera cuprina
0	1	1	S1	1006006	Metallosphaera cuprina Ar-4
0	1	0	G	2017961	Sulfodiicoccus
0	1	1	S	1670455	Sulfodiicoccus acidiphilus
0	1	0	G	2705406	Sulfuracidifex
0	1	1	S	1294262	Sulfuracidifex tepidarius
0	21	0	O	2266	Thermoproteales
0	18	0	F	2267	Thermoproteaceae
0	15	0	G	164450	Vulcanisaeta
0	15	0	S	985052	Vulcanisaeta moutnovskia
0	15	15	S1	985053	Vulcanisaeta moutnovskia 768-28
0	3	0	G	2276	Pyrobaculum
0	1	0	S	70771	Pyrobaculum neutrophilum
0	1	1	S1	444157	Pyrobaculum neutrophilum V24Sta
0	1	0	S	181486	Pyrobaculum calidifontis
0	1	1	S1	410359	Pyrobaculum calidifontis JCM 11548
0	1	1	S	1104324	Pyrobaculum ferrireducens
0	3	0	F	114378	Thermofilaceae
0	3	1	G	2268	Thermofilum
0	2	0	G1	2620628	unclassified Thermofilum
0	2	2	S	2776706	Thermofilum sp. 3507LT
0	4	0	O	114380	Desulfurococcales
0	4	0	F	2272	Desulfurococcaceae
0	2	0	G	54258	Ignicoccus
0	1	0	S	54259	Ignicoccus islandicus
0	1	1	S1	940295	Ignicoccus islandicus DSM 13165
0	1	0	S	160233	Ignicoccus hospitalis
0	1	1	S1	453591	Ignicoccus hospitalis KIN4/I
0	1	0	G	2279	Staphylothermus
0	1	0	S	2280	Staphylothermus marinus
0	1	1	S1	399550	Staphylothermus marinus F1
0	1	0	G	56635	Aeropyrum
0	1	0	S	229980	Aeropyrum camini
0	1	1	S1	1198449	Aeropyrum camini SY1 = JCM 12091
0	28	1	P	651137	Thaumarchaeota
0	20	0	O	31932	Nitrosopumilales
0	20	0	F	338190	Nitrosopumilaceae
0	19	1	G	338191	Nitrosopumilus
0	16	16	S	1470066	Nitrosopumilus cobalaminigenes
0	2	2	S	1582439	Nitrosopumilus piranensis
0	1	0	G	1007082	Nitrosarchaeum
0	1	0	G1	2641124	unclassified Nitrosarchaeum
0	1	1	S	2259673	Nitrosarchaeum sp. AC2
0	4	0	C	1643678	Nitrososphaeria
0	4	0	O	1033996	Nitrososphaerales
0	4	0	F	1033997	Nitrososphaeraceae
0	4	0	G	1826864	Candidatus Nitrosocosmicus
0	3	3	S	1798806	Candidatus Nitrosocosmicus franklandus
0	1	1	S	1353260	Candidatus Nitrosocosmicus oleophilus
0	3	0	P1	651142	Thaumarchaeota incertae sedis
0	2	0	G	1825023	Candidatus Nitrosotenuis
0	1	1	S	1603555	Candidatus Nitrosotenuis cloacae
0	1	0	G1	2647429	unclassified Candidatus Nitrosotenuis
0	1	1	S	2259672	Candidatus Nitrosotenuis sp. DW1
0	1	0	G	1078904	Candidatus Nitrosotalea
0	1	1	S	1903276	Candidatus Nitrosotalea okcheonensis
0	5	0	D1	1935183	Asgard group
0	5	0	P	1655434	Candidatus Lokiarchaeota
0	5	0	G	2732160	Candidatus Prometheoarchaeum
0	5	5	S	2594042	Candidatus Prometheoarchaeum syntrophicum
0	5	0	P	2283796	Candidatus Thermoplasmatota
0	4	0	C	183967	Thermoplasmata
0	3	0	O	2301	Thermoplasmatales
0	2	0	F	46630	Picrophilaceae
0	2	0	G	46631	Picrophilus
0	2	0	S	82076	Picrophilus torridus
0	2	2	S1	263820	Picrophilus torridus DSM 9790
0	1	0	F	46659	Thermoplasmataceae
0	1	0	G	2302	Thermoplasma
0	1	0	S	2303	Thermoplasma acidophilum
0	1	1	S1	273075	Thermoplasma acidophilum DSM 1728
0	1	0	O	1235850	Methanomassiliicoccales
0	1	0	F	1577788	Methanomassiliicoccaceae
0	1	0	G	1607807	Candidatus Methanoplasma
0	1	1	S	1577791	Candidatus Methanoplasma termitum
0	1	0	P1	1803510	DHVE2 group
0	1	0	G	379546	Aciduliprofundum
0	1	0	S	379547	Aciduliprofundum boonei
0	1	1	S1	439481	Aciduliprofundum boonei T469
0	1	0	D1	1783276	DPANN group
0	1	0	P	1801631	Candidatus Micrarchaeota
0	1	0	G	2490204	Candidatus Mancarchaeum
0	1	1	S	1920749	Candidatus Mancarchaeum acidiphilum
2	1869198	0	R1	2787854	other entries
2	1869198	1869198	R2	28384	other sequences
0.08	71632	0	D	10239	Viruses
0.08	71403	0	D1	2731341	Duplodnaviria
0.08	71403	0	D2	2731360	Heunggongvirae
0.08	71393	0	P	2731618	Uroviricota
0.08	71393	0	C	2731619	Caudoviricetes
0.08	71393	5	O	28883	Caudovirales
0.07	64643	0	F	10744	Podoviridae
0.07	64634	3	F1	2732588	Rakietenvirinae
0.07	64479	0	G	2732589	Andhravirus
0.07	64479	0	S	2732591	Staphylococcus virus Andhra
0.07	64479	64479	S1	1958907	Staphylococcus phage Andhra
0	152	1	G	680287	Rosenblumvirus
0	151	0	S	2732597	Staphylococcus virus CSA13
0	151	151	S1	2108359	Staphylococcus phage CSA13
0	8	0	F1	196895	unclassified Podoviridae
0	6	6	S	1983541	Clostridium phage CPS1
0	2	2	S	2708562	Streptomyces phage JXY1
0	1	0	F1	542836	Picovirinae
0	1	1	S	35238	Mycoplasma virus P1
0.01	6466	0	F	10699	Siphoviridae
0.01	5230	0	G	1623283	Chivirus
0.01	5230	0	G1	1909389	unclassified Chivirus
0.01	5230	5230	S	2500149	Salmonella phage TS13
0	697	0	F1	196894	unclassified Siphoviridae
0	693	693	S	2742114	Salmonella phage SAP012
0	2	2	S	10704	Rhizobium phage 16-3
0	1	1	S	1643324	Bacillus phage phi4B1
0	1	1	S	2059855	Pseudomonas phage PMBT14
0	493	0	G	2560142	Gorganvirus
0	493	0	S	2560650	Proteus virus Isfahan
0	493	493	S1	1969841	Proteus phage VB_PmiS-Isfahan
0	37	0	G	2560124	Efquatrovirus
0	37	0	S	2560427	Enterococcus virus LY0322
0	37	37	S1	2172042	Enterococcus phage LY0322
0	3	3	G	1623275	Andromedavirus
0	1	1	G	1623292	Omegavirus
0	1	0	G	2733208	Samwavirus
0	1	1	G1	2762717	unclassified Samwavirus
0	1	1	G	1623284	Kostyavirus
0	1	0	G	2560214	Rimavirus
0	1	0	S	2560783	Strepomyces virus Drgrey
0	1	1	S1	2024284	Streptomyces phage DrGrey
0	1	1	G	1921125	Homburgvirus
0	1	0	G	1623278	Bronvirus
0	1	1	G1	2201166	unclassified Bronvirus
0	253	0	F	10662	Myoviridae
0	245	0	F1	1198136	Tevenvirinae
0	242	0	F2	1892568	unclassified Tevenvirinae
0	242	242	S	2587809	Klebsiella phage Marfa
0	2	1	G	1913652	Mosigvirus
0	1	0	S	2560454	Escherichia virus ST0
0	1	1	S1	2005047	Escherichia phage ST0
0	1	1	G	1985328	Slopekvirus
0	2	0	F1	196896	unclassified Myoviridae
0	1	1	S	331278	Yersinia phage phiR1-37
0	1	1	S	2547425	Tenacibaculum phage PTm1
0	1	1	G	2733124	Phapecoctavirus
0	1	0	G	2733090	Anaposvirus
0	1	0	S	2734083	Synechococcus virus SCAM1
0	1	1	S1	754037	Synechococcus phage S-CAM1
0	1	0	G	2560094	Asteriusvirus
0	1	0	S	2560436	Escherichia virus 121Q
0	1	1	S1	1555202	Escherichia phage 121Q
0	1	0	G	2560207	Polybotosvirus
0	1	0	S	2560286	Agrobacterium virus Atuph07
0	1	1	S1	2024264	Agrobacterium phage Atu_ph07
0	1	0	G	2560237	Thornevirus
0	1	0	S	2560336	Bacillus virus SP15
0	1	1	S1	1792032	Bacillus phage SP-15
0	1	0	G	1984776	Agricanvirus
0	1	0	S	1984780	Erwinia virus Simmy50
0	1	1	S1	1815988	Erwinia phage vB_EamM_Simmy50
0	21	0	F	2560065	Herelleviridae
0	17	17	S	298338	Lactobacillus virus LP65
0	3	0	F1	2560081	Twortvirinae
0	3	2	G	1980928	Sepunavirus
0	1	0	S	1980930	Staphylococcus virus SEP1
0	1	1	S1	1340769	Staphylococcus phage phiIBB-SEP1
0	1	0	F1	2560070	Bastillevirinae
0	1	0	G	1921016	Nitunavirus
0	1	0	S	1921018	Bacillus virus NIT1
0	1	1	S1	207656	Bacillus phage phiNIT1
0	5	0	F	2731643	Autographiviridae
0	4	0	F1	2731653	Studiervirinae
0	3	3	G	110456	Teseptimavirus
0	1	0	G	2732691	Pifdecavirus
0	1	0	S	2733658	Pseudomonas virus Pf10
0	1	1	S1	1562076	Pseudomonas phage Pf-10
0	1	0	F1	2731990	unclassified Autographiviridae
0	1	1	S	1161935	Salinivibrio phage CW02
0	10	0	P	2731361	Peploviricota
0	10	0	C	2731363	Herviviricetes
0	10	0	O	548681	Herpesvirales
0	10	0	F	10292	Herpesviridae
0	9	0	F1	10357	Betaherpesvirinae
0	7	0	G	40272	Roseolovirus
0	6	6	S	32604	Human betaherpesvirus 6B
0	1	1	S	32603	Human betaherpesvirus 6A
0	2	0	G	10358	Cytomegalovirus
0	2	2	S	50292	Cercopithecine betaherpesvirus 5
0	1	0	F1	10293	Alphaherpesvirinae
0	1	0	G	10319	Varicellovirus
0	1	1	S	80341	Equid alphaherpesvirus 3
0	152	0	D1	2731342	Monodnaviria
0	125	0	K	2732091	Sangervirae
0	125	0	P	2732412	Phixviricota
0	125	0	C	2732413	Malgrandaviricetes
0	125	0	O	2732414	Petitvirales
0	125	0	F	10841	Microviridae
0	125	11	F1	1910950	Bullavirinae
0	79	23	G	1910952	Gequatrovirus
0	28	0	S	1910969	Escherichia virus Talmos
0	28	28	S1	511969	Escherichia phage ID2 Moscow/ID/2001
0	26	0	S	1986034	Escherichia virus G4
0	16	16	S1	489829	Enterobacteria phage ID18 sensu lato
0	10	10	S1	10843	Escherichia phage G4
0	2	0	S	1910968	Escherichia virus ID52
0	2	2	S1	338108	Escherichia phage ID52
0	35	13	G	1910951	Alphatrevirus
0	7	0	S	1945584	Escherichia virus ID21
0	7	7	S1	338101	Escherichia phage ID21
0	5	0	S	1945585	Escherichia virus NC28
0	5	5	S1	338106	Escherichia phage NC28
0	4	0	S	1985284	Escherichia virus St1
0	4	4	S1	10845	Escherichia phage St-1
0	3	0	S	1945586	Escherichia virus NC29
0	3	3	S1	338110	Escherichia phage NC29
0	2	0	S	1945588	Escherichia virus ID62
0	2	2	S1	338107	Escherichia phage ID62
0	1	0	S	1945582	Escherichia virus WA45
0	1	1	S1	338105	Escherichia phage WA45
0	27	0	K	2732092	Shotokuvirae
0	26	0	P	2732415	Cossaviricota
0	26	0	C	2732421	Papovaviricetes
0	17	0	O	2732533	Zurhausenvirales
0	17	0	F	151340	Papillomaviridae
0	17	0	F1	2169595	Firstpapillomavirinae
0	17	0	G	333750	Alphapapillomavirus
0	17	17	S	337042	Alphapapillomavirus 7
0	9	0	O	2732532	Sepolyvirales
0	9	0	F	151341	Polyomaviridae
0	9	0	G	1891714	Betapolyomavirus
0	8	8	S	1891762	Human polyomavirus 1
0	1	0	S	1891763	Human polyomavirus 2
0	1	1	S1	10632	JC polyomavirus
0	1	0	P	2732416	Cressdnaviricota
0	1	0	C	2732424	Repensiviricetes
0	1	0	O	2732539	Geplafuvirales
0	1	0	F	10811	Geminiviridae
0	1	0	G	10814	Begomovirus
0	1	1	S	2169740	Whitefly-associated begomovirus 2
0	56	0	D1	2559587	Riboviria
0	40	0	K	2732396	Orthornavirae
0	36	0	P	2497569	Negarnaviricota
0	32	0	P1	2497570	Haploviricotina
0	32	0	C	2497574	Monjiviricetes
0	32	0	O	11157	Mononegavirales
0	30	0	F	2501987	Lispiviridae
0	30	0	G	1884456	Arlivirus
0	30	0	S	2501945	Tacheng arlivirus
0	30	30	S1	1608088	Tacheng Tick Virus 6
0	1	0	F	11158	Paramyxoviridae
0	1	0	F1	2560076	Orthoparamyxovirinae
0	1	0	G	186938	Respirovirus
0	1	1	S	11191	Murine respirovirus
0	1	0	F	11270	Rhabdoviridae
0	1	0	G	1513299	Sprivivirus
0	1	0	S	219584	Pike fry sprivivirus
0	1	1	S1	1288358	Tench rhabdovirus
0	4	0	P1	2497571	Polyploviricotina
0	4	0	C	2497576	Ellioviricetes
0	4	0	O	1980410	Bunyavirales
0	2	0	F	1980416	Peribunyaviridae
0	2	0	F1	39718	unclassified Peribunyaviridae
0	2	2	S	1608047	Huangpi Tick Virus 1
0	1	0	F	11617	Arenaviridae
0	1	0	G	1653394	Mammarenavirus
0	1	1	S	649188	Lujo mammarenavirus
0	1	0	F	1980418	Phenuiviridae
0	1	0	G	1980421	Phasivirus
0	1	1	S	1980612	Wutai mosquito phasivirus
0	3	0	P	2732405	Duplornaviricota
0	2	0	C	2732458	Chrymotiviricetes
0	2	0	O	2732540	Ghabrivirales
0	2	0	F	11006	Totiviridae
0	2	0	G	11011	Giardiavirus
0	2	0	G1	2082657	unclassified Giardiavirus
0	2	2	S	2082658	Gigaspora margarita giardia-like virus 1
0	1	0	C	2732459	Resentoviricetes
0	1	0	O	2732541	Reovirales
0	1	0	F	10880	Reoviridae
0	1	0	F1	689831	Spinareovirinae
0	1	0	G	311227	Mycoreovirus
0	1	0	S	404237	Mycoreovirus 2
0	1	1	S1	404238	Cryphonectria parasitica mycoreovirus 2 (C18)
0	1	0	P	2732408	Pisuviricota
0	1	0	C	2732506	Pisoniviricetes
0	1	0	O	464095	Picornavirales
0	1	0	O1	675074	unclassified Picornavirales
0	1	1	S	1813613	Picornavirales Bu-3
0	15	0	K	2732397	Pararnavirae
0	15	0	P	2732409	Artverviricota
0	15	0	C	2732514	Revtraviricetes
0	15	0	O	2169561	Ortervirales
0	15	0	F	11632	Retroviridae
0	15	0	F1	327045	Orthoretrovirinae
0	12	0	G	11646	Lentivirus
0	12	12	S	11676	Human immunodeficiency virus 1
0	3	0	G	153135	Gammaretrovirus
0	3	0	S	369960	Porcine type-C oncovirus
0	3	0	S1	61673	Porcine endogenous retrovirus
0	3	3	S2	168238	Porcine endogenous retrovirus E
0	1	0	D2	2585030	unclassified Riboviria
0	1	0	D3	1922348	unclassified RNA viruses ShiM-2016
0	1	1	S	1923219	Hubei sobemo-like virus 32
0	13	0	D1	2732004	Varidnaviria
0	13	0	K	2732005	Bamfordvirae
0	12	0	P	2732007	Nucleocytoviricota
0	7	0	C	2732523	Megaviricetes
0	4	0	O	2732524	Algavirales
0	4	0	F	10501	Phycodnaviridae
0	2	1	G	181083	Chlorovirus
0	1	1	S	381899	Paramecium bursaria Chlorella virus A1
0	1	0	G	181084	Prasinovirus
0	1	0	G1	880158	unclassified Prasinovirus
0	1	0	S	933845	Bathycoccus sp. RCC1105 virus BpV
0	1	1	S1	880159	Bathycoccus sp. RCC1105 virus BpV1
0	1	0	F1	455363	unclassified Phycodnaviridae
0	1	1	S	2023057	Orpheovirus IHUMI-LCC2
0	2	0	O	2732555	Pimascovirales
0	1	0	F	10486	Iridoviridae
0	1	0	F1	2017756	Alphairidovirinae
0	1	0	G	10494	Lymphocystivirus
0	1	1	S	36363	Lymphocystis disease virus 1
0	1	0	F	43682	Ascoviridae
0	1	0	G	43680	Ascovirus
0	1	0	S	113366	Heliothis virescens ascovirus 3a
0	1	1	S1	1246651	Heliothis virescens ascovirus 3g
0	1	0	O	2732554	Imitervirales
0	1	0	F	549779	Mimiviridae
0	1	0	G	315393	Mimivirus
0	1	0	G1	2501774	unclassified Mimivirus
0	1	1	S	1094892	Megavirus chiliensis
0	5	0	C	2732525	Pokkesviricetes
0	5	0	O	2732527	Chitovirales
0	5	0	F	10240	Poxviridae
0	3	0	F1	10241	Chordopoxvirinae
0	1	0	G	10260	Avipoxvirus
0	1	1	S	10264	Pigeonpox virus
0	1	0	G	10282	Yatapoxvirus
0	1	0	S	99000	Tanapox virus
0	1	1	S1	132475	Yaba-like disease virus
0	1	1	G	2005509	Centapoxvirus
0	2	0	F1	10284	Entomopoxvirinae
0	1	0	G	10286	Betaentomopoxvirus
0	1	0	S	1993630	Adoxophyes honmai entomopoxvirus
0	1	1	S1	1293540	Adoxophyes honmai entomopoxvirus 'L'
0	1	0	G	62098	Alphaentomopoxvirus
0	1	1	S	62099	Anomala cuprea entomopoxvirus
0	1	0	P	2732008	Preplasmiviricota
0	1	0	C	2732529	Tectiliviricetes
0	1	0	O	2732559	Rowavirales
0	1	0	F	10508	Adenoviridae
0	1	0	G	10509	Mastadenovirus
0	1	1	S	108098	Human mastadenovirus B
0	3	0	F	10442	Baculoviridae
0	3	0	G	558016	Alphabaculovirus
0	2	2	S	208013	Agrotis ipsilon multiple nucleopolyhedrovirus
0	1	1	S	101850	Thysanoplusia orichalcea nucleopolyhedrovirus
0	3	0	D1	12429	unclassified viruses
0	3	0	D2	2204151	unclassified DNA viruses
0	3	0	D3	51368	unclassified dsDNA viruses
0	3	0	G	2060084	Pandoravirus
0	3	3	S	2107708	Pandoravirus neocaledonia
0	2	0	F	10482	Polydnaviridae
0	2	0	G	10485	Bracovirus
0	2	2	S	39640	Cotesia congregata bracovirus
